# The NeuroBioBank Whole-Genome Catalog: Sequencing from human brain donors with central nervous system disorders

**DOI:** 10.1101/2024.08.29.24312734

**Authors:** Daniel Hupalo, Jacob L. McCauley, Lissette Gomez, Anthony J. Griswold, Gabriela Hoher, Ioanna Konidari, Jose Lorenzo, Griffin S. Parker, Julianna Pascual, Amanda R. Sandford, Patrice L. Whitehead, David A. Davis, Susanna Garamszegi, S. Humayun Gultekin, Xiaoyan Sun, Regina T. Vontell, Michael Chatigny, Darren Chernicky, Myrtha M. Constant, Isabelle G. Darling, David J. Ennulat, John M. Esposito, Kiely Morris, Elisabeth S. Lawton, Neda R. Morakabati, Phyllis Oduor, Allison P. Rodgers, Lorelle A. Sang, Kathleen M. Sullivan, Catalina J. Tabit, Tori Turpin, Aya Zeabi, Tina Zheng, Sabina Berretta, Torsten Klengel, Derek H. Oakley, W. Brad Ruzicka, Thomas Blanchard, Eric Ho, Robert Johnson, Alexandra LeFevre, Maxwell Bustamante, Vahram Haroutunian, Pavel Katsel, Christine Marino, Stephen Panopoulos, Dushyant P. Purohit, Michael Wysocki, Jill R. Glausier, David .A. Lewis, Rashed M. Nagra, Camille Alba, Julianna Martin, Elizabeth Rice, John Rosenberger, Grace Smith, Gauthaman Sukumar, Miranda Tompkins, Matthew Wilkerson, Clifton L. Dalgard, William K. Scott

**Affiliations:** The American Genome Center, Center for Military Precision Health, and Department of Anatomy, Physiology and Genetics, Uniformed Services University, Bethesda, MD; John P. Hussman Institute for Human Genomics, Miller School of Medicine, University of Miami, Miami, FL; Brain Endowment Bank, Department of Neurology, Miller School of Medicine, University of Miami, Miami, FL; Henry M. Jackson Foundation for the Advancement of Military Medicine, Rockville, MD; Department of Psychiatry, Icahn School of Medicine at Mount Sinai, New York, NY; Department of Pathology, Icahn School of Medicine at Mount Sinai, New York, NY; Friedman Brain Institute, Icahn School of Medicine at Mount Sinai, New York, NY; Department of Neuroscience, Icahn School of Medicine at Mount Sinai, New York, NY; Mental Illness Research Education and Clinical Center (VISN 2 South), James J. Peters VA Medical Center, Bronx, NY; McLean Hospital, Belmont, MA; Harvard Medical School, Boston, MA; Broad Institute of MIT and Harvard, Cambridge, MA; University of Maryland Brain and Tissue Bank, University of Maryland Medical School, Baltimore, MD; Department of Psychiatry, University of Pittsburgh School of Medicine, Pittsburgh, PA; Human Brain and Spinal Fluid Resource Center, Brentwood Biomedical Research Institute, Los Angeles, CA

**Author notes:** Co-first author (Daniel Hupalo, Jacob L. McCauley).

## Abstract

Central nervous system diseases are a prevailing cause of morbidity and mortality worldwide, and are influenced by environmental and biological factors including genetic risk. Here we generated genome-wide genetic data on a large cohort of brain tissue donors with in-depth clinical and neuropathological phenotyping, allowing for broad investigations into the risk and mechanisms of these neurological, neurodevelopmental, and psychiatric conditions. This resource consists of 9,663 donors with array-based genotyping and 9,543 donors with whole-genome sequencing completed. The clinical diagnoses of these donors include 148 central nervous system diseases clustered in 15 broad categories by ICD-10 coding. These donors were collected by six repositories comprising the NIH NeuroBioBank, with an average participant age of 60 years. While primarily older individuals of European descent, the cohort also contains younger donors and individuals from non-European backgrounds. Variants detected by Whole-Genome Sequencing (WGS) were called genome-wide and annotated to describe their functional impact, resulting in 171,121,209 unique mutations and 1,078,774 non-silent mutations. This whole-genome resource has been made available in the NIMH Data Archive (nda.nih.gov) and accompanying deep demographic and phenotypic descriptions are available at the NeuroBioBank Portal (neurobiobank.nih.gov). To illustrate an application of this resource, we replicated the strong association observed in previous studies between pathogenic CAG repeat expansions in the *HTT* gene with the clinical diagnosis of Huntington’s disease.

## Supplemental Table 1 for "The NeuroBioBank Whole-Genome Catalog: Sequencing from human brain donors with central nervous system disorders" (part 1 of 3)

### Sheet: Supplemental Table 1
PseudoGUID	runFolder	Average alignment coverage over genome	Average chr X coverage over genome	Average chr Y coverage over genome	Average mitochondrial coverage over genome	Average autosomal coverage over genome	Verify Bam ID	SNPs	Insertions (Hom)	Insertions (Het)	Deletions (Hom)	Deletions (Het)	Indels (Het)	Chr X number of SNPs over genome	Chr Y number of SNPs over genome	SNP Transitions	SNP Transversions	Ti/Tv ratio	Heterozygous	Homozygous	Het/Hom ratio	Percent Callability	Percent Autosome Callability	Q30 bases.PCT	Estimated read length	Insert length: mean	Total number of structural variants (PASS)	Number of deletions (PASS)	Number of insertions (PASS)	Number of duplications (PASS)	Number of breakend pairs (PASS)	Age at Death	Self-reported Biological sex at birth	Predicted Biological Sex	Self-reported Race	Self-reported Ethnicity	Peddy Predicted Nearest Superpopulation	PC1	PC2	PC3	PC4	PC5	PC6	PC7	PC8	PC9	PC10	PC11	PC12	PC13	PC14	PC15	PC16	PC17	PC18	PC19	PC20	PC21	PC22	PC23	PC24	PC25	PC26	PC27	PC28	PC29	PC30	PC31	PC32
NDAR_INVAA015KZX	210930_N05_0383_BHLHYHDSX2	41.62	42.64	1.46	19201.6	42.91	0.00026	3960062	169758	298346	169444	297307	25940	117629	0	3683733	1861571	1.98	2998796	1922332	1.56	97	97.8658	89.3	150.5	521	13334	5361	7009	59	905	65	Female	XX	Unknown	Not reported	EUR	0.00389556	-0.00591489	-0.0051266	-0.00318271	-0.00725189	-0.00756713	-0.00872355	0.0261346	0.00430043	-0.0137468	0.0187478	0.0104917	-0.0109947	-0.0198118	0.0136954	0.00612422	-0.00972513	0.00046032	0.00590351	-0.00435466	0.0214707	-0.008537	-0.0129064	-0.000397557	0.00119041	0.0130574	-0.0163775	-0.0189251	-0.00382732	0.0132031	0.00893885	-0.00357608
NDAR_INVAA021FG8	210603_N08_0022_AH5JG5DSX2	35.31	35.4	1.44	6395.08	36.49	0.00949	3959892	178837	289801	177710	289553	24995	124742	0	3720723	1875198	1.98	2930388	1990668	1.47	96.8313	97.6913	90.6	150.5	576.5	12903	5212	6875	50	766	73	Female	XX	White	Not Hispanic or Latino	EUR	0.000986932	0.00881069	0.0111272	0.00279315	-0.0137182	0.0337034	0.0218555	0.00517626	-0.0163848	-0.00325157	0.00344973	-0.00138859	-0.0146691	0.00535654	-0.00293004	0.0156143	-0.00843373	-0.0113115	0.00291714	0.000968694	-0.0212502	0.00131684	0.0173107	-0.00575908	-0.00340524	0.00101873	0.00448898	-0.0216848	-0.00644589	0.00785879	-0.00816838	0.0160248
NDAR_INVAA164BD0	211007_N04_0396_BHLYMGDSX2	44.54	43.61	1.17	12440.5	46.23	0.00034	3960534	165754	303210	164345	302645	26111	124185	0	3655509	1837795	1.99	3062004	1860945	1.65	96.6893	97.5566	89.57	150.5	524	13078	5319	6897	46	816	55	Female	XX	White	Not Hispanic or Latino	EUR	0.00376647	-0.00546268	-0.00232735	-0.00130132	0.00411021	-0.00625535	0.00792046	-0.00624082	-0.0132509	-0.0128912	-0.00329406	-0.00812795	0.00835067	-0.000142222	0.0178469	-0.0113602	-0.0128011	0.00114831	-0.00625622	-0.011126	-0.000582485	-0.00207519	0.00912814	0.0128848	0.0102458	0.00704906	-0.00525569	0.000982435	-0.00961211	0.0181269	0.00982594	0.00152793
NDAR_INVAA210LMR	210607_N06_0328_BH5WG2DSX2	36.54	35.83	1.3	15604.4	37.78	0.00053	3972192	168112	301056	166990	300932	25541	121321	0	3677242	1854322	1.98	3042668	1892426	1.61	96.8497	97.7173	90.27	150.49	492.6	12527	5118	6536	46	827	60	Female	XX	White	Unknown	EUR	0.00397631	-0.00390542	-0.00186051	-0.0021822	0.00442094	0.00117315	-0.000934742	0.00371005	0.0123019	-0.0141499	0.0135247	0.00870687	0.00742565	0.0103078	0.0021742	0.0178416	-0.00512029	-0.0137085	-0.00799515	-0.000870019	0.00313652	0.0142063	0.00420823	0.0106873	0.00836733	-0.0149919	-0.00450209	-0.00941226	0.0102316	-0.00944699	0.00919766	-0.00847158
NDAR_INVAA250PY6	210329_N03_0279_AH2MVYDSX2	40.09	40.41	1.4	10047.9	41.43	0.00222	3965484	167292	301091	167366	299897	25472	121257	0	3675223	1855450	1.98	3029110	1897785	1.6	96.8396	97.7087	89.9	150.5	509.75	12863	5272	6694	46	851	66	Female	XX	White	Not Hispanic or Latino	EUR	0.00346928	-0.00473733	-0.00396892	-0.00260645	0.00227414	0.0022092	-0.0103375	0.00568078	-0.00782049	-0.00981398	-0.00284315	-0.00786118	-0.00113165	0.00835499	0.0156299	-0.00715889	0.00131607	-0.00601552	-0.0143853	-0.0115958	0.01157	-0.00507005	-0.00511606	-0.00698506	-0.0015919	0.00289858	0.00173392	0.00167086	0.00168365	0.0106751	0.00420396	0.0224263
NDAR_INVAA277MUB	210607_N05_0321_BH5VG2DSX2	35.36	18.43	15.26	17740.7	37.35	0.00043	3939612	162187	289533	161884	289929	24882	87700	4143	3631840	1832313	1.98	2937774	1846655	1.59	97.4538	97.7196	89.14	150.5	511	12462	5045	6559	59	799	NA	NA	XY	NA	NA	EUR	0.0040088	-0.00458215	-0.00291387	-0.00165083	-0.00126743	-0.00224768	-0.00517508	0.00385233	-0.022494	0.0101706	-0.00968212	0.00269974	-0.00609648	0.0014667	0.00168064	-0.0125621	0.0177985	0.0125135	0.0105624	0.0113606	0.00538604	-0.00809479	0.00593609	0.00131341	-0.00784442	0.000336531	0.00329378	-0.00314461	-0.0142374	-0.0102067	0.00733156	-0.00667524
NDAR_INVAA291AHH	211014_N01_0456_BHM5WGDSX2	40.66	21.09	17.77	7846.17	43.04	0.00734	3932755	161531	292944	161148	290733	24796	92009	2450	3621495	1825788	1.98	2942207	1835373	1.6	97.5337	97.7863	90.71	150.5	517.5	13154	5302	6981	48	823	89	Male	XY	White	Not Hispanic or Latino	EUR	0.00373453	-0.00306885	0.000350305	0.000534322	-0.00604167	0.00957689	0.00286027	-0.00484306	-0.00292738	-0.00393166	0.00498244	0.00226699	0.0229625	0.00854866	0.002799	0.0178048	-0.0164097	-0.00391377	-0.00394653	-0.0150997	0.00661568	-0.00987933	0.00862845	0.0148924	-0.00752691	-0.0100643	-0.0034497	0.00476762	0.00185582	0.00189791	-0.0215376	0.00539312
NDAR_INVAA421BUK	210309_N07_0030_BHYHFNDSXY	31.76	31.05	1.02	6747.97	32.91	0.00291	3993139	167121	303862	166125	304353	25801	126792	0	3687442	1856928	1.99	3078248	1882418	1.64	96.7764	97.6408	92.44	150.5	552.5	12529	5105	6691	38	695	76	Female	XX	White	Not Hispanic or Latino	EUR	0.00374337	-0.00492384	-0.00216144	-0.00247485	-0.00421274	-0.00563516	0.00971515	-0.00702549	-0.00511162	0.00725326	0.000238239	0.00418355	-0.0108646	-0.0121681	-0.00315876	0.00481962	0.00336876	0.000218104	0.00757989	0.00719934	-0.00803409	-0.0118788	0.00435767	-0.00337033	-0.00445195	0.00439416	-0.00693578	-0.000481316	-0.019221	-0.00772358	0.000690197	-0.000742744
NDAR_INVAA524AZX	210603_N06_0326_BH5J7CDSX2	33.16	16.5	12.49	6022.95	35.2	0.00084	3934731	161053	288699	159171	291196	24368	88910	4247	3609905	1808803	2	2971615	1802424	1.65	97.1068	97.368	90.22	150.49	512.25	11642	4930	6028	35	649	64	Male	XY	Unknown	Not reported	EUR	0.00359696	-0.00403194	-0.00233169	-0.00240413	0.0228045	-0.00828188	0.0200955	-0.00586284	-0.00429389	-0.0133129	-0.00108126	-0.00453612	-0.00405275	-0.0114146	0.00145049	-0.000794868	-0.00322365	0.00395932	0.00137882	0.0166093	-0.0131975	0.00349091	0.0150168	0.000733875	-0.00627463	0.000615476	-0.00393726	-0.00271658	-0.00653025	0.0106534	0.000719223	0.00084087
NDAR_INVAA680XEX	210315_N01_0330_AHYJ3VDSXY	38.85	20.15	17.48	11700.4	41	0.00275	3949114	160492	294245	159594	292465	25428	92352	4722	3628627	1836858	1.98	2958143	1834503	1.61	97.3899	97.6705	93.98	150.51	342.75	12672	5058	6795	39	780	81	Male	XY	White	Not Hispanic or Latino	EUR	0.003451	-0.000556254	-0.000448919	-0.00169077	-0.0125665	0.00888119	-0.0119638	0.0110728	-0.0051254	0.000819666	-0.0108911	-0.0128705	0.0109287	-0.0083462	0.0132752	0.0229956	0.0406036	-0.0149838	-0.00940504	0.0106991	0.0128845	-0.00825231	-0.0198528	-0.0206991	0.00904524	0.00888669	-0.0113695	-0.00170607	0.00300213	0.000130414	-0.00238995	-0.0366649
NDAR_INVAA754DGD	210603_N01_0381_AH5JCCDSX2	40.58	20.07	15.55	18866	43.03	0.00041	4035573	157464	304453	157202	304205	26873	91841	4803	3684516	1853049	1.99	3083163	1814677	1.7	97.2922	97.5528	91.27	150.5	484.75	13226	5322	7089	43	772	73	Male	XY	Unknown	Hispanic or Latino	EUR	3.42004e-05	0.00275841	0.00357772	0.00408194	-0.000137113	0.0173747	0.0180716	-0.00279044	-0.00369959	-0.010389	0.00457253	-0.00578888	0.0263927	0.00341756	-0.0131767	-0.00102832	0.0123995	-0.0101809	-0.000560385	-0.0161547	-0.0118847	-0.00971318	-0.00288096	0.000536313	-0.00500795	0.00251833	-0.0168819	0.00431601	-0.01458	0.01684	0.00343972	0.00889579
NDAR_INVAA784ZLL	210415_N07_0053_BH2KNWDSX2	34.52	34.28	1.29	12764.3	35.71	0.01289	3996510	168844	301259	168400	302428	25818	127239	0	3695420	1862311	1.98	3066965	1896524	1.62	96.7711	97.6299	89.4	150.5	550.5	12500	5161	6524	36	779	85	Female	XX	White	Not Hispanic or Latino	EUR	0.00101066	0.018183	0.0220598	-0.00138988	0.00486912	-0.0086617	-0.00267664	0.000532093	0.00352589	0.000932353	0.0134995	0.0169854	0.00328613	0.017318	-9.02943e-05	0.0149866	-0.00665203	0.00137125	0.00628399	0.0144121	0.0166894	0.000923139	0.00592447	-0.00555283	-0.0141065	-0.00958685	-0.00526677	-0.00226228	-0.00227994	-0.0302564	-0.0116303	-0.00578552
NDAR_INVAA820JNU	210506_N04_0313_AH3JTJDSX2	33.1	16.9	14.47	7073.35	35.02	0.0008	3953693	162544	289231	162124	290477	24550	87048	2516	3634720	1831940	1.98	2964519	1835663	1.61	97.3303	97.5833	89.13	150.5	510.25	12134	5046	6342	46	700	17	Male	XY	White	Unknown	EUR	0.00382918	-0.00440484	-0.00168955	-0.00147637	0.0115771	-0.00224365	-0.00439017	0.00238387	0.00967022	0.000514118	0.00407728	0.0104924	-0.0157996	0.00832791	0.00441946	0.00527598	0.00102341	-0.0077661	-0.0110247	-0.00593145	-0.000899671	-0.00737901	0.00108606	-0.00165306	0.00177339	0.00756708	-0.00242333	0.000831908	-0.0130773	0.00227523	0.00576504	0.00504499
NDAR_INVAA871PX1	210506_N04_0312_BH3JWGDSX2	35.35	18.17	15	6274.71	37.45	0.00389	3893636	161874	285403	161400	285602	24411	87688	3162	3592382	1808376	1.99	2899709	1828623	1.59	97.2883	97.5393	88.77	150.5	489.5	11824	4879	6205	40	700	87	Male	XY	White	Not Hispanic or Latino	EUR	0.00378565	-0.00620751	-0.00574355	-0.00395875	0.0201127	-0.0119115	-0.0116635	0.00895254	-0.00499179	0.00582723	0.00216537	-0.00255223	-0.010848	-0.00359095	-0.00503802	0.010244	-0.00489491	0.00724832	-0.000873108	-0.00343715	0.0225985	0.0195087	0.0116153	-0.0156636	-0.0264243	0.00266272	0.0181005	-0.00356918	-0.00985233	-0.0255611	0.0163963	-0.00971144
NDAR_INVAA948DC2	211007_N06_0394_AHLY3KDSX2	35.45	34.15	1.28	4632.66	36.75	0.00167	3985523	169400	300319	168861	300339	25173	120194	0	3697459	1865382	1.98	3036362	1913502	1.59	96.6689	97.5284	89.62	150.5	516.5	12464	5132	6566	48	718	75	Female	XX	White	Not Hispanic or Latino	EUR	0.00317049	-0.00516243	-0.001462	-0.00108839	0.0115796	-0.00147191	0.00123089	-0.000777405	-0.00230812	0.0137708	-0.00665252	-0.00143797	0.00102471	-0.0077303	-0.017418	0.0031531	-0.00124867	0.000914534	0.00248863	-0.000542235	0.00916598	-0.00624051	0.00177792	0.0182666	0.00522849	-0.00527218	0.00366509	0.0025938	0.00995091	0.00570471	0.0080964	0.00604548
NDAR_INVAA951BVT	210524_N01_0374_AH55HHDSX2	38.15	37.66	1.11	7080.28	39.52	0.00379	4020359	166676	309084	166068	306595	26622	122467	0	3708287	1868613	1.98	3108387	1887411	1.65	96.9095	97.776	92.8	150.5	522.25	13573	5506	7173	47	847	88	Female	XX	White	Not Hispanic or Latino	EUR	0.000844259	0.0181479	0.0217842	0.00104259	-0.00542314	-0.0137963	0.000927752	-0.000897547	-0.00399178	-0.000378533	-0.00566221	0.0190843	0.0169065	-0.0171948	0.0104385	0.00720895	-0.00475468	-0.00435393	-0.00292436	-0.00135519	0.0053596	-0.0103438	-0.021407	-0.0024487	-0.00157562	-0.000809447	-0.00390082	-0.00382496	0.00512489	0.00730123	0.00833085	-0.00253811
NDAR_INVAA996LLZ	210329_N06_0285_BH2LKYDSX2	34.87	18.38	15.47	9190.12	36.86	0.00258	3983786	161534	294481	160627	294486	25295	89854	2673	3657033	1840187	1.99	3002164	1833632	1.64	97.3653	97.6178	89.77	150.5	537.75	12432	5095	6520	42	775	89	Male	XY	White	Not Hispanic or Latino	EUR	0.00105538	0.0174944	0.0202263	-0.000681657	0.0107831	-0.00942297	-0.00426164	-0.000976118	-0.0128823	0.0105653	-0.010182	0.00540825	-0.00787722	-0.00139486	0.00253036	-0.0144148	-0.00382719	0.00714372	0.0121666	0.00901078	0.0101476	0.00266657	0.000693841	-0.0157502	-0.022779	0.0027321	-0.00684307	-0.00010547	-0.00134525	-0.00917464	-0.00284357	0.0182428
NDAR_INVAA998VLB	210216_N01_0314_BHWGF5DSXY	37.38	19.59	16.08	10898.5	39.49	0.0005	3936532	161963	291690	161952	290357	25073	90325	4260	3626571	1830109	1.98	2939162	1842060	1.6	97.4506	97.709	90.16	150.5	529.25	12920	5194	6872	58	796	57	Male	XY	White	Not Hispanic or Latino	EUR	0.00388009	-0.00456545	-0.000529278	0.00110933	-0.00614877	0.00107785	-0.00122473	-0.000462062	-0.0206239	0.00901763	-0.00898464	-0.000294323	0.00786056	-0.0155266	-0.00781475	0.00597303	0.00631978	0.00368056	0.000762614	-0.00425338	-0.0114515	-0.00685301	0.0103306	0.00345764	-0.00950702	0.0106788	0.00424709	-0.0027073	-0.0173566	0.0094921	-0.00267123	0.000758646
NDAR_INVAB033VYV	210510_N04_0314_AH3MW3DSX2	34.57	34.23	1.04	8743.2	35.81	0.00354	3976478	166379	301815	165711	302625	25473	122247	0	3670722	1847906	1.99	3066297	1872443	1.64	96.6706	97.5379	89.62	150.5	502.75	12146	4978	6413	41	714	78	Female	XX	White	Not Hispanic or Latino	EUR	0.00332766	-0.00393503	-0.00123758	-0.000539653	0.0127041	0.00125571	0.00039264	-0.00332722	-0.0163994	0.0152298	-0.00917471	-0.00545199	-0.00623002	0.008273	0.0086957	0.00747809	0.00519159	0.0021509	-0.0027464	-0.00655199	0.015886	-0.00495714	0.0013169	0.0155577	0.00820862	0.00437446	0.000407099	-0.0079279	-0.014663	-0.0186494	0.00399018	-0.0178944
NDAR_INVAB053WB6	210614_N04_0335_AH5WV5DSX2	37.39	19.41	17.2	10844.5	39.44	0.00296	3934111	162180	288886	162302	288062	25019	86245	3137	3632132	1834797	1.98	2924337	1855292	1.58	97.4323	97.6971	90.43	150.5	464.2	12961	5216	6895	57	793	76	Male	XY	White	Not Hispanic or Latino	EUR	0.00375154	-0.0051368	-0.00201978	-0.000330925	0.000280332	-0.000414077	-0.0122067	-0.00373679	0.0136861	6.22818e-06	0.00651172	0.00535846	0.0228018	-0.00548726	-0.019248	-0.00375314	0.0140948	-0.000168584	-0.00150403	0.000239769	-0.00198809	-0.000824939	0.0010062	-0.0085634	-0.00227181	-0.00517565	0.016768	-0.00494424	0.00446347	0.00513432	-0.0240562	-0.0116142
NDAR_INVAB107XCC	210913_N02_0407_AHJHGTDSX2	41.12	21.36	18.11	9606.89	43.47	0.00548	3928687	160713	291679	160630	290191	25307	88680	3944	3613912	1822401	1.98	2944872	1827088	1.61	97.4957	97.7594	90.92	150.5	491.75	13004	5287	6847	58	812	58	Male	XY	White	Not Hispanic or Latino	EUR	0.00394794	-0.00359106	-0.00303451	0.000682865	-0.000888225	0.00139297	-0.0117129	0.0128854	0.00641556	-0.00439166	0.0110445	-0.00292112	0.0238366	0.0126618	-0.0115028	0.00300803	-0.00348199	-0.000837389	-0.00198039	-0.0123553	-0.00693149	0.00287883	0.00583105	-0.00628612	-6.55264e-05	-0.00382731	0.00307868	0.00552731	-0.0110125	-0.0150548	0.00181789	0.0106682
NDAR_INVAB111EJL	210506_N05_0303_BH3JT3DSX2	40	39.41	1.23	8178.38	41.46	0.00053	3945197	168318	297222	167656	297047	25276	117310	0	3658938	1844811	1.98	3008341	1892643	1.59	96.755	97.6155	88.24	150.5	478.25	12313	5159	6337	49	768	78	Female	XX	White	Unknown	EUR	0.00380585	-0.00526711	-0.00474196	-0.00218187	0.0124633	-0.00323722	-0.0141726	-0.00923679	-0.0180381	0.000396331	-0.00240235	0.0013674	-0.00225109	0.000264629	0.00817111	0.00960883	-0.00637957	-0.00161886	-0.00858618	-0.000980522	-0.00857049	0.000457024	0.00569795	0.00283763	0.0134858	-0.00910023	-0.00661497	0.0171017	-0.00601959	-0.00389856	0.00275081	0.000375263
NDAR_INVAB251VZ6	210524_N08_0016_BH555JDSX2	33.59	17.49	15.1	7750.29	35.49	0.00169	3941525	161892	291497	161910	291184	24650	86921	3264	3627887	1831912	1.98	2950482	1840236	1.6	97.4913	97.7508	90.94	150.5	580.75	12931	5245	6818	50	818	68	Male	XY	White	Not Hispanic or Latino	EUR	0.00367926	-0.00315708	-0.000128592	-0.000956565	-0.0129424	0.000394699	0.0107928	0.00553371	-0.0160285	0.00757429	0.0122844	0.0157969	0.00633434	0.00795482	-0.00938112	0.00561582	0.00390531	-0.00423457	-0.000621929	-0.00529082	0.0164465	-0.00127572	-0.00911292	-0.0067272	-0.00452177	-0.0118467	0.00703568	-0.00706298	0.00205645	0.000143012	-0.00326741	-0.00601053
NDAR_INVAB270UJU	210329_N05_0282_AH2LKLDSX2	37.3	35.97	1.22	6452.99	38.69	0.00052	3979127	168820	302029	167550	301165	26011	122814	0	3683008	1856747	1.98	3049938	1895069	1.61	96.7348	97.5997	89.51	150.5	567	13040	5245	6957	57	781	86	Female	XX	White	Unknown	EUR	0.00367831	-0.00277217	-0.00245207	-0.00282122	-0.00853679	-0.00448629	-0.00538904	0.0353036	-0.00940411	0.0156261	-0.000906119	0.00463968	-0.00286851	0.00109033	-0.0298818	0.0197008	-0.00287672	-0.0038827	0.00772009	0.00475284	-0.0144918	-0.0107081	0.00357071	-0.00308339	0.00586113	0.00656057	-0.00436534	-0.000558083	-0.0147894	-0.00190806	0.00864029	0.000257186
NDAR_INVAB294YDA	210601_N07_0077_AH5JFJDSX2	39.23	37.9	1.38	7969.28	40.67	0.00045	3973440	167840	303856	167667	300892	25923	125769	0	3684301	1858639	1.98	3037040	1902979	1.6	96.875	97.7389	91.73	150.5	507.5	13555	5433	7211	47	864	59	Female	XX	White	Unknown	EUR	0.0036531	-0.00209525	0.000152574	-0.000396553	-0.0133066	0.00451741	0.00772569	-2.39074e-05	0.0114564	-0.00593986	-0.00322115	-0.00352552	-0.00172846	-0.00316822	0.00543168	0.00841598	0.00258511	0.00324872	0.012913	0.0108944	0.0176537	0.0159714	0.00438392	0.00833431	-0.00728949	-0.00443732	-0.0184077	-0.0126258	-0.0148497	0.00032164	0.000926883	-0.0073348
NDAR_INVAB336UFA	210304_N06_0271_BHWTN2DSXY	40.09	19.93	15.7	7651.02	42.57	0.00337	4120258	153961	316734	152573	318276	28026	90794	4143	3718499	1866365	1.99	3233887	1769148	1.83	97.3202	97.5859	90	150.5	518.5	13276	5471	7018	55	732	53	Male	XY	White	Not Hispanic or Latino	UNKNOWN	-0.00378894	0.000614226	-0.00103884	0.00332789	0.000116504	0.00224705	0.015659	0.00218649	0.00972351	-0.0193947	0.00315501	-0.00663608	-0.000486688	0.00259607	0.00627792	-0.0044735	-0.00213656	-0.001869	-0.0017898	0.00162258	-0.00921404	0.00608354	-0.00467331	-0.00250321	-0.0030305	-0.0049589	-0.0146213	-0.0172265	-0.00253039	0.000421162	-0.00984441	0.00122402
NDAR_INVAB347PPC	201214_N06_0233_AHM5NYDSXY	34.79	34.92	1.41	7129.66	35.94	0.00157	3971505	167090	300881	166617	301709	25506	124495	0	3670277	1855403	1.98	3047627	1885928	1.62	96.8536	97.7226	90.78	148.81	447.5	12400	5132	6492	34	742	81	Female	XX	White	Not Hispanic or Latino	EUR	0.00373448	-0.00544385	-0.00277996	0.000257432	0.00789124	0.00587301	-0.0172642	-0.00931702	0.0141958	0.00701176	-0.0116518	-0.0064749	0.00163975	0.0134435	-0.00416725	-0.000936436	0.00826689	-0.0053758	-0.00247979	-0.0015371	-0.006131	0.0118774	-0.0205596	-0.000758253	0.00502343	-0.00298217	-0.000354595	0.0106368	0.0010199	0.0207094	-0.00153572	0.00753688
NDAR_INVAB366NDR	211004_N05_0386_BHLJ5CDSX2	37.59	38.54	1.43	13330.1	38.8	0.00038	3994273	166478	305498	165196	305693	26155	123736	0	3688248	1861302	1.98	3078770	1884827	1.63	96.8405	97.706	89.86	150.5	516.25	13316	5450	6988	47	831	80	Female	XX	Not reported	Not reported	EUR	0.00348907	-0.00519352	-0.00313788	-0.000152016	-0.00762946	-0.00503777	-0.000304502	-0.0106618	-0.00928285	0.00344172	0.00394084	0.0117426	0.0204315	-0.00267984	0.00392231	-0.00756036	0.00233042	0.00372383	0.0170868	0.0186195	-0.000581505	-0.0085686	0.00484666	0.00657408	-0.00178563	0.000251494	0.00433738	-0.006997	-0.0119809	0.0157747	-0.0174868	0.000829762
NDAR_INVAB452MGU	210603_N05_0320_AH5JFYDSX2	37.04	18.3	14.41	18195	39.25	0.00047	3924680	161407	290239	161497	288769	24835	87227	4167	3614238	1817624	1.99	2939900	1828082	1.61	97.2371	97.4999	90.72	150.5	509.2	12444	5152	6507	55	730	80	Male	XY	White	Not Hispanic or Latino	EUR	0.00383013	-0.0063166	-0.00350736	-0.00126331	0.00572583	-0.00514719	0.0110072	-0.0063532	-0.00646912	-0.00281985	-0.00601355	-0.00564536	-0.000975053	-0.0150964	-0.0033893	-0.00369523	-0.00138333	-0.00485425	-0.00503145	-0.00531382	0.0120407	0.00333704	-0.0145023	0.000889885	0.00893175	-0.000768375	0.00221883	0.00572329	0.0137214	0.00517347	0.000927349	-0.00707257
NDAR_INVAB520CFY	210601_N07_0076_BH5J33DSX2	41.27	20.72	16.29	4409.11	43.82	0.0003	3900643	161735	290092	161054	288672	25205	86878	4098	3596285	1807763	1.99	2919896	1824511	1.6	97.2648	97.5249	91.3	150.5	530.75	13045	5347	6855	57	786	61	Male	XY	White	Unknown	EUR	0.00352286	-0.00330298	-0.00416795	-0.00180788	-0.00536472	-0.0114264	0.00401846	0.03931	-0.0186688	-0.0160027	0.00860497	-0.000121502	0.0196216	-0.00138567	0.017442	-0.000903647	0.00039549	-0.000451198	0.000566088	0.00542258	-0.00495291	0.000669678	-0.00523102	0.0132319	-0.000275629	-0.0149036	-0.00722332	-0.00449751	0.00666617	-0.00623684	-0.0123695	-0.00235694
NDAR_INVAB560WGU	210309_N01_0327_BHWTKYDSXY	37.89	37.96	1.21	5938.68	39.17	0.00174	4019491	164629	309562	164927	308880	27059	129809	0	3697184	1865419	1.98	3124114	1870718	1.67	96.9579	97.8249	90.92	150.5	552.25	13104	5348	6903	47	806	86	Female	XX	White	Not Hispanic or Latino	EUR	0.00095103	0.00725061	0.0101427	0.00314782	-0.00862065	0.0353228	0.0130575	0.00548027	0.0112722	0.00348339	0.0107203	0.0125916	0.0149806	0.0154358	-0.0135564	-0.0028175	0.0021471	-0.0092293	-0.00404084	-0.0112516	-0.00478931	0.0123105	0.000113089	-0.0225721	-0.00656428	-0.000226805	0.00326056	-0.000621886	-0.000104696	-0.00488226	0.00174301	0.0153883
NDAR_INVAB652JNW	210315_N05_0274_BHYHNNDSXY	36.54	35.89	1.18	5474.61	37.9	0.00326	4018349	168720	304831	167142	304107	25824	121622	0	3712801	1870602	1.98	3090403	1898822	1.63	96.7205	97.5878	90.01	150.5	514.5	13281	5420	7022	60	779	81	Female	XX	White	Not Hispanic or Latino	EUR	0.00106237	0.019596	0.0252168	-0.00113619	-0.000977414	-0.0166392	0.00606909	-0.00173401	0.011202	-0.00587569	0.007053	0.0178016	0.00553824	0.00686765	0.00159315	0.0253239	-0.00315424	-0.00551388	0.00265757	0.00130795	0.0125958	-0.0143107	0.000520287	0.00899257	1.59564e-05	0.00260587	-0.00939873	0.0115256	-0.0143712	0.00207649	-0.0053509	0.00422162
NDAR_INVAB697CLF	210506_N05_0303_BH3JT3DSX2	38.28	38.12	1.28	8147.67	39.59	0.00177	3989459	166939	302313	166470	302295	25732	122942	0	3683780	1855164	1.99	3072640	1880821	1.63	96.6939	97.5583	88.44	150.5	474	12277	5065	6429	43	740	49	Female	XX	White	Not Hispanic or Latino	EUR	0.00350581	-0.00473783	-0.00294609	0.000130592	0.0147994	-0.000491327	-0.0077767	-0.0130391	-0.0111296	0.00585458	0.00231398	0.0174996	0.0151798	0.0104452	0.00275	-0.00585183	0.00227757	0.00189103	-0.00458994	-0.00567281	-0.00974459	0.00821772	-0.0131581	0.00820756	-0.00114607	-0.00493546	-0.0110229	0.020267	-0.00606733	0.0153443	-0.00734075	0.00444299
NDAR_INVAB721GN7	210322_N06_0280_AH2LYGDSX2	43.44	42.64	1.32	6607.81	45.01	0.00148	4000662	168352	303498	167691	303304	26442	128125	0	3705595	1868754	1.98	3062454	1907829	1.61	96.7476	97.6218	89.36	150.5	473.5	12826	5267	6703	45	811	51	Female	XX	White	Not Hispanic or Latino	EUR	0.000659481	0.0199308	0.0222131	0.000367254	0.0125441	-0.00335878	-0.0137237	-0.00528621	-0.0156359	0.00432898	-0.013776	0.000544231	0.00570437	-0.0187465	7.57004e-05	0.00994771	-0.0134736	-0.00650134	-0.00195739	-0.00665111	0.0055517	0.00922683	-0.00266862	-0.0062968	-0.0160592	0.00447678	0.00287615	-0.00523192	-0.00399348	-0.0208681	-0.00072338	0.0209628
NDAR_INVAB744XKC	210902_N03_0368_AHJGL2DSX2	32.6	31.05	0.86	5345.45	33.84	0.00153	4007270	168724	302243	167669	302788	25706	127330	0	3706915	1863871	1.99	3076735	1897891	1.62	96.604	97.4709	87.53	150.5	510	12025	4981	6247	52	745	89	Female	XX	White	Not Hispanic or Latino	EUR	0.00103303	0.018267	0.0229184	-0.00105211	0.0191329	-0.00930269	0.00399432	0.00232428	-8.90198e-05	0.00157294	-0.00938274	0.00386236	-0.00784498	0.00116511	0.00457815	0.00458303	0.00272985	0.00149263	0.00537714	0.00824159	0.0181309	0.0133844	-0.010001	-0.0108617	-0.0104248	0.00643458	-0.0176498	0.00121244	-0.0183223	0.00442438	0.00688289	-0.0115734
NDAR_INVAB753RP8	211012_N05_0390_AHLYKFDSX2	40.39	20.33	15.44	22092.1	42.78	0.00024	3957816	160573	293073	159448	293892	25518	86927	2580	3634331	1829136	1.99	2985179	1823577	1.64	97.2723	97.5241	90.23	150.5	487	12520	5145	6568	49	758	89	Male	XY	Unknown	Not reported	EUR	0.00344022	-0.00352148	-0.000176143	0.000183611	0.00362566	0.0018439	0.015541	-0.00434603	0.00229211	-0.00911332	-0.00645734	-0.0070719	0.0129079	-0.016244	-0.00749854	0.011864	-0.00462961	-0.0050708	-0.00149249	-0.00754254	0.0102672	-0.00867959	0.00273528	-0.0026598	-0.00354223	0.00938654	-0.00907153	-0.00545585	-0.0169896	-0.0066945	0.0105809	-0.00538768
NDAR_INVAB770MJJ	211012_N05_0389_BHLVHVDSX2	39.75	38.19	1	23456.3	41.21	0.00406	3978558	167645	303581	166947	302442	25980	126933	0	3679630	1851570	1.99	3060137	1885341	1.62	96.7629	97.6327	91.63	150.5	443.75	12885	5253	6824	45	763	61	Female	XX	White	Not Hispanic or Latino	EUR	0.00363511	-0.00402317	-0.00238287	-0.000532075	0.00267878	-0.00354977	0.00267128	0.00160486	-0.00430728	-0.00523238	-0.018379	-0.0180222	0.0157227	0.000803818	0.00808451	0.0108013	0.0018271	-0.00255504	-0.00634297	0.0080315	0.0200859	0.00455373	0.007902	0.00652616	-0.00596689	-0.000481497	0.0161254	-0.00452276	-0.00450698	-0.00355019	0.00755541	0.00352418
NDAR_INVAB782HB2	210603_N01_0380_BH5JHNDSX2	36.34	35.43	1.02	6218	37.67	0.00135	3962114	167275	301493	166962	300743	25738	120431	0	3666211	1848584	1.98	3039569	1885060	1.61	96.8314	97.7074	91.51	150.5	539.25	12934	5241	6834	51	808	89	Female	XX	White	Not Hispanic or Latino	EUR	0.00378745	-0.00630201	-0.00387678	2.92223e-05	-0.00442208	-0.0072754	0.00272316	-0.00519006	-0.00966632	0.0136708	-0.0096193	-0.000203777	0.000467661	-0.0092851	-0.0001864	0.000997298	0.0040907	0.000943737	0.0018749	-0.0156012	0.000537582	-0.00786285	0.000594822	0.00120684	-0.00358708	0.00463434	0.00916323	-0.00257585	-0.0154021	0.00286176	0.00233516	0.0120299
NDAR_INVAB812AR0	210924_N04_0388_AHLJGCDSX2	40.44	39.33	1.51	6501.55	41.9	0.00151	3953167	168226	300294	167137	297935	25585	118170	0	3667521	1850176	1.98	3014836	1897875	1.59	96.8923	97.7567	90.24	150.5	542.75	13274	5350	7067	51	806	86	Female	XX	White	Not Hispanic or Latino	EUR	0.00397662	-0.00512005	-0.00266685	-0.000421527	-0.0061321	-0.000912512	-0.0102739	0.000389993	-0.00407721	0.00980714	-0.00850741	0.00611181	-0.0055066	-0.0108244	-0.00557495	-0.0203186	0.00211256	0.00540643	0.0143117	0.00493254	-0.00239078	-0.0159721	0.00264635	0.0014912	-0.000792526	0.000941726	0.00578266	-0.0130917	-0.00399679	-0.0144349	0.000944057	-5.85669e-05
NDAR_INVAB833LMJ	210311_N01_0328_BHYKM7DSXY	37.7	19.81	17.21	10332.8	39.76	0.0011	4713571	148858	376944	144847	387330	37523	106980	4131	4129881	2076420	1.99	3924280	1783659	2.2	97.4972	97.7584	89.8	150.5	545	15292	6237	8050	62	943	11	Male	XY	Black or African-American	Unknown	AFR	-0.0356946	-0.0072203	0.0013142	-0.00104316	-0.0141812	0.00272339	0.00057196	0.00222067	0.00639848	0.00465719	-0.000823446	0.00341865	-0.00302584	-0.00350401	0.000702871	0.0142622	0.00369898	-0.0115965	-0.0103838	-0.0100261	-0.0119838	0.00555154	0.00759025	0.00462024	-0.00555352	-0.0086652	-0.00373124	-0.0146995	0.0113916	-0.0125541	-0.00112349	-0.0031496
NDAR_INVAB866RM0	210927_N04_0391_AHLL2JDSX2	41.76	40.54	1.29	7433.05	43.31	0.00297	3965589	167305	303521	166948	301591	25902	122987	0	3666718	1851436	1.98	3046408	1884796	1.62	96.8342	97.7044	90.79	150.5	550.25	13434	5393	7133	49	859	88	Female	XX	White	Not Hispanic or Latino	EUR	0.003744	-0.00502131	-0.0012918	-0.000152755	-0.0114612	0.000441937	0.00346801	-0.0106637	-0.00447002	0.00822973	-0.00630289	-0.00468162	0.0019596	0.0102056	8.00903e-06	-0.00571141	-0.0108491	0.00392724	0.000451174	-0.010127	0.0301228	0.0371505	0.0233223	0.00672443	-0.012456	0.000747181	0.0133064	-0.00164288	-0.0106177	-0.0193716	0.017434	0.00486163
NDAR_INVAC154RYU	211021_N05_0395_AHMWG2DSX2	43.63	22	16.54	16356.1	46.26	0.00055	3929367	161441	289429	160041	290383	25038	87986	3978	3616460	1816065	1.99	2949162	1822727	1.62	97.2741	97.533	89.96	150.5	536.75	12766	5314	6575	56	821	86	Male	XY	White	Not reported	EUR	0.00404808	-0.00505266	-0.00198309	-0.00159294	0.00619751	-0.00386667	0.0121225	-0.00372101	-0.000740958	0.00616601	-0.0140065	-0.00778465	0.00451354	-0.00749371	0.0070273	-0.0137815	-0.012177	0.00434853	-0.00271781	-0.0131857	-0.00269212	0.000815955	-0.00214053	0.0110606	0.0093325	0.000365929	-0.000505401	0.00843276	-0.0192449	-0.00889584	-0.00960454	0.00853575
NDAR_INVAC166UVT	210920_N01_0442_AHKKK3DSX2	35.5	34.07	0.96	20507.2	36.75	0.00043	3990113	167493	302517	167093	302708	25694	119626	0	3689350	1860963	1.98	3063092	1892811	1.62	96.7793	97.6411	90.02	150.5	543.5	12709	5199	6682	44	784	60	Female	XX	Unknown	Not reported	EUR	0.00300794	-0.00101735	0.0031231	0.0016154	0.00130343	0.0121862	0.00935754	-0.00534786	-0.0157651	0.0149577	-0.00448997	0.00183159	-0.00721027	-0.000429896	-0.0133614	-0.00061693	0.000781333	-0.000621493	0.00156181	-0.00529547	0.0133216	0.00870245	0.00837411	0.0171724	-0.0144096	-0.00214173	0.00324821	0.0110572	0.00110821	0.00798856	-0.0142356	0.00169729
NDAR_INVAC207KJK	201214_N06_0234_BHM5J7DSXY	38.41	38.58	1.57	8187.4	39.65	0.00461	3985518	165618	303595	165316	303541	26259	124904	0	3676974	1855990	1.98	3073765	1876377	1.64	96.8876	97.7514	91.07	149.24	463.6	12528	5130	6536	48	814	89	Female	XX	White	Not Hispanic or Latino	EUR	0.00347162	-0.00503157	-0.000898057	-0.000157235	0.0128768	0.0129663	-0.0199178	-0.00757205	-0.00122718	0.00333263	0.0180897	0.0120931	0.026481	0.0078534	-0.0199492	0.0136401	-0.00233639	-0.0023672	-0.0023042	-0.00668827	-0.00189423	-0.00814115	0.0114698	-0.00529261	-0.00608746	-0.00822008	0.00914112	0.00401938	-0.00105632	0.00815754	-0.0103667	0.00831858
NDAR_INVAC293MD6	210304_N07_0028_AHWTLCDSXY	41.08	41.03	1.58	8458.76	42.41	0.00094	3953830	168213	300303	167435	299829	25902	124564	0	3666695	1854140	1.98	3015235	1900598	1.59	97.059	97.9207	89.27	150.5	542.8	13344	5472	6923	60	889	83	Female	XX	White	Not Hispanic or Latino	EUR	0.00393761	-0.00572755	-0.00489008	0.00104442	-0.0160645	-0.00473574	-0.0125731	-0.0131523	0.013711	0.010704	0.00443144	0.00437079	-0.00997516	-0.0143336	-0.0207614	-0.00158039	-0.00721261	0.00921491	0.0211136	0.00656948	-0.00807062	-0.00426172	-0.0154989	0.00581289	0.0108754	-0.00101499	-0.00272633	0.0161924	0.00328179	0.0124285	-0.00339566	0.000316749
NDAR_INVAC310HDM	210524_N08_0015_AH53NKDSX2	38.84	18.95	14.26	5665.58	41.32	0.00053	3914444	161694	290720	159823	289887	25084	89454	2592	3603188	1804080	2	2944861	1812613	1.62	97.2209	97.4754	89.52	150.5	600	12852	5301	6769	48	734	82	Male	XY	White	Unknown	EUR	0.00375413	-0.00532328	-0.00254352	-0.000573779	-0.00450194	-0.0128918	0.0294273	-0.0018655	0.00966052	-0.00206	-0.00420404	-0.00320074	0.00232169	-0.0124149	-0.0192296	-0.012947	0.00847916	0.00995842	0.00574524	0.00109045	-0.0133826	-0.00881482	0.00816672	-0.00779779	0.00270645	0.00246083	-0.00115256	-0.0142128	0.00693142	-0.0107483	0.00689706	0.00455002
NDAR_INVAC329YRM	210902_N08_0069_BHJGMLDSX2	42.72	21.57	16.31	18388.5	45.27	0.00034	3938597	160004	293417	158694	293273	25169	89280	4351	3610685	1815848	1.99	2978965	1804838	1.65	97.3835	97.6376	90.38	150.5	582	13528	5459	7212	57	800	82	Male	XY	Unknown	Unknown	EUR	0.00297435	0.00151762	0.00254052	0.000713671	-0.0131767	0.0068338	0.0258671	-0.0021011	-0.0035048	-4.39772e-05	0.00682905	0.00153631	0.0116156	0.0131716	0.000807763	0.00303449	0.00507804	-0.00925198	-0.00950085	-0.0080299	0.00615392	-0.00168136	-0.00522042	-0.00241562	0.00390416	0.000201106	0.00232129	-0.00467488	-0.00410201	0.0106526	0.000928965	-0.00166671
NDAR_INVAC477KH8	210913_N06_0383_AHKHHMDSX2	41.49	21.65	18.31	7974.26	43.88	0.00229	3934216	162475	289488	162773	288167	24639	88590	2423	3629611	1831988	1.98	2927552	1850725	1.58	97.4151	97.6593	90.12	150.5	547	13093	5339	6840	56	858	28	Male	XY	White	Not Hispanic or Latino	EUR	0.00327451	-0.00208751	-0.0014046	0.000110151	0.0023659	0.00761252	0.0015442	-0.00298856	0.0121576	-0.00078487	0.00158434	0.00203096	-0.00508804	-0.000817005	0.00355425	-0.00984424	-0.0105023	0.00519532	0.00447145	0.00529204	-0.00818997	-0.00437912	0.00362262	0.00811839	-0.00337031	0.00609607	-0.0110312	-0.018774	0.000311974	0.0127757	0.00420908	0.000198947
NDAR_INVAC594TRK	210902_N03_0369_BHJGL3DSX2	32.79	32.77	1.05	5580.34	33.96	0.00662	3969978	166834	299794	166319	299451	25426	127229	0	3668498	1846010	1.99	3052137	1875891	1.63	96.6595	97.5247	87.85	150.5	494.75	11725	4855	6117	45	708	84	Female	XX	White	Not Hispanic or Latino	EUR	0.00324439	-0.00328078	0.000740045	-0.00185574	0.0224316	0.00628807	-0.00118758	0.000733249	-0.00296502	-0.00537214	0.0169763	0.00611736	-0.0134435	-0.0171987	-0.0145981	0.0153772	-0.00542644	0.000566183	0.00248454	0.00889339	0.0195054	-0.0133342	0.00629164	-0.00149201	-0.00306506	0.00603904	0.00997866	0.00749544	-0.000462595	0.00730832	-0.0121664	-0.00796137
NDAR_INVAC618NJL	210319_N02_0320_AHYJ2WDSXY	36.31	35.9	1.46	7086.62	37.56	0.0085	3973547	165164	303461	164737	304052	25821	121598	0	3661849	1845826	1.98	3074882	1862165	1.65	96.8716	97.7466	88.98	150.5	525	12561	5162	6556	46	797	85	Female	XX	White	Not Hispanic or Latino	EUR	0.00265453	-0.0014745	0.00039929	0.00374462	0.00355115	0.0114359	-0.0044396	-0.00500655	-0.00252589	0.00727531	-0.00887742	-0.00523919	-0.00206835	0.00471755	-0.00883679	-0.00557534	0.00355721	0.00107029	0.00904456	0.0113593	-0.0122319	-0.00453188	0.0205542	-0.00514338	-0.013224	0.0150367	-0.0109305	-0.00161431	-0.019167	0.00445705	0.00825463	0.000274233
NDAR_INVAC641PM4	210913_N06_0383_AHKHHMDSX2	36.51	18.61	15.66	6328.06	38.67	0.00389	3985494	159413	296442	158938	297040	25340	92271	4195	3650715	1842488	1.98	3010336	1824033	1.65	97.3941	97.6502	89.96	150.5	551.75	12670	5251	6604	41	774	65	Male	XY	White	Not Hispanic or Latino	EUR	0.00176125	0.00402457	0.00686993	0.00138321	0.00531852	0.0245485	0.00578689	0.00176706	0.0125056	-0.00731604	0.0169184	0.0155428	0.00056734	0.0151135	0.0110998	-0.00730669	-0.0117558	-0.00581338	-0.00593737	0.0023406	0.00210627	-0.0115049	0.0026266	-0.00861277	-0.00349421	0.000663627	-0.000450459	0.00245266	0.00409477	0.00446057	0.00886057	-0.00872419
NDAR_INVAC672JWT	210311_N05_0272_BHYJ23DSXY	39.91	20.37	16.7	9309.44	42.32	0.00036	3935946	161445	291200	160855	291198	24842	90096	4196	3622912	1823177	1.99	2948277	1830636	1.61	97.342	97.603	88.26	150.5	513.25	12658	5207	6651	55	745	60	Male	XY	White	Unknown	EUR	0.00353677	-0.004994	-0.0034913	-0.00240835	0.00556135	-0.00502841	0.00246565	0.000228329	-0.00516531	0.0051632	-0.0111351	-0.00129405	0.00429066	-0.00726056	0.00676706	-3.67461e-05	0.00339725	-0.00161328	-0.0123001	-0.00382371	-0.0168941	0.0028852	0.00357295	-0.00152735	0.00885095	0.00301932	0.0039445	0.00361418	-0.00212976	0.00245171	0.00128297	-0.00916469
NDAR_INVAC703FV7	210924_N02_0410_BHLK2VDSX2	36.24	17.97	14.56	6132.07	38.42	0.00374	3994937	158767	300391	157928	299875	25970	89062	4314	3651847	1838180	1.99	3042767	1809776	1.68	97.3374	97.6038	90.84	150.5	564.75	13401	5401	7165	55	780	56	Male	XY	White	Not Hispanic or Latino	EUR	0.00199637	0.00699728	0.00999422	-0.00256212	-0.0127412	-0.0142099	0.0145848	0.00377354	0.0150645	0.0065236	-0.0101409	0.00132444	-0.0048826	-0.00284648	0.000734538	-0.00396615	0.0047707	0.00152578	0.0053116	0.0087953	-0.00901498	0.000238351	0.00073583	0.00016947	0.0110167	0.00110566	0.00777468	-0.00449629	-0.0149151	0.0108639	-0.00632145	-0.00393038
NDAR_INVAC805FW5	210311_N05_0273_AHYJ2VDSXY	33.6	18.01	16.41	11520.4	35.39	0.00079	3955956	161208	292852	160654	292282	24902	86859	2478	3633063	1833649	1.98	2975562	1830657	1.63	97.529	97.777	88.86	150.5	627.25	12577	5155	6587	60	775	42	Male	XY	White	Not Hispanic or Latino	EUR	0.00301066	0.000149981	0.00164025	0.000405063	-0.00901523	0.011197	0.00731933	-0.00275813	-0.0131603	0.00905183	0.0107049	0.0124267	-0.0250946	0.0178635	0.00532559	0.000383874	-0.0121691	-0.00265651	-0.00706836	0.00740808	0.00349586	-0.00416765	-0.00179385	-0.00840094	-0.00132613	0.00402966	-0.00353255	-0.00890945	0.00172952	-0.000796998	0.000815905	-0.0129781
NDAR_INVAC826HP0	211004_N06_0392_AHLJK3DSX2	40.7	40.63	1.27	6437.73	42.15	0.0034	3968960	168004	301710	167512	301509	25990	124120	0	3677984	1854737	1.98	3036711	1897281	1.6	96.8119	97.6724	89.94	150.5	530.75	13173	5365	6920	58	830	39	Female	XX	White	Not Hispanic or Latino	EUR	0.00373377	-0.00343377	-0.000948642	-0.00157857	-0.00194224	0.00304359	-0.000683048	0.0124101	-0.00529792	0.0146634	-0.00354046	-0.00364657	0.00523347	-0.0215903	-0.0149449	-0.0160311	-0.00803928	0.00463958	0.00132172	-0.00561003	0.0177722	-0.0213906	-0.00337401	-0.00406789	0.00151193	0.00389326	-0.000910356	-0.00171541	0.0234758	0.0248109	0.00757626	-0.0013719
NDAR_INVAC910GMM	211012_N05_0389_BHLVHVDSX2	38.55	20.45	17.36	18060.1	40.71	0.01542	3942247	160954	291789	161606	290119	25000	88836	2431	3634032	1832446	1.98	2943775	1844899	1.6	97.5012	97.7536	90.62	150.5	495	12647	5164	6612	58	813	45	Male	XY	White	Not Hispanic or Latino	EUR	0.00385902	-0.00461413	-0.00349668	-0.00146665	0.000789078	-0.000861188	-0.00514777	-0.00683191	0.0128686	-0.0102188	-0.00523114	-0.0143723	0.00849961	0.0054669	-0.0170056	-0.0135867	-0.00884555	0.00407485	0.00157059	-0.00428572	-0.000500064	-0.0031163	0.00235465	-0.0120248	0.00430297	-0.00286524	0.0131983	0.00399422	0.0128798	0.0043247	0.00366281	0.00453881
NDAR_INVAC915PFW	210603_N02_0366_BH5J3GDSX2	40.11	37.49	1.02	17698	41.65	0.00044	3976800	167241	303202	165925	302547	25853	123624	0	3672239	1843629	1.99	3071605	1870318	1.64	96.7105	97.5812	91.12	150.5	533.6	13127	5336	6986	38	767	82	Female	XX	White	Not reported	EUR	0.00346783	-0.00317632	-9.08971e-05	-0.00384494	-0.00398732	-0.00277231	0.022632	-0.00334523	-0.00687214	-0.00647606	-0.00334926	-0.00104273	0.00357065	-0.0100507	0.00390033	0.0112778	-0.00704012	-0.00335152	-0.0146302	0.00133026	0.0042776	0.0336343	0.00657566	0.00714928	-0.00551155	0.00700906	0.000102608	-0.017143	-0.0166132	0.00104193	-0.00293229	-0.0130201
NDAR_INVAC952DFT	211004_N05_0385_AHLHMKDSX2	35.76	35.07	1.01	5614.33	37.09	0.00266	3983341	168519	302301	168016	300426	25736	121587	0	3690095	1862288	1.98	3044993	1903617	1.6	96.788	97.6461	89.85	150.5	592.5	13102	5314	6958	55	775	75	Female	XX	White	Not Hispanic or Latino	EUR	0.00399205	-0.00613028	-0.00325531	-0.00244874	-0.0108745	-0.00777273	0.00861729	-0.00150252	0.0131285	0.00533408	0.00385501	0.00105036	-0.0123946	0.0117598	-0.00395767	-0.00807782	2.45162e-05	0.00113691	-0.00643286	-0.00645884	-0.00936377	0.00530014	-0.00137627	-0.00520277	0.0123694	-0.0142288	0.00632705	0.0155714	-0.00401991	0.0112348	-0.0106224	0.00418275
NDAR_INVAD073VJV	210524_N06_0321_AH53NGDSX2	38.89	39.39	1.35	6646.38	40.18	0.00131	3972312	166601	303947	166271	303510	26117	121976	0	3667496	1848460	1.98	3064379	1874697	1.63	96.9083	97.7765	90.27	150.5	520.4	12868	5265	6752	45	806	79	Female	XX	White	Not Hispanic or Latino	EUR	0.00372685	-0.00331769	-0.00033121	0.000907793	-0.00286055	0.00569486	0.00191887	-0.00274385	-0.0116873	-0.0037083	0.0127801	0.0195176	0.0147203	-0.0162349	0.00411432	0.00641004	0.0041936	-0.00167856	-0.0106131	-0.011848	-1.84859e-05	-0.0129864	-0.00683264	-0.0100413	0.00174367	0.0081976	0.00864294	0.00274884	0.0115297	0.014232	0.0137857	0.00319233
NDAR_INVAD131WA4	210610_N01_0385_AH5V7MDSX2	54.34	28.64	24.55	20261.2	57.42	0.00028	3934787	161764	292973	161313	291040	25698	88099	4043	3630089	1831039	1.98	2935836	1847453	1.59	97.6788	97.9371	90.74	150.5	476	14259	5621	7486	63	1089	3	Male	XY	Unknown	Not reported	EUR	0.00359716	-0.00404545	-0.00181945	0.000106892	-0.0171497	-1.59969e-05	-0.0117388	-0.00470347	-0.0146947	-0.0262968	0.00467268	-0.0138858	0.00643375	0.000713482	0.00595623	0.00606454	-0.0164362	0.00397819	0.0058168	0.0142015	0.0132212	-0.00686543	-0.000708751	-0.0281016	-0.0153643	0.0144194	0.00310454	-0.00101387	0.00340893	0.0090032	0.00993329	0.0185673
NDAR_INVAD132XFE	210910_N08_0072_AHJHG3DSX2	40.5	39.02	1.14	24738.3	41.96	0.00036	3980767	167844	301851	167441	300860	25708	122885	0	3689357	1861692	1.98	3041184	1903551	1.6	96.8199	97.687	89.41	150.5	596.75	12782	5272	6645	46	819	48	Female	XX	White	Unknown	EUR	0.00346483	-0.00409077	-0.0014245	-0.000831872	0.00210946	-0.00351776	0.00145787	-0.00719596	-0.00787484	0.00472823	-0.000922959	-0.0055658	-0.00710785	0.0170526	-0.0142135	-0.0166205	-0.022042	-0.00680106	-0.0015565	0.00049764	0.000359487	-0.00527972	-0.0188663	-0.0258461	-0.005313	0.007918	-0.0182266	-0.00381673	-0.0041735	0.00178682	-0.0118927	0.0129051
NDAR_INVAD276LN8	210301_N06_0268_BHWH7GDSXY	39.27	20.81	17.27	8803.1	41.5	0.00043	4725765	153745	372604	151129	382130	37722	107017	4540	4182436	2107381	1.98	3855283	1866057	2.07	97.3194	97.5702	89.12	150.5	554.75	15031	6259	7812	55	905	59	Male	XY	Black or African-American	Not reported	AFR	-0.0414841	-0.00731765	0.00230994	0.000576854	-0.0110449	-0.00292657	4.35507e-05	0.00515801	0.00460114	0.0123359	-0.00639608	0.000168669	-0.00412001	0.0104721	-0.0058719	-0.011283	-0.000681554	0.00440939	0.0120522	-0.00133633	-0.00331136	-0.00110129	-0.0017647	0.00054256	-0.000303689	-0.00150208	0.00388948	0.000861466	-0.00253665	-0.00518149	-0.01023	0.00780948
NDAR_INVAD289RR8	210216_N02_0303_AHWGFVDSXY	34.39	18.14	15.17	12199.6	36.35	0.00469	3955497	162191	289444	161379	290609	24652	89248	2361	3641800	1835851	1.98	2955471	1843877	1.6	97.0082	97.2514	88.93	150.5	499.25	11908	4814	6282	40	772	62	Male	XY	White	Not Hispanic or Latino	EUR	0.00342934	-0.00475096	-0.00250695	-0.00122906	0.0111603	0.00507129	-0.00579978	0.00518398	0.0147339	0.00380987	0.00451266	-0.00333076	-0.00752797	0.0034327	0.00721646	-0.00420241	0.00509385	-0.00346785	-0.0128038	-0.00323623	-0.0134438	0.00337879	0.0106572	0.00102906	-0.00347515	-0.00794308	0.0129742	0.00602105	-0.00110797	0.0176249	-0.0185636	0.00186269
NDAR_INVAD332HPC	210322_N02_0322_BHYJYYDSXY	36.79	19.08	16.2	8815.26	38.89	0.00546	3956699	162022	292605	161961	291928	24766	88797	2455	3641583	1836766	1.98	2963153	1843648	1.61	97.4907	97.7441	91.59	150.5	528.8	13210	5351	6978	63	818	86	Male	XY	White	Not Hispanic or Latino	EUR	0.0039306	-0.00364638	-0.00150505	-0.00186763	-0.00931877	-0.00289551	0.000574545	-0.00191566	0.00778882	-0.0011275	-0.00110208	-0.00282764	-0.00757426	-0.000958075	0.00123939	-0.00347737	0.0113448	0.00377292	-0.00535414	-0.00800248	-0.00528269	0.00350419	0.00491116	-0.0171923	-0.00778756	-0.0057354	0.0141922	0.0113447	0.00897347	-0.00421533	-0.00905472	-0.00568823
NDAR_INVAD447EX6	210226_N01_0320_BHWH7MDSXY	36.93	19.32	17.81	9389.43	38.98	0.00224	3928279	160049	291837	159732	291192	25136	86632	4275	3607083	1822978	1.98	2953679	1819639	1.62	97.6128	97.8789	88.84	150.5	522.6	12994	5271	6833	54	836	80	Male	XY	White	Not Hispanic or Latino	EUR	0.00363182	-0.00403665	-0.00151931	-0.00279209	-0.0072283	0.00369617	-0.0107818	-0.00779969	0.000349333	0.000502791	0.00225928	0.00307044	-0.0149709	-0.00279777	-0.00654351	0.0126657	0.00247261	-0.00174647	0.00142727	-0.0180304	-0.00283797	0.0290098	0.00925833	0.000772541	-0.0196616	0.00216142	-0.00261262	-0.0134752	-0.0108345	-0.00670619	-0.00280928	-0.000347754
NDAR_INVAD486ZJ3	210311_N07_0032_BHYKJYDSXY	35.73	17.74	14.08	13671.4	37.86	0.00058	3972639	158104	297606	157093	298467	25710	89923	4019	3627877	1823876	1.99	3031401	1792409	1.69	97.259	97.5269	90.45	150.5	547.8	12423	5111	6553	51	708	53	Male	XY	White	Unknown	EUR	0.00213395	0.00153598	0.00458734	-0.00128762	0.00214217	0.0162312	0.0255363	0.00834205	0.00663222	0.00750747	-0.0101374	-0.00533122	0.00236697	0.00527032	0.00904322	-0.00197115	-0.0010935	-0.00476512	0.000725354	0.00450431	-0.003272	0.00734048	0.00275441	-0.0109726	-0.000376577	0.00105052	-0.00663682	0.00536059	-0.0013271	-0.0135381	-0.0175786	0.00732156
NDAR_INVAD520EJU	210322_N04_0282_AH2527DSX2	36.31	18.81	16.35	13423.2	38.34	0.00055	3937932	160341	292079	159616	292096	25059	87676	4317	3616837	1824357	1.98	2961836	1821271	1.63	97.4624	97.7218	89.3	150.5	527.6	12717	5151	6675	52	839	55	Male	XY	White	Unknown	EUR	0.00353801	-0.00502281	-0.0030514	0.00154795	0.00263623	-0.00171131	-0.00543735	-0.00233266	-0.00562097	0.0117826	-0.00911608	0.00606479	-0.00611468	0.00160834	0.00259116	-0.0123523	0.00106743	-0.000453252	0.00950023	0.0106243	0.00414306	-0.00106592	-0.00644922	0.0049908	-0.0061545	-0.000885314	0.000784243	-0.00353274	-0.0046803	0.00665652	0.00154666	-0.0030991
NDAR_INVAD643AUA	210309_N04_0274_BHYKM3DSXY	34.69	17.85	15.16	5803.81	36.71	0.00205	3977879	162771	291442	161500	293164	25125	90696	4058	3656395	1839772	1.99	2984445	1840604	1.62	97.2565	97.5233	88.02	150.5	530.75	12326	5103	6434	47	742	83	Male	XY	White	Not Hispanic or Latino	EUR	0.000275518	0.0192349	0.021994	-0.00190844	0.0125943	-0.00836636	-0.00207062	-0.00303437	0.00276942	0.00326377	0.00413102	0.0109449	0.00316626	0.0167194	0.00765981	-0.0097405	0.00634868	0.00290112	-0.00448642	0.000749564	0.00547336	-0.0032728	-0.0111722	0.00370625	0.00916751	-0.00114673	-0.00698503	-0.00493333	0.0111033	-0.00263171	0.0193064	0.000235364
NDAR_INVAD734KZQ	210607_N05_0322_AH5VFHDSX2	33.25	17.29	14.62	16613.1	35.12	0.00038	3930238	161912	288861	161680	288698	24456	88283	4825	3621855	1825720	1.98	2931927	1838962	1.59	97.3653	97.6268	89.58	150.5	513	12121	4973	6332	60	756	59	Male	XY	White	Unknown	EUR	0.00322518	-0.00224233	0.000835636	0.000210293	0.00808815	0.00662726	-0.00540977	0.0047929	0.0153546	0.0136962	-0.00747162	-0.00189931	-0.00455529	0.0112642	0.00450155	-0.0077283	0.013071	0.000909161	0.00408114	0.00188065	-0.0109425	0.0114326	-0.0117014	0.00434526	-0.0100051	-0.00265055	-0.00321308	0.0118751	0.0171669	0.00986175	-0.0021967	-0.0104344
NDAR_INVAD738AMQ	210930_N01_0448_BHLJHNDSX2	36.54	18.92	16.14	7548.4	38.63	0.00672	3949249	163098	290222	162641	289860	24993	92709	2560	3647107	1839698	1.98	2931473	1861367	1.57	97.5092	97.7598	89.65	150.5	583.5	13201	5329	6963	69	840	87	Male	XY	White	Not Hispanic or Latino	EUR	0.00375015	-0.00578014	-0.00379919	-0.000197938	-0.0126802	-0.00730236	0.00679428	-0.00810003	0.0124659	0.0160524	-0.00533583	0.00716794	-0.0104545	-0.00334813	0.00772324	-0.00173142	6.9011e-06	0.00187667	-0.00305026	-0.00487897	-0.00916277	0.0065344	-0.0151885	0.00288027	0.00828746	0.0010818	-0.0115692	0.0107082	-0.00676014	0.00739487	0.00151928	0.015275
NDAR_INVAD750CNT	210527_N06_0322_AH532LDSX2	37.52	35.17	0.89	7836.64	39	0.00607	3964870	166911	301449	165617	301401	25839	122850	0	3665340	1844831	1.99	3050538	1875873	1.63	96.7148	97.5801	91.65	150.5	504	12875	5275	6840	47	713	82	Female	XX	White	Not Hispanic or Latino	EUR	0.00374895	-0.00354511	-0.000805759	-0.000852861	-0.000160238	-0.00163791	0.00573215	0.00361318	0.0067456	-0.00545869	6.77059e-05	-0.00691492	-0.00558842	0.00643251	0.0073703	-0.00217115	0.0131131	0.00118765	-0.00540041	-0.0010365	0.00131888	-0.00614817	0.0118019	-0.00741991	0.0092044	0.00385344	0.00618561	0.0029873	0.00504806	-0.000704282	-0.0013703	-0.00339531
NDAR_INVAD751RA0	210412_N01_0347_BH35MCDSX2	42.91	21.76	17.65	8561.74	45.46	0.00328	3925012	162482	290138	161545	289811	25190	87449	4160	3623033	1822859	1.99	2927548	1842945	1.59	97.3994	97.6534	89.12	150.5	538.5	13477	5482	7108	62	825	76	Male	XY	White	Not Hispanic or Latino	EUR	0.00341697	0.00110848	0.00540709	0.00243412	-0.0108762	0.0193476	0.0119405	-0.000747408	-0.0151738	-0.00571156	-0.00426649	0.00198984	-0.00767092	-0.00575957	-0.000960447	-0.00892979	0.01052	-1.39268e-06	0.0059838	-0.00388027	0.0263422	-0.0127089	-0.0021652	0.0155075	-0.00731533	0.00120214	0.00933322	0.00899373	0.00993414	0.0114245	0.000356118	0.00500991
NDAR_INVAD960HZY	210412_N01_0346_AH373TDSX2	35.58	35.89	1.18	6128.21	36.83	0.00207	4007496	169321	301845	168051	303355	26158	123825	0	3708362	1867782	1.99	3072400	1904047	1.61	96.7034	97.5655	89.98	150.5	525.25	12316	5135	6441	48	692	76	Female	XX	White	Not Hispanic or Latino	EUR	0.000349674	0.021927	0.0304931	0.000190674	0.0137472	-0.016728	-0.00780003	-0.00675482	0.00265567	-0.000779663	-0.0104261	-0.0015065	-0.0110257	0.0103858	0.000817545	0.0102559	-0.00874852	0.00315375	-0.0099446	0.000628203	0.0104798	-0.00770886	-0.00751762	0.00420486	0.00277847	0.00628936	-0.00929561	0.00263396	0.00710423	-0.00738651	0.00100817	0.005513
NDAR_INVAE000MDW	210311_N05_0273_AHYJ2VDSXY	38.48	20.1	17.28	7869.01	40.66	0.00043	3955805	161082	295090	160508	294858	25652	85503	2518	3636469	1831325	1.99	2981263	1831673	1.63	97.5564	97.8088	89.36	150.5	598.6	13403	5474	6986	69	874	50	Male	XY	White	Not Hispanic or Latino	EUR	0.00314232	-0.00201551	0.00184417	-0.00168137	-0.0146056	0.00760311	0.00105985	0.00955078	0.0124327	-0.00625547	0.0155792	0.0100441	-0.0184457	-0.00422192	0.0127801	-0.00355144	-0.00550225	0.00477012	-0.0041471	0.00189091	-0.00941706	0.00212932	0.0100406	-0.0103337	0.00463565	0.0014338	2.45769e-05	0.00894631	-0.00618172	0.0100184	0.0024308	-0.00493401
NDAR_INVAE014VZ8	201230_N06_0238_BHM5N2DSXY	35.91	19	17.8	6701.78	37.89	8e-05	3955917	161187	292487	160396	292144	25206	90229	4246	3638434	1837756	1.98	2960838	1839859	1.61	97.4815	97.7539	91.09	149.12	483.4	12436	5134	6463	48	791	76	Male	XY	White	Not Hispanic or Latino	EUR	0.0038185	-0.00650905	-0.0026164	-0.00129625	0.00622526	0.00256746	-0.0234267	-0.00335377	0.0193897	-0.0174555	0.00992039	-0.00622	-0.011162	-0.00843072	-0.0235565	0.0119986	-0.00268846	-0.00208271	0.00562277	-0.00536433	0.0138811	-0.0223729	0.0105436	-0.000487675	0.0176953	0.00581135	0.001558	-0.00211266	-0.024271	-0.0115514	0.000143085	-0.000318359
NDAR_INVAE053JRA	210226_N07_0024_BHWH5KDSXY	39.83	20.9	18.81	7572.59	42.06	0.0005	3962107	160706	295424	160539	295468	25279	87818	2468	3642426	1840023	1.98	2977527	1839585	1.62	97.6065	97.8543	89.21	150.5	511	13070	5239	6896	61	874	80	Male	XY	White	Not Hispanic or Latino	EUR	0.00398062	-0.00465176	-0.00219333	0.000972662	-0.00478627	0.00546643	-0.0133422	-0.0142378	-0.0214874	0.0101477	-0.00802543	-0.000660007	-0.00135082	-0.000467933	-0.0037989	0.0157847	-0.0150789	-0.00370993	-0.00447903	-0.00783669	0.0158515	0.00594818	0.0180421	0.0116203	-0.0100257	0.00222475	0.000386025	-0.00681187	0.000604139	-0.00683509	-0.00390858	0.00387836
NDAR_INVAE106GEB	210322_N07_0039_AHYK5JDSXY	40.62	40.34	1.35	9638.54	42	0.0037	4223212	160943	333820	159598	334950	30307	149540	0	3822010	1929387	1.98	3396636	1846562	1.84	96.9864	97.8627	91.22	150.5	537.75	14525	5799	7756	50	920	63	Female	XX	Not reported	Hispanic or Latino	AMR	-0.00682545	0.0145471	-0.0120778	0.0284603	-0.0223431	0.01026	0.00115689	-0.0039913	0.00174966	-0.00815526	0.00132365	-0.0022715	-0.00221656	-0.00210138	-0.00774595	-0.00402618	0.0175741	-0.0089726	-0.0031107	-0.0104833	-0.0113003	-0.0194771	0.00420074	-0.00127905	-0.0132065	-0.00202784	-0.0161961	0.024406	0.0120446	0.0114174	-0.0041408	0.00020836
NDAR_INVAE143GFU	210319_N02_0320_AHYJ2WDSXY	38.05	38.03	1.25	6606.58	39.35	0.00291	3991481	168102	301962	167554	302718	26061	121786	0	3693227	1859418	1.99	3063274	1894837	1.62	96.831	97.6918	88.85	150.5	520	12694	5242	6593	42	817	52	Female	XX	White	Not Hispanic or Latino	EUR	0.00364175	-0.00259584	-0.00180063	8.56765e-05	0.00201311	-0.000787048	-0.00958222	0.000566422	-0.00525981	-0.017206	0.013888	-0.00096641	-0.0146415	-0.011769	0.000707747	-0.00219667	-0.0143713	0.00443653	0.00683266	0.0114548	-0.00539875	0.0354862	0.0123092	-0.0051075	-0.0244748	-0.00330136	-0.00399065	-0.00303526	-0.00476085	-0.00640145	0.0140647	-0.0173019
NDAR_INVAE209DGH	210607_N08_0023_BH5W7CDSX2	37.5	19.52	16.79	17067.1	39.57	0.00045	3950740	160220	294134	159039	293518	25549	89515	2531	3617254	1829489	1.98	2985923	1813334	1.65	97.5184	97.7732	91.24	150.5	537.4	12986	5242	6831	61	852	60	Male	XY	White	Not reported	EUR	0.00372697	-0.0039257	-0.00184334	0.000838909	-0.00830235	-0.00268179	0.00228891	-0.00552761	-0.0189088	-0.000675102	-0.00263828	0.00145548	-0.00383844	0.000434126	0.0132052	-0.00107607	0.00150058	0.000172309	0.000224166	0.0117142	-0.00521593	-0.00974264	0.0036221	-0.00144565	-0.000182039	-0.000494168	0.00578277	-0.000294462	0.010381	0.00729448	0.0061698	0.0092971
NDAR_INVAE240XDQ	210614_N03_0327_BH72J2DSX2	41.94	20.9	16.11	17361.8	44.49	0.00024	3932281	161777	292016	161350	291064	25249	86340	2570	3622557	1819544	1.99	2951740	1831232	1.61	97.3009	97.5564	91.03	150.5	520.5	12942	5306	6806	56	774	83	Male	XY	White	Not Hispanic or Latino	EUR	0.00418083	-0.00548741	-0.00428214	0.000457384	-0.00119389	-0.0116914	0.0116999	-0.0116778	0.0150236	-0.010563	-0.0142502	-0.0137544	0.010891	0.00230816	-0.00385939	-0.0117531	-0.00288927	0.00106126	0.00758183	0.00552232	-0.00491557	0.0141607	-0.0139711	0.013958	0.00911446	-0.00690564	-0.00915575	0.000923158	0.0161074	0.00512529	0.00412453	0.0110873
NDAR_INVAE259VAT	210319_N01_0333_AHYGTNDSXY	36.72	36.42	1.37	5895.62	37.97	0.00551	4013480	168272	305545	166616	305947	26283	123244	0	3711529	1873075	1.98	3082483	1903940	1.62	96.8701	97.733	90.45	150.5	533.5	12883	5336	6696	47	804	76	Female	XX	White	Not Hispanic or Latino	EUR	0.00104519	0.0197517	0.0228959	0.000135346	-0.00211564	-0.00988905	-0.010811	-0.000855224	0.00986422	0.00743193	0.00303805	0.0205423	0.00113346	-0.00862948	0.00761378	0.00219474	0.00208442	0.00120022	0.000588623	-0.011886	-0.000881601	-0.0123756	-0.00525487	0.0179063	0.00485366	0.00683338	-0.0129517	-0.009459	-0.00334421	0.00381372	-0.00477893	-0.0107403
NDAR_INVAE281WLH	211007_N06_0395_BHLY2VDSX2	38.64	38.47	1.32	7172.49	39.99	0.00274	4027121	166360	309150	165836	309051	26967	123282	0	3713332	1872648	1.98	3115658	1889100	1.65	96.7871	97.6532	89.9	150.5	477.25	12942	5340	6768	47	787	64	Female	XX	White	Not Hispanic or Latino	EUR	0.000830675	0.0167033	0.0189554	0.000445698	0.00312556	-0.0102552	-0.00854613	-3.47551e-05	-0.00878523	-0.0215741	0.00297795	-0.00975153	-0.00752302	0.00250038	0.000406358	-0.0136952	0.000578515	0.00122004	-0.0140081	-0.00546401	0.00828284	0.00951578	-0.027603	-0.0157382	-0.00546117	-0.00781113	-0.00600422	0.00744548	0.0100834	-0.00954517	-0.010161	0.00735013
NDAR_INVAE402HGP	210610_N08_0026_AH5YLTDSX2	32.63	32.08	1.11	18292.8	33.71	0.0004	3980073	167565	300217	167130	301123	25155	122968	0	3680902	1855856	1.98	3052000	1889478	1.62	96.7847	97.6568	89.59	150.5	528.5	12136	4980	6326	57	773	87	Female	XX	Unknown	Unknown	EUR	0.00337753	-0.00326734	-0.00180612	-0.000751232	0.0104518	0.000305049	0.00563891	-0.00780768	0.0103382	-0.00799685	0.0075908	0.00545472	-0.0175833	-0.00267893	0.00425317	0.0163929	0.00910114	-0.0115631	-0.00492499	0.000548447	-0.00858635	0.00713646	-0.013643	0.00640243	0.00248847	-0.00308716	-0.00653578	0.00747711	0.0163924	-0.00732109	-0.00581044	0.00806503
NDAR_INVAE477BPW	211018_N05_0394_AHLYH7DSX2	44.35	21.91	16.67	15459.8	47.1	0.00032	3932977	161461	291610	159728	292175	25450	85882	2409	3622925	1819937	1.99	2953323	1829216	1.61	97.3088	97.5595	89.41	150.5	568.5	12819	5311	6685	48	775	69	Male	XY	White	Not reported	EUR	0.00346026	-0.00536745	-0.00329055	-0.00092476	0.000615966	-0.00818035	0.0131244	0.00147391	-0.00788887	-0.00866107	-0.00624823	-0.00785496	0.00763882	-0.00831816	0.0203167	-0.0107771	-0.0142512	0.00271237	-0.00367701	-0.00833426	0.00235327	-0.00125491	0.00599054	0.00722116	0.00051694	0.0029903	0.00541016	0.00127989	-0.00465028	-0.00956891	0.00102076	-0.000975698
NDAR_INVAE479CUU	210913_N04_0385_BHKK3TDSX2	39.67	37.9	1	12571.1	41.15	0.00042	3963415	165779	303201	165546	301856	25924	122174	0	3663855	1848246	1.98	3047851	1878182	1.62	96.7925	97.6574	90.14	150.5	525.75	12952	5268	6803	40	841	86	Female	XX	White	Unknown	EUR	0.00353114	-0.00358551	-0.00173957	-0.0014989	-0.000134104	0.00280154	0.00109865	-0.00605757	0.00646106	-0.00251364	-0.00492968	-0.00710452	0.000244999	0.0043809	0.0114488	-0.00859937	-0.00599315	0.0015392	-0.00919217	-0.00530347	0.00365972	0.000722271	0.00408908	-0.00244697	0.0047271	0.00436776	-0.00393332	-0.00968473	-0.0103556	-0.00158773	0.00863155	-0.0122359
NDAR_INVAE511KKP	210930_N04_0393_AHLHYGDSX2	35.07	33.7	1.5	30777.9	36.08	0.0012	4679110	158282	377742	155373	385352	37025	149302	0	4156081	2090191	1.99	3915209	1878123	2.08	96.7682	97.6239	91.67	150.51	472.25	14415	5765	7699	47	904	26	Female	XX	Black or African-American	Not Hispanic or Latino	AFR	-0.0310971	-0.00450326	0.00287382	0.00267372	-0.00741699	0.000286905	-0.00757913	-0.0022837	-0.000182539	0.0148147	-0.0130164	-0.000174305	0.00583877	-0.00655644	-0.000446839	0.00805079	0.0176492	0.00640903	0.00450745	0.00645821	0.00150622	0.00371159	0.00301952	-0.00238009	0.00189744	0.00406606	0.000838717	-0.00805965	0.000201991	0.000890424	0.0206996	-0.0243963
NDAR_INVAE512LPF	210910_N07_0130_AHJHH7DSX2	36.39	33.66	0.72	20976.9	37.82	0.00041	3964419	167815	300789	166896	300941	25609	123813	0	3665832	1844698	1.99	3047719	1879025	1.62	96.7111	97.5801	89.7	150.5	550.5	12634	5197	6680	43	714	NA	NA	XX	NA	NA	EUR	0.00374797	-0.00478193	-0.00300273	-0.000369676	-0.00324539	-0.01329	0.0182527	-0.00512241	0.00220962	-0.00664153	0.00757175	0.00771971	-0.0126731	-0.0146696	0.00377808	0.00159366	0.00789914	0.00196631	0.00110134	-0.00508585	-0.00624091	0.0112109	-0.000151881	0.0059984	-0.00473122	-0.000348556	-0.00409391	0.00661477	-0.00472684	0.000299914	-0.00490408	-0.00141219
NDAR_INVAE573NYC	210920_N06_0385_AHKHJKDSX2	36.24	35.57	1.09	12310.7	37.53	0.0004	3953745	168742	297664	168739	296389	24978	121018	0	3671670	1849080	1.99	3007967	1902550	1.58	96.6674	97.5435	90.51	150.5	500.5	12206	4984	6468	41	713	64	Female	XX	White	Not Hispanic or Latino	EUR	0.00349477	-0.00385198	-0.00150165	0.000799728	0.0159426	0.00362664	0.00312344	-0.00153671	0.0185456	-0.00162501	-0.00268015	-0.00623952	-0.00482076	0.00270553	-0.00377654	0.015442	-0.0174752	-0.00335607	-0.00165261	0.00335871	-0.0142398	0.00421385	0.000694269	0.0185455	0.00204677	-0.0077939	-0.00244693	-0.00132692	0.00323848	0.0066911	0.00274567	0.00961824
NDAR_INVAE601KVC	210924_N02_0411_AHLJMFDSX2	38.61	38.54	1.16	6447.84	39.94	0.00196	4868933	165140	390359	162139	400122	40434	177729	0	4345882	2180374	1.99	4046004	1981536	2.04	96.7095	97.5689	90.36	150.5	525	15613	6497	8173	43	900	78	Female	XX	White	Not Hispanic or Latino	AFR	-0.0472091	-0.0102463	0.00486522	-0.000927137	-0.00645347	-0.00327336	8.22222e-05	0.00237776	0.00401617	0.00177431	-0.000475716	0.00419614	-0.000269841	0.000898031	0.0101975	0.00361749	-0.00462452	-0.00434227	0.00426215	-0.00435619	0.0023935	-0.00370173	0.000936251	-0.00577869	-0.000830622	-0.00106923	-0.00302867	-0.00283598	-0.00718423	-0.00335599	0.00288866	0.00440308
NDAR_INVAE652KBW	210524_N04_0323_AH523TDSX2	39.28	36.77	0.88	4340.23	40.92	0.00056	3964223	168117	302305	167074	300627	25969	121530	0	3672107	1838909	2	3048324	1880315	1.62	96.5466	97.4071	89.79	150.5	526.25	12793	5279	6739	60	715	57	Female	XX	White	Unknown	EUR	0.00282222	-0.00499873	-0.00172961	-0.00202078	0.00561619	-0.0103651	0.0185196	-0.00285968	-0.00931911	-0.00795142	0.00710116	0.00432699	0.0115335	0.00702057	0.000724859	-0.0157925	-0.000784859	0.00262606	-0.0034786	-0.00310071	-0.0171957	0.00333932	-0.006512	-0.0141667	-0.00593778	-0.00359837	-0.0226218	-0.0116957	-0.00368267	0.00537322	-0.013579	-0.00233747
NDAR_INVAE653AFM	210902_N08_0070_AHJGNMDSX2	41.23	40.14	1.41	18690.9	42.71	0.00535	4056655	164264	312972	163954	312772	26911	122126	0	3722583	1878328	1.98	3167341	1870474	1.69	96.8012	97.6655	88.19	150.51	549.5	13297	5397	7043	49	808	16	Female	XX	White	Not Hispanic or Latino	AMR	-0.000625605	0.0116966	-0.00553505	0.0179261	-8.36244e-05	0.0105355	0.00585048	-0.00606971	-0.00726397	0.0177215	-0.00561631	0.00907803	-0.00402418	-0.00310156	0.00864683	0.00138195	-0.00537699	-0.00259452	-0.00583284	0.00831184	-0.0187655	0.00453405	-0.00559915	-0.00615667	-0.00330805	0.00505705	0.00131939	0.000788943	-0.00728526	0.0122685	-0.00686031	-0.00475439
NDAR_INVAE674FY4	210603_N05_0319_BH5JJFDSX2	39.13	20.29	17.09	21034.9	41.3	0.00207	3943835	161526	292269	160775	291765	25345	86956	2424	3625548	1829252	1.98	2962667	1831299	1.62	97.4996	97.7501	90.28	150.5	532.75	13315	5413	6983	52	867	64	Male	XY	Unknown	Not reported	EUR	0.00381777	-0.00549762	-0.00292259	-6.50481e-05	-0.010132	-0.00292135	-0.00138679	-0.0157513	0.000322647	-0.000385884	-0.0041332	-0.00264645	-0.00379243	0.000175087	-0.0218351	-0.00465125	-0.00537294	0.00180633	0.0158182	0.0158347	0.000508791	0.0131534	-0.00244837	0.0205132	0.0187267	-0.017337	-0.00937008	-0.00785303	0.0198281	-0.00056675	-0.00182898	0.00326297
NDAR_INVAE707KGE	210311_N06_0275_AHYHYYDSXY	37.03	35.87	0.93	5946.88	38.41	0.00161	4014601	167334	306726	166726	306565	26436	126954	0	3706938	1863725	1.99	3100398	1888265	1.64	96.811	97.6787	90.24	150.5	519	13157	5410	6917	41	789	89	Female	XX	White	Not Hispanic or Latino	EUR	0.000986528	0.0187044	0.0223039	0.000789971	-0.00221766	-0.0116243	0.00215228	-0.00399257	-0.016542	0.0046389	-0.0158229	-0.00557873	0.00137189	0.00631997	0.0136803	0.0110061	0.00864987	-0.00993256	-0.0118019	-0.00720859	-0.00319545	-0.00174418	-0.000795651	0.000142674	0.0115418	0.000281132	-0.00523965	-0.00681712	-0.0118372	0.0113315	0.00707131	-0.0024757
NDAR_INVAE782DBX	210610_N04_0333_BH5JHGDSX2	33.23	17.44	14.71	10916.5	35.12	0.00041	3943618	161182	290216	161124	289018	24708	88673	2530	3624041	1826512	1.98	2959043	1827332	1.62	97.2955	97.5549	89.65	150.49	480.25	11783	4905	6133	47	698	NA	NA	XY	NA	NA	EUR	0.00408289	-0.00670679	-0.00501441	0.000973976	0.0185182	-0.00456042	-0.00592675	-0.015006	-0.0018875	0.00785184	-0.010564	-0.00205479	0.00284809	0.009378	-0.0115175	-0.00923195	-9.89373e-05	-0.00163633	0.00663781	0.00321675	-0.0262881	0.0122929	-0.0172076	0.00522527	0.00318119	0.00538974	-0.0180217	0.00681941	0.0077182	0.0137085	-7.31348e-05	0.00801803
NDAR_INVAE792WG1	211004_N04_0395_BHLHYFDSX2	36.05	37.25	1.77	13320.4	37.07	0.00103	3980558	167181	301461	167228	300255	25819	125335	0	3679441	1860895	1.98	3050694	1892113	1.61	96.961	97.8223	90.44	150.5	525.75	13183	5277	7019	61	826	88	Female	XX	White	Not Hispanic or Latino	EUR	0.00341169	-0.00249858	-0.000556296	0.000360376	-0.00906783	0.00651975	-0.0122483	0.00482038	-0.00801518	-0.00143502	0.00563139	-0.00374594	-0.0102182	-0.0059038	-0.0156008	-0.00253373	0.00446131	0.0060781	0.00130609	-0.00419894	0.0122395	-0.0065141	0.00148909	0.00634459	0.00817662	0.00151372	0.00547736	0.00705408	0.00658303	0.00694715	-0.0115967	-0.00508527
NDAR_INVAE859DVX	210610_N08_0025_BH5TY2DSX2	37.12	37.19	1.21	15847.8	38.3	0.0004	3993556	164481	308210	163734	307665	26560	124676	0	3677746	1855130	1.98	3099026	1865493	1.66	96.9575	97.8293	90.94	150.5	538.25	13519	5360	7187	56	916	43	Female	XX	White	Not reported	EUR	0.00290245	0.00115126	0.0040372	0.0002187	-0.0156669	0.0195587	0.00421044	-0.003507	-0.0122095	-0.00260907	0.000379628	-0.00502118	-0.00832288	-0.00229962	0.00628634	0.0260391	0.00663781	-0.00594081	0.012243	0.0173045	6.4473e-05	-0.00693592	0.00333883	0.00456624	0.0109014	0.00569733	0.00517995	-0.00143471	-0.00401732	-0.00363648	0.0138376	0.00931425
NDAR_INVAF025BCJ	210301_N07_0026_BHWHVGDSXY	38.14	38.07	1.29	9300.24	39.47	0.00364	3963213	168819	299882	168127	298704	25400	124613	0	3675868	1852547	1.98	3024322	1900100	1.59	96.8685	97.7352	90.33	150.5	580.5	13131	5306	6932	57	836	54	Female	XX	White	Not Hispanic or Latino	EUR	0.00428325	-0.00461451	-0.00235792	-0.000938639	-0.00830867	-0.00282797	0.00551357	-0.00406472	-0.00346186	-0.00278999	0.0181006	0.0160718	0.00845892	0.0014874	-0.0232201	-0.00316986	-0.00585885	0.000708093	-0.0047355	-0.00992386	-0.00475979	-0.0192904	0.00103608	-0.00660471	0.00664724	0.000735922	-0.00256748	0.00961537	0.00649742	-0.0118813	0.00964658	0.0188091
NDAR_INVAF110LZ2	210610_N05_0324_BH5JHLDSX2	46.1	45.78	1.54	21177.1	47.63	0.00035	4010784	168098	307489	167579	306203	27094	125781	0	3713970	1873872	1.98	3076860	1910807	1.61	96.977	97.8401	89.45	150.5	510.25	13889	5626	7288	47	928	80	Female	XX	White	Unknown	EUR	0.00203058	0.00883677	0.0102086	0.000552558	-0.0157216	0.037752	0.00807477	0.0029457	-0.00695972	-0.00183895	0.00705286	0.00485164	0.0195224	0.00535353	0.00918807	-0.011404	0.00928296	0.00205213	0.00903226	-0.00319718	0.00686886	-0.00252769	0.00804133	0.0277047	0.00853614	-0.00369626	0.0041747	-0.00243961	-0.0127778	-0.00247335	0.0143247	-0.00739274
NDAR_INVAF145AN2	210311_N06_0274_BHYKMVDSXY	36.22	37.08	1.52	19072.7	37.27	0.00135	3981550	168575	301247	168564	300681	25525	126864	0	3693424	1868047	1.98	3031490	1914916	1.58	96.8644	97.7283	90.23	150.5	452	12710	5159	6736	49	766	78	Female	XX	White	Not Hispanic or Latino	EUR	0.0036997	-0.00509972	-0.00155234	0.00137652	0.00430368	0.00682415	-0.0151279	-0.00379924	0.0101038	0.0118327	-0.0103343	-0.000436456	0.00180329	-0.0238768	0.00221288	0.00805241	0.0145586	0.00668389	0.00413757	0.00122296	0.0109346	0.00348238	0.00426384	-0.00723195	-0.0136677	0.00054956	0.00115712	-0.00547006	0.00210811	-0.00610661	0.00548217	0.00204908
NDAR_INVAF175HJ0	210910_N08_0071_BHJHCMDSX2	47.05	23.6	18.59	17814.7	49.85	0.00105	3934606	159358	295092	158915	293781	25397	87828	2498	3610843	1818477	1.99	2973719	1811176	1.64	97.5089	97.7585	90.9	150.5	537.75	13841	5604	7282	62	893	65	Male	XY	White	Unknown	EUR	0.00407879	-0.00433122	-0.00215301	0.000597724	-0.0184401	-0.00695085	0.00548036	-0.00444892	0.0115232	0.00513595	-0.0113416	-0.00659192	0.00476831	0.00445117	0.0192161	-0.00575138	0.00910302	0.00698452	0.00600477	0.00280615	0.00215489	-0.00423039	0.0025781	0.0080021	0.00779875	-0.0112249	0.00983246	0.00854118	0.00848409	0.00298653	0.000436734	0.0145712
NDAR_INVAF188EPV	210927_N06_0388_AHLL2FDSX2	42.01	22.09	19.05	6583.73	44.41	0.00206	3944254	160326	295502	159843	293593	25299	88661	3525	3620524	1828282	1.98	2971722	1822909	1.63	97.6056	97.8552	90.67	150.5	555	13623	5454	7204	63	902	81	Male	XY	White	Not Hispanic or Latino	EUR	0.00362294	-0.00417029	-0.00241787	-0.00084519	-0.0164673	-0.00404613	0.000279748	-0.0052827	-0.0029434	-0.00208432	-0.00092843	0.00337305	-0.00399388	-0.0096827	0.0148346	-0.00573751	-0.00532543	0.00837621	-0.00447842	0.000708539	0.000661163	0.00723994	-0.00252596	0.00500366	0.00112089	0.00163218	-0.00495616	-0.0144185	0.0184136	-0.0019428	-0.00392827	0.0123867
NDAR_INVAF230UFE	210930_N06_0391_BHLJ5NDSX2	40.17	21.01	17.94	11315	42.43	0.00034	4734667	154692	371701	151252	381898	37627	116523	4630	4186159	2102144	1.99	3864033	1856810	2.08	97.3349	97.5913	89.83	150.5	554.5	14857	6229	7730	51	847	24	Male	XY	Black or African-American	Not Hispanic or Latino	AFR	-0.0390872	-0.00747469	0.00217246	0.000105302	0.0031938	0.00274616	-0.00353972	-0.00313399	0.00582218	-0.00730418	0.00737386	0.00232818	-0.0102842	-0.00322458	0.0169026	-0.00126274	-0.0203216	-0.00883782	-0.0139676	0.000314041	0.00130958	-0.006575	0.0039114	-0.00123409	0.00641541	-0.0018501	0.00107787	0.00679235	0.00367305	-0.00403003	-0.000728571	-0.00241818
NDAR_INVAF256VEN	210510_N07_0064_AH3NKJDSX2	38.03	19.78	17.65	8491.25	40.16	0.00234	4018468	160635	300791	160331	299844	26003	89191	4175	3680050	1853687	1.99	3046974	1834238	1.66	97.4927	97.7527	89.54	150.5	507.2	13123	5364	6857	52	850	89	Male	XY	White	Not Hispanic or Latino	EUR	0.000667286	0.0184104	0.0228667	0.000524447	-0.00601758	-0.0127773	-0.00654475	0.00128729	-0.00483786	-0.000830105	-0.00854516	-0.00556874	-0.00881603	-0.00140973	-0.00745654	0.00399685	-0.00190404	0.00137342	-0.0070469	-0.0037504	0.00446148	0.00193422	-0.0139443	-0.019276	-0.00498137	-0.00320707	0.00742118	0.0141252	0.00983032	0.0125408	-0.0170322	0.0100912
NDAR_INVAF279GLA	210920_N04_0386_BHKK3MDSX2	40.23	21.23	19.61	10379.8	42.46	0.00177	3943101	161897	290437	161838	289699	24960	89297	2390	3634864	1836733	1.98	2938040	1850110	1.59	97.5527	97.7981	89.92	150.5	495.25	13013	5262	6844	49	858	70	Male	XY	White	Not Hispanic or Latino	EUR	0.00382335	-0.00543115	-0.0018606	-0.00120127	0.00236768	0.00864306	-0.0207699	-0.0118408	-0.00640588	0.000927855	-0.00286953	-0.00446104	0.00354593	-0.0255021	-0.00419056	-0.00648361	0.00175533	0.00340226	-0.00216446	-0.013492	0.0069114	0.00647167	0.00124294	0.004101	-0.00307512	0.00106995	0.00970002	0.00775061	-0.0107374	0.0100547	0.00739777	0.00660971
NDAR_INVAF300HDG	210329_N06_0285_BH2LKYDSX2	36	18.87	15.67	7114.93	38.07	0.00067	4165795	153791	320320	151858	322186	28029	89828	4050	3745763	1884817	1.99	3288168	1768254	1.86	97.3624	97.6259	90.35	150.5	504	13082	5399	6837	48	798	71	Male	XY	White	Not Hispanic or Latino	AMR	-0.00736181	0.0106304	-0.00871241	0.0216994	0.00999639	0.00987723	0.00321445	-0.00576351	-0.000138757	-0.0188407	0.00534134	-0.0024235	-0.00883595	-0.00564739	-0.00467566	-0.000377665	0.0107579	-0.00341855	0.00391546	0.0101838	0.00515514	-0.0203093	0.00245227	0.0245026	-0.00554071	0.000107469	-0.0225535	0.0111344	-0.0131193	0.000823844	3.94927e-05	0.0016348
NDAR_INVAF324YAE	210329_N05_0282_AH2LKLDSX2	36.43	18.94	16.27	9527.57	38.5	0.00043	3949297	161896	291245	161238	291420	24871	90272	2575	3630400	1828728	1.99	2964517	1830980	1.62	97.5496	97.814	88.35	150.5	547.25	12998	5222	6855	59	862	53	Male	XY	White	Unknown	EUR	0.00416357	-0.00467641	-0.00347918	-0.000392922	-0.0110887	-0.000535974	0.0013816	-0.00672188	-0.0169201	0.0118847	-0.00705535	0.00870961	-0.00233502	-0.00494533	0.00621582	0.00533815	0.0116686	-0.00669909	-0.0140144	-0.00435954	-0.011801	-0.00561222	-0.000759387	0.00321963	0.00813851	0.0067151	0.00947279	-0.00498576	-0.0024936	0.00123605	0.0107789	-0.00159123
NDAR_INVAF352RJP	210527_N01_0376_BH5253DSX2	31.8	31.01	0.86	4615.77	32.95	0.01062	4848093	163434	388903	159322	401170	39449	179773	0	4309600	2159640	2	4059739	1940939	2.09	96.534	97.4029	91.39	150.5	568.75	14389	6152	7458	45	734	52	Female	XX	Black or African-American	Not Hispanic or Latino	AFR	-0.0443113	-0.00842575	0.00415894	-0.0031029	0.00270029	-0.00314363	0.0114038	0.0046585	-0.00441198	0.00448525	-0.00271552	0.000712393	-0.00358104	0.00507725	-0.00339696	0.00658817	0.0028031	-0.00050712	-0.0107417	-0.00817867	-0.00202746	-0.00274679	0.00755399	-0.000742063	-0.00390148	-0.00872973	0.00744648	0.00716161	0.0169864	0.00535532	0.013144	0.00974775
NDAR_INVAF354EG4	210610_N08_0026_AH5YLTDSX2	36.75	18.74	15.14	11975.2	38.91	0.00045	3927780	164242	287540	163440	287958	24530	87002	2426	3625228	1824634	1.99	2925977	1848014	1.58	97.3638	97.621	90.65	150.5	514.6	12612	5175	6609	40	788	74	Male	XY	White	Unknown	EUR	0.0038558	-0.00495	-0.00133443	-0.00255146	0.00369742	-0.0019754	0.00958131	-0.00954141	-0.0144068	-0.00253824	-0.00423621	-0.00199709	-0.00170086	-0.00691204	-0.00252687	-0.00338308	0.00379279	-0.00118943	0.0111247	0.0252617	0.0077916	-0.0108767	-0.00124676	-0.00406415	-0.00749622	-0.0121866	0.0101289	-0.0191508	0.00622439	-0.0111211	-0.0115725	0.00520869
NDAR_INVAF409KAV	210607_N06_0328_BH5WG2DSX2	32.67	32.62	1.07	12349.5	33.78	0.00058	3966428	167514	297844	167659	298790	24872	122979	0	3673615	1849959	1.99	3032851	1890481	1.6	96.7423	97.6036	89.56	150.48	524	11799	4922	6127	44	706	81	Female	XX	White	Not reported	EUR	0.003364	-0.00489397	-0.00384586	-0.000328005	0.015303	-0.003459	3.55639e-05	-0.00762474	-0.00491772	0.00988652	0.0187802	0.0208873	0.011432	0.0221062	-0.00878794	0.00880548	-0.00213437	0.00591577	0.00535098	0.00308749	0.00528847	0.0239994	0.00601507	-0.00871251	-0.0209939	-0.0034208	0.00307615	0.00284314	-0.0108477	-0.00223327	-0.00241539	0.0141677
NDAR_INVAF424VZQ	210309_N05_0271_AHYJ3NDSXY	35.82	18.49	15.61	6718.68	37.89	0.00394	4006378	160484	299947	159058	298403	26158	91580	4259	3667253	1851216	1.98	3033373	1829632	1.66	97.5585	97.8253	91.32	150.5	555.5	13578	5448	7257	59	814	70	Male	XY	White	Not Hispanic or Latino	EUR	0.00113435	0.00823777	0.0114349	-0.000175993	-0.0185933	0.0386982	0.0197051	0.0018905	-0.0141066	-0.00552021	0.0176987	0.0154781	0.00606182	-0.0133701	-0.0125291	0.0115914	0.0164971	-0.00446884	0.00272283	-0.00186326	-0.00849267	0.00417662	0.00842844	0.0127726	0.00233298	-0.0107295	0.00299402	-0.0147806	0.00410803	-0.00117353	0.00466751	0.0168194
NDAR_INVAF434MM5	210319_N04_0280_AHYHCKDSXY	36.75	19.28	15.85	14390.8	38.88	0.01177	3958780	160712	291141	160462	291433	24928	91593	4118	3636276	1832018	1.98	2971623	1828700	1.62	97.2751	97.5265	89.82	150.5	507.5	12150	5116	6279	41	714	19	Male	XY	White	Not Hispanic or Latino	EUR	0.0032805	-0.00380158	-0.00153342	0.000269663	0.0191587	-0.000554957	-0.00484065	-0.00357438	-0.0177941	-0.0137679	0.0127035	0.000431575	0.0102268	0.013886	0.00537057	-0.011201	-0.000291255	0.00127618	0.00389501	-0.00922168	0.00409657	0.00565224	0.00427046	0.0146019	0.0012361	-0.00797822	-0.00252359	0.0151659	-0.0162294	-0.0109136	-0.00539114	0.00580004
NDAR_INVAF439XJT	210913_N01_0438_BHJJL2DSX2	39.17	20.03	16.89	8165.43	41.44	0.00142	3965033	162325	293979	161827	292714	25153	90617	2463	3648146	1841732	1.98	2968956	1846987	1.61	97.5754	97.8282	90.29	150.5	545.25	13541	5464	7136	66	875	89	Male	XY	White	Not Hispanic or Latino	EUR	0.00384149	-0.00426313	-0.00233481	-0.00122504	-0.0173101	-0.00186847	-0.00420852	0.00293473	-0.00229432	0.00482993	0.0112448	0.00672388	0.0150504	0.0202948	-0.000854241	0.0108197	0.00531133	-0.00639704	0.00303058	-0.00976079	-0.00443473	-0.00713191	-0.00240338	0.00494174	0.00476129	0.0034749	-0.00437617	-0.00832331	-0.019244	0.00542076	-0.00134191	-0.0124698
NDAR_INVAF497ZAT	211007_N05_0387_BHLY5LDSX2	43.05	42.9	1.36	8138.79	44.55	0.00148	3953573	167673	300401	167465	299162	25886	122262	0	3667136	1849248	1.98	3018580	1895923	1.59	96.8221	97.6804	89.76	150.5	501	13079	5368	6803	58	850	85	Female	XX	White	Not Hispanic or Latino	EUR	0.00422138	-0.00619019	-0.00350676	0.000631757	-0.00372266	-0.00643573	-0.00467926	-0.00989411	0.0149081	-0.00568466	-0.00662968	-0.000735409	0.00340459	-0.0080319	0.00596141	-0.013367	-0.00827481	-0.00273675	0.0155065	0.0175502	0.000544579	-0.00517465	-0.0125541	0.0202388	0.00874522	-0.00556046	-0.0175882	0.0236679	0.00303824	-0.00839122	-0.00988813	0.00799171
NDAR_INVAF521XX4	210315_N04_0279_AHYHKMDSXY	37.41	19.13	15.75	11679.9	39.62	0.00044	3916275	162038	288101	161978	287879	24488	88118	3153	3615238	1819911	1.99	2916339	1840995	1.58	97.3155	97.5731	89.62	150.5	520.25	12457	5112	6521	56	768	57	Male	XY	White	Not Hispanic or Latino	EUR	0.00335873	-0.0018613	-0.00194826	-0.00161497	0.00562187	-0.00104847	-0.00365839	0.0400196	-0.000330465	-0.00288345	-0.00495117	0.00308101	-0.00220615	0.00519573	0.0152923	-0.00997136	0.00330822	0.00390302	0.00199653	0.0111805	-0.0144706	0.00310091	0.00416261	-0.00896758	0.000692599	-0.00488341	-0.0164221	0.00436851	0.00126046	0.000941731	0.00548058	-0.0170562
NDAR_INVAF527UCT	210510_N04_0315_BH3NFMDSX2	37.26	19.61	17.16	7276.53	39.37	0.00669	3991316	160880	294956	160064	295745	25606	94233	4193	3656057	1843564	1.98	3010734	1827162	1.65	97.3984	97.6508	88.89	150.5	537	12591	5205	6565	43	778	80	Male	XY	White	Not Hispanic or Latino	EUR	0.000557508	0.0199505	0.0258678	0.00127	0.0121265	-0.0156447	-0.0147765	-0.00803531	-0.0130251	0.00296009	-0.00115672	0.00734826	-0.0106551	0.00129622	-0.00287171	-0.008325	-0.00553414	0.00350416	-0.00353188	-0.00650248	0.00406434	0.024462	0.00788353	-0.00357356	-0.0105877	0.0135153	-0.00762052	0.00641718	-0.0141397	-0.0278265	0.0010986	-0.00740047
NDAR_INVAF531CUA	210226_N05_0264_BHWH5NDSXY	38	37.53	1.31	7006.02	39.42	0.00857	3964791	186923	282708	186899	280980	24968	123136	0	3783012	1905227	1.99	2832141	2095373	1.35	96.6057	97.4666	89.16	150.5	472.5	12368	5116	6477	44	731	80	Female	XX	Asian	Not Hispanic or Latino	EAS	-0.010688	0.0718223	-0.0646389	-0.0821805	0.0164151	0.00186569	0.00175715	-0.00602519	0.00440608	0.00927972	-0.00725128	0.00222206	0.00376791	0.0018884	-0.0021652	-5.81946e-05	0.00645627	-0.00022131	0.00649747	0.00568256	0.0113004	-0.0105052	0.00557652	0.0186978	-0.00844824	-0.00409977	-0.0042525	0.00517465	-0.00385329	0.000134756	-0.00567527	-0.00604489
NDAR_INVAF548YUZ	210601_N05_0317_AH5JH2DSX2	39.75	39.61	1.25	21960.8	41.09	0.00089	3979975	167705	302966	167081	302195	26150	124645	0	3686547	1861858	1.98	3045212	1901242	1.6	96.7231	97.5891	91.92	150.5	415.8	11968	4946	6217	37	768	75	Female	XX	White	Unknown	EUR	0.00338508	-0.00478322	-0.00482823	-0.00324489	0.00780249	-0.00334581	-0.00703956	0.000780509	0.0136392	-0.0315055	-0.00211924	-0.0199188	0.00819298	0.00205997	0.0032165	0.00531255	0.0156336	-0.00526817	-0.00139848	-0.00129241	0.0126375	-0.0175619	0.000212967	-0.00150192	0.00278081	0.0017658	0.0197707	0.00544087	0.00205255	0.0103671	-0.0162525	0.00478556
NDAR_INVAF561BG8	211012_N01_0455_AHLWNMDSX2	36.21	34.43	0.77	9516.97	37.64	0.00033	3949239	166823	299941	165710	300196	25245	121123	0	3653629	1832030	1.99	3040142	1867293	1.63	96.4776	97.3497	89.89	150.5	449.75	11875	4918	6244	42	671	89	Female	XX	White	Not Hispanic or Latino	EUR	0.00355607	-0.004887	-0.00140987	-0.000848888	0.0203039	-0.00553002	0.0177823	-0.000730052	0.00966859	-0.00782662	-0.0015246	-0.000316293	0.0225558	-0.00466984	0.00262215	-0.0122269	0.0135373	0.00685706	0.0118677	0.00486808	-0.0103132	-0.0106914	-0.00305417	0.00377019	0.00460152	-0.00385461	0.00133646	0.00255805	-0.00364873	-0.000575711	-0.00700531	-0.00546377
NDAR_INVAF562TBW	210311_N04_0276_AHYK22DSXY	35.85	34.43	0.98	10479.4	37.21	0.00041	3976656	167899	301615	167551	300826	25741	120230	0	3687668	1850263	1.99	3045806	1894746	1.61	96.5971	97.4598	89.94	150.5	548	12594	5173	6651	49	721	83	Female	XX	White	Unknown	EUR	0.00335313	-0.00364153	-0.00135181	-0.00153905	0.00195859	-0.00567466	0.0203627	-0.00443063	-0.0127132	0.00710335	-0.00760271	0.00493085	0.00083036	-0.00192061	-0.00858133	-0.00506862	0.00131981	-0.00204763	0.00707684	-0.00301135	0.000997511	-0.00653424	-0.0114878	-0.00137567	-0.00018855	0.00428108	-0.00468965	-0.0111024	-0.0114904	0.00891213	0.0124861	0.00891725
NDAR_INVAF789PJ3	210226_N07_0025_AHWH7JDSXY	33.55	17.03	14	5991.45	35.54	0.00045	3927817	161590	289710	160528	289162	24718	87919	2387	3609562	1818178	1.99	2950747	1820128	1.62	97.3689	97.6248	89.54	150.5	513.75	12453	5122	6497	51	783	60	Male	XY	White	Not reported	EUR	0.00435818	-0.00594979	-0.00343491	-0.000889064	0.00128645	-0.00763779	0.0131577	-0.0102441	-0.00875786	0.00982754	-0.0119455	-0.00640117	0.00216435	0.00972658	0.00761089	0.0194723	-0.0105717	-0.00194589	0.0142498	0.0195181	-0.0183377	-0.0119364	0.00904725	0.00917881	0.00428014	-0.00426385	0.000829026	0.010226	0.00509928	-0.00068332	0.0103119	0.00986246
NDAR_INVAF800KGW	210329_N01_0338_AH2LKMDSX2	37.86	19.66	16.73	7620.14	40.04	0.00036	3917891	162790	286753	162185	286657	24685	86868	2468	3620879	1826364	1.98	2906597	1852165	1.57	97.3499	97.6054	90.73	150.5	496.75	12725	5145	6740	49	791	73	Male	XY	White	Unknown	EUR	0.00382047	-0.00504835	-0.0025284	0.000361656	0.00221064	-0.00383087	-0.00453289	-0.00501923	0.0102178	-0.00181623	-0.000167129	-0.00172582	0.00210487	-0.0141255	-0.00793142	-0.00922064	0.00457611	0.00907832	0.00767861	0.00496734	-0.00652342	0.0175498	0.00402887	-0.00805746	-0.0171836	0.0107996	0.00627447	0.0199522	-0.0030983	0.00375526	-0.0105727	0.000116834
NDAR_INVAF823XL0	210331_N05_0285_BH2LVTDSX2	38.29	35.38	0.88	24135.7	39.74	0.00054	3958430	168516	298537	167595	298979	25564	120449	0	3668434	1847303	1.99	3026246	1891645	1.6	96.638	97.5086	89.29	150.5	501	12569	5232	6516	62	759	81	Female	XX	White	Unknown	EUR	0.00339762	-0.00475963	-0.00299489	-0.00160383	0.00636953	-0.00358501	0.0114388	0.00184421	-0.00195606	-0.00882342	-0.00868508	-0.00856596	0.000872235	0.003103	0.00889548	-0.00665568	0.0106637	0.00634122	-0.00489279	0.00445295	-0.00312065	-0.00152057	0.0114898	-0.00685881	0.000264193	-0.003715	0.00927609	-0.0274448	0.00348217	-0.00672586	0.00151583	-0.00967004
NDAR_INVAG177AHY	210315_N01_0331_BHYK5HDSXY	37.22	37.17	1.3	15542.6	38.46	0.01266	3954804	168415	300046	167444	299714	25586	117650	0	3666519	1850663	1.98	3020014	1896320	1.59	96.9179	97.781	91.05	150.5	564.25	12962	5264	6845	49	804	59	Female	XX	White	Not Hispanic or Latino	EUR	0.00402553	-0.00513857	-0.00179812	-0.00176647	-0.0103677	-0.00387628	-0.00064924	-0.0094665	-0.0235531	0.0197601	-0.00629358	0.0013103	-0.00778656	-0.00844475	-0.0103294	0.0169574	-0.00889662	-0.0113092	-0.000386186	-0.0124164	-0.00148809	0.010683	0.0109342	0.0125816	0.00142212	0.000132601	0.011472	0.0132056	0.000920363	-0.0155136	-0.0100454	-0.0201693
NDAR_INVAG198WRV	210930_N06_0391_BHLJ5NDSX2	38.39	37.79	1.15	8746.86	39.8	0.00164	3966131	169091	300655	168393	299500	25539	118558	0	3686324	1856777	1.99	3017124	1912501	1.58	96.7197	97.5805	91.32	150.5	503	12832	5284	6743	44	761	61	Female	XX	White	Not Hispanic or Latino	EUR	0.00378267	-0.00501476	-0.0042851	-0.00192349	0.00504973	-0.00254094	-0.000246466	-0.00203532	0.0123768	0.00842451	-0.0119038	-0.00930842	0.0101818	-0.0118038	0.00192553	0.0238711	-0.010516	-0.00648758	-0.00856857	-0.0034501	0.000150318	-0.00148116	0.00992509	-0.0112912	0.00708912	-0.00486542	0.000795921	0.0136176	0.014309	-0.00301429	-0.00758931	0.0133923
NDAR_INVAG200EJA	210322_N01_0335_BHYKFWDSXY	34.69	34.7	1.48	8656.91	35.87	0.01871	4024875	169091	304539	168222	304370	26468	124990	0	3722335	1878697	1.98	3086376	1911471	1.61	96.915	97.7767	90.06	150.5	558.75	13039	5326	6857	63	793	89	Female	XX	White	Not Hispanic or Latino	EUR	0.00120393	0.0200453	0.0252607	0.000396196	-0.00607967	-0.012901	-0.00114742	-0.00451544	0.0121197	-0.0016974	0.0101012	0.0156904	-0.0024983	0.0164529	-0.00045766	0.00573424	0.00548252	0.00917048	0.00762073	0.0149403	0.0100096	-0.00369913	0.00480123	-0.00305593	0.00727776	-0.00572901	0.0184429	-3.15008e-05	0.00298721	0.00315016	0.00556216	-0.00576217
NDAR_INVAG221NFG	210610_N07_0083_AH5JGVDSX2	34.1	17.91	15.87	8237.12	35.98	0.00338	3956192	164148	290414	162969	290414	25047	91510	3752	3649403	1840712	1.98	2942114	1859126	1.58	97.5309	97.8071	91.24	150.5	476.75	12798	5170	6785	46	797	63	Male	XY	White	Not Hispanic or Latino	EUR	0.00197418	0.00750167	0.0101656	0.00210992	-0.00818005	0.0410049	0.00582817	0.00367525	0.000523585	-0.00397539	-0.00523181	-0.000300222	-0.0107246	-0.00104498	0.011654	-0.00313955	0.0215752	-0.00556647	-0.00870588	0.00318133	0.00459852	0.00630814	-0.0170479	-0.00511017	-0.0010813	-1.17693e-05	-0.00624054	0.00395157	0.00549892	-0.0172353	-0.00443254	0.000580779
NDAR_INVAG252ZXZ	201231_N02_0280_BHMF5KDSXY	37.58	19.71	17.54	6451.58	39.68	0.00085	3937201	162433	289890	162449	289249	24739	89066	4254	3630071	1834013	1.98	2930559	1849928	1.58	97.6616	97.9282	90.23	148.83	513	13160	5335	6900	54	871	76	Male	XY	White	Not Hispanic or Latino	EUR	0.00391468	-0.00437839	-0.00126236	0.000625604	-0.0107931	0.00447375	-0.0124301	-0.00288494	0.0133699	0.00178031	0.00508751	0.00130084	-0.0159405	-0.00419516	-0.0082629	0.00371692	0.00685111	0.00687998	0.0054525	-0.0071079	0.00482425	0.0117759	0.00393394	-0.0202916	-0.00836815	0.0111153	-0.00729134	0.00653592	-0.000530631	0.00552618	0.0218338	-0.0159417
NDAR_INVAG261FJG	210610_N06_0330_BH5JG7DSX2	38.22	19.91	16.78	14304	40.41	0.0005	3935276	161110	290652	159946	291715	25107	88578	2476	3621027	1826047	1.98	2949484	1830938	1.61	97.468	97.7232	90.42	150.5	498.75	12503	5159	6529	52	763	74	Male	XY	White	Unknown	EUR	0.00370844	-0.00476895	-0.00182227	0.000805601	0.00944465	0.00508191	-0.00800536	-0.00548789	-0.00294834	0.00733129	-0.00783341	-0.00701829	0.000339177	0.00391946	-0.00143241	0.00696264	-0.00807242	-0.0124908	-0.00763627	-0.0127405	-0.0127361	-0.00657072	0.0063441	0.000556455	0.0060318	-0.00171703	0.000936175	-0.00306911	-0.00767712	-0.00345506	-0.00870514	0.0144304
NDAR_INVAG274KZV	210603_N02_0366_BH5J3GDSX2	32.08	15.58	12.09	19006.3	34.01	0.00045	3948132	161751	290893	160466	290048	24678	88967	2670	3627065	1818482	1.99	2974351	1817750	1.64	97.1566	97.4145	91.95	150.5	533	12148	4992	6458	47	651	13	Male	XY	White	Unknown	EUR	0.00344474	-0.0020029	0.000745899	-0.00211862	0.00742467	-0.00122998	0.0278735	0.00444421	-0.00248363	-0.00319301	-0.00526365	-0.00718459	-0.0058481	-0.000573663	-0.0100297	0.00574661	0.00729793	-0.00923303	0.0073413	-0.00225824	-0.00946672	0.0112068	0.00268818	-0.010719	-0.0147916	-0.00582562	0.00138096	-0.0083652	0.00476758	-0.00925288	-0.00895276	-0.00643066
NDAR_INVAG275GCJ	210415_N07_0053_BH2KNWDSX2	37.13	37.31	1.12	6208.56	38.39	0.0028	4824254	163405	388107	160685	400053	39833	177373	0	4300118	2154806	2	4024946	1951730	2.06	96.6444	97.5231	90.3	150.5	534	14851	6229	7757	53	812	83	Female	XX	Black or African-American	Not Hispanic or Latino	AFR	-0.0441848	-0.00772546	0.00222839	-0.000855202	-0.000180571	-0.00666453	0.00212301	-0.00419308	0.00321452	-0.0101883	0.00834612	0.000399411	-0.00132009	0.00186576	-0.00197095	-0.0173316	0.000148814	0.00265832	0.0067139	-0.00569961	-0.00498634	0.0150726	-0.000258492	0.00283297	0.00179235	-0.00272434	-0.0065558	-0.00248889	-0.00411202	-0.00200605	0.0097496	0.00377488
NDAR_INVAG346RWK	210927_N06_0388_AHLL2FDSX2	39.09	36.92	0.78	14011.5	40.57	0.00037	3962481	167340	302248	166488	301154	25861	119717	0	3668618	1846026	1.99	3041694	1884188	1.61	96.7593	97.626	89.91	150.5	572.5	13138	5289	6985	53	811	50	Female	XX	Not reported	Not reported	EUR	0.00346631	-0.00426543	-0.00316839	-0.00217058	-0.00626895	-0.00551226	0.0128143	0.0136143	0.00416005	-0.0022832	0.00352872	-0.00331559	-0.00154374	-0.000722473	0.00130359	-0.0109351	-0.00478871	0.00176809	-0.00490711	-0.0122326	-0.00344797	0.00951768	-0.0077027	0.0173899	0.00620043	-0.00592228	-0.0131666	-0.0138285	-0.000869371	-0.0123351	-0.00300234	-0.00131179
NDAR_INVAG401EUC	210315_N06_0276_BHYJ25DSXY	35.39	18.78	15.99	10116.5	37.37	0.0004	4602843	146766	368822	143337	377629	35568	90560	4715	4038028	2026120	1.99	3840419	1748620	2.2	97.3492	97.6089	89.29	150.5	467.25	14071	5894	7302	60	815	17	Male	XY	Black or African-American	Unknown	AFR	-0.0291096	-0.000934605	0.00803291	-0.000897018	0.00556768	-0.00567727	0.00108356	0.0015608	0.00120251	-0.00407826	-0.00211856	0.00181549	0.00623264	-0.00723268	0.0113255	-0.00222007	0.014145	0.00570682	0.00394484	0.00659858	-0.00260435	-0.00358113	0.000507021	0.00260598	0.00270083	0.00143397	0.00102996	-0.00389959	-0.01032	-0.000626117	-0.00705375	0.00784305
NDAR_INVAG474EU6	210301_N07_0027_AHWHKNDSXY	34.06	33.99	1.15	7667.05	35.23	0.00075	3970938	169142	300128	168070	299764	25532	126808	0	3685457	1857724	1.98	3026295	1907533	1.59	96.8175	97.6835	89.52	150.5	607	12621	5129	6674	47	771	74	Female	XX	White	Not reported	EUR	0.00350224	-0.00496792	-0.0025115	-0.00122571	-0.00766741	-0.00754775	0.0062028	0.00100505	0.0152302	0.00635058	0.00838897	0.00253592	-0.0189415	0.0129447	-0.00184802	0.0196896	-0.0144115	-0.00743226	-0.00433767	-0.00331474	0.00344165	0.00888922	0.00602432	-0.00545392	-0.00785771	0.00595314	0.00497866	0.0136872	-0.0129846	-0.00356725	0.0124453	0.00343471
NDAR_INVAG495GTA	210601_N07_0076_BH5J33DSX2	38.3	19.85	16.86	8333.59	40.52	0.00035	3922697	161769	290238	161786	289815	24968	88492	4272	3615340	1823443	1.98	2928701	1837783	1.59	97.4526	97.712	90.72	150.5	548	12984	5284	6853	63	784	23	Male	XY	White	Unknown	EUR	0.00353129	-0.00433684	-0.00247252	-0.00106615	-0.00332725	-0.00313505	0.00186935	-0.0033342	-0.00215776	0.00701396	-0.0117068	0.00417442	-0.00209275	-0.00217085	0.00811944	0.00196418	-0.00568474	-0.00392914	-0.0187935	-0.0196494	0.0079273	-4.00916e-05	-0.00355398	-0.00030705	0.00484572	-0.00042439	0.0082142	-0.0105929	0.000669454	0.00226069	0.011423	0.0170131
NDAR_INVAG532XRM	210322_N06_0280_AH2LYGDSX2	38.99	20.7	17.8	10906.3	41.18	0.00456	3977195	160156	295256	159603	295370	25566	90519	2545	3655011	1842691	1.98	2989580	1838292	1.63	97.3907	97.6406	89.17	150.5	473	12583	5157	6537	48	841	86	Male	XY	White	Not Hispanic or Latino	EUR	0.00145579	0.00788193	0.0117064	0.00304133	0.00863755	0.0454746	-0.00388918	-0.00122164	-0.0164084	0.00224647	-0.00315596	-0.00915016	0.000838076	0.0082916	0.00992899	4.04033e-06	-0.00448575	-0.00299473	0.0117978	0.0116262	0.00658695	-0.00222224	-0.00298497	-0.00292637	-0.00124384	-0.00112949	-0.0041374	-0.00501978	-0.0156788	0.00239889	-0.0110212	0.0058436
NDAR_INVAG540LWZ	210319_N02_0320_AHYJ2WDSXY	39.37	39.21	1.44	8615.57	40.69	0.01012	4836291	162620	389374	159787	400382	40352	178418	0	4304887	2159592	1.99	4041592	1947568	2.08	96.7404	97.6141	89.94	150.5	508	15070	6322	7781	52	915	79	Female	XX	Black or African-American	Not Hispanic or Latino	AFR	-0.043447	-0.00973371	0.00300049	-0.00125865	0.00285587	-0.00237157	-0.00874615	-0.00190959	-0.00738549	0.00461784	-0.00283883	-0.00422031	0.0065589	-0.0141015	-0.00428184	0.00335377	-0.00902169	-0.0011282	-0.00340906	-0.00582269	0.00846299	-0.000279293	-0.00114102	-0.00111338	0.00189808	-0.00436728	0.000551547	-0.00212684	-0.00409585	0.00315033	-0.00578774	-0.00722672
NDAR_INVAG600MC5	210309_N04_0274_BHYKM3DSXY	36.4	18.99	15.64	15706.7	38.46	0.00071	3946510	162011	290742	161161	290493	24864	85972	2472	3633588	1832048	1.98	2955064	1840169	1.61	97.3681	97.6163	87.82	150.5	529	12658	5176	6629	59	794	75	Male	XY	Unknown	Unknown	EUR	0.00373846	-0.00614663	-0.00387604	-0.000365523	0.0083586	-0.00508387	-0.00553782	-0.00427429	0.0106361	0.0133844	-0.00375871	0.00669732	-0.00447598	0.00405991	-0.00373105	-0.00720546	-0.00694748	0.00724161	0.00386913	0.0101709	-0.00290949	-0.00498283	0.00600047	0.00466582	0.0141711	-0.00211175	-0.00188589	-0.00684088	-0.00755293	-0.00642874	-0.00184854	-0.0179235
NDAR_INVAG641RNX	210322_N02_0323_AHYH55DSXY	32.95	16.94	14.68	10181.2	34.82	0.00587	3985045	161460	295545	160441	296389	25312	91617	3985	3659916	1842142	1.99	2999938	1836937	1.63	97.3238	97.5928	91.55	150.5	513.25	12501	5206	6548	48	699	75	Male	XY	White	Not Hispanic or Latino	EUR	0.000490893	0.020792	0.0267085	0.00102881	0.00449449	-0.0191031	-2.5734e-05	-0.00806017	-0.000772874	0.00866556	-0.0128357	-0.00309599	0.000229898	0.0141692	0.0100315	0.0012982	0.00530914	-0.00258167	-0.00579485	-0.00455429	-0.0115741	-0.00858553	0.00171514	-0.000243426	-0.00232412	-0.00511465	-0.00659674	0.000699159	-0.00379765	0.0144641	0.00430783	0.00102615
NDAR_INVAG726NFH	210930_N01_0448_BHLJHNDSX2	36.47	36.98	1.69	14809.9	37.55	0.00363	3964393	168698	300730	167954	299861	25707	124871	0	3676739	1859023	1.98	3021661	1905971	1.59	97.0473	97.9113	89.2	150.5	581.75	13416	5326	7175	47	868	76	Female	XX	White	Not Hispanic or Latino	EUR	0.00391526	-0.00581865	-0.00509497	-0.00288978	-0.0203214	-0.00677686	-0.0139421	0.00237623	0.0105164	0.0165214	0.0138635	0.0148298	0.00724555	-0.000471021	-0.015167	-0.011228	0.00735747	0.00521587	-0.00508184	-0.0110796	-0.00809253	-0.0102715	0.00170607	-0.0225058	0.0136838	0.00881362	0.00547432	-0.0120591	-0.0123612	-0.0068015	0.00923393	-0.00667655
NDAR_INVAG738HFB	210506_N04_0312_BH3JWGDSX2	37.65	36.73	1.14	6802.75	39.03	0.00587	4003295	169832	301209	169283	301690	26224	122163	0	3714719	1869428	1.99	3053788	1917999	1.59	96.6124	97.4743	87.92	150.5	504	12433	5176	6467	43	747	86	Female	XX	White	Not Hispanic or Latino	EUR	-0.000353554	0.0227739	0.0304659	0.000161473	0.0166316	-0.0189956	-0.0091896	-0.00883163	0.0135315	0.000856123	-0.00305909	0.0100523	0.00758398	0.0207317	0.00965991	0.00225035	-0.000886195	-0.00338631	0.00545323	0.00755335	0.000993053	-0.00825243	0.00701969	0.0134606	0.00897135	-0.00824501	0.00436897	-0.00476632	-0.000757198	0.00570343	0.0100973	9.14211e-05
NDAR_INVAG782JVB	201230_N06_0237_AHM5TFDSXY	42.98	42.87	1.67	9783.07	44.41	0.01123	3987258	168104	304478	166571	303160	26592	121938	0	3695389	1866178	1.98	3049488	1907084	1.6	97.0378	97.9051	90.72	148.61	481.75	13734	5536	7274	41	883	50	Female	XX	White	Not Hispanic or Latino	EUR	0.00299907	0.00172627	0.002269	-0.00152636	-0.012767	0.0150992	-0.0185231	0.0219673	0.0151083	-0.0147997	-0.00264619	-0.0189938	0.00152325	0.0103234	-0.000115874	0.00372896	0.0152537	-0.0075738	-0.00124211	0.0106434	-0.0110961	0.00282191	-0.000697563	-0.00166563	-0.00377506	0.00292404	-0.000676889	0.0158229	-0.000312661	-0.0201788	-0.01583	-0.00436141
NDAR_INVAG813DX4	210924_N06_0386_AHLJTGDSX2	39.64	20.61	17.24	11670.3	41.92	0.00349	4042133	159080	304395	158356	303162	27027	89900	3188	3688594	1859653	1.98	3087755	1821509	1.7	97.4185	97.6712	89.64	150.5	546.25	13207	5434	6918	61	794	9	Male	XY	Asian	Not Hispanic or Latino	SAS	-0.00353293	0.0235211	-0.0143227	-0.019576	-0.000151488	0.0175384	0.0048369	0.0112629	0.00673197	-0.00299547	0.00548801	0.0010672	-0.00451816	-0.0098626	-0.0077391	-0.00145837	-0.0335077	-0.0080165	0.00331645	0.0391435	-0.00325337	0.0694237	-0.0299147	-0.0274269	0.0757738	-0.0121587	0.0818336	-0.011048	0.021487	-0.035161	0.0322844	0.0234668
NDAR_INVAG907YZ7	210331_N03_0281_BH2LNGDSX2	34.27	17.54	14.49	5443.54	36.33	0.00123	3950134	159792	293509	159586	292804	25134	90089	2607	3624093	1824925	1.99	2979707	1816395	1.64	97.2634	97.5234	90.7	150.5	461.25	12169	4970	6403	47	749	71	Male	XY	White	Not Hispanic or Latino	EUR	0.00351011	-0.00389946	-0.00158123	-0.00108506	0.0127159	0.0034429	0.00074269	-0.0023535	0.0117518	0.0112127	-0.0121975	-3.81872e-06	0.00350166	-0.0136378	-0.000613077	0.00703165	0.0131315	-0.00379786	0.00507	-0.008339	0.00637474	-0.00414814	-0.00286606	0.00621156	0.0142711	0.00243561	-0.00227288	-0.0121114	-0.00854453	-0.00164785	0.0203548	-0.0182028
NDAR_INVAG908XMG	210607_N08_0023_BH5W7CDSX2	37.13	36.21	1.31	22905.7	38.38	0.00045	3997996	168501	303082	168376	302039	25859	126388	0	3699933	1869616	1.98	3059733	1906400	1.6	96.8603	97.73	90.56	150.5	529	12928	5280	6819	54	775	89	Female	XX	White	Unknown	EUR	0.00347832	-0.00415165	-0.00179187	-0.00171246	-0.00746463	-0.000640626	0.00169882	-0.00205612	-0.00258926	0.00785236	-0.0131994	0.000444998	0.00209936	-0.00533979	-0.00501798	0.0195394	-0.00441021	0.00100239	-0.00926142	-0.00160469	0.0110348	-0.00462787	-0.00652751	0.00277773	0.00321001	-0.00783148	0.0232006	0.00207218	0.011687	-0.00161911	-0.0261566	0.00992752
NDAR_INVAG924KE2	210309_N01_0326_AHWTLJDSXY	41.14	40.65	1.36	7381.48	42.62	0.00245	3962761	168214	300546	167752	300104	25712	126090	0	3673534	1854380	1.98	3026202	1899195	1.59	96.9097	97.7747	89.97	150.5	495.5	12995	5325	6764	46	860	66	Female	XX	White	Not Hispanic or Latino	EUR	0.00362369	-0.00485671	-0.0016531	-0.00122572	0.00193119	0.00489515	-0.00650826	-0.00765798	0.000186746	-0.00207578	-0.00123102	-0.00815447	-0.0122973	0.0110276	-0.00950774	0.00858848	-0.0150341	0.00265151	0.013619	0.0170544	0.0170994	0.00446154	0.00486282	-0.00339362	-0.0165922	-0.00743748	0.0067195	0.00975592	0.00490836	0.00378912	-0.00547315	0.0134253
NDAR_INVAH053RH4	210322_N01_0334_AHYGYFDSXY	36.38	33.52	1.17	6167.21	37.83	0.00811	4010927	168683	304290	167840	305070	25978	121643	0	3707797	1864509	1.99	3087131	1895989	1.63	96.7737	97.6372	90.8	150.5	511.5	13079	5382	6843	49	805	86	Female	XX	White	Not Hispanic or Latino	EUR	0.000406181	0.0180655	0.0217156	-0.00113743	0.000642826	-0.0101721	0.000110417	-0.00273653	-0.00101528	-0.00537001	-0.0018896	-0.00307556	-0.00645886	0.00351902	-0.000596201	0.0104401	-0.00385012	-0.00578885	-0.00697616	5.99679e-05	0.00190711	0.00805356	-0.0127967	-0.0118732	-0.0158929	0.000244949	-0.0123825	-0.00743253	-0.00249233	0.000749977	0.00906401	-0.000361542
NDAR_INVAH063WAM	210614_N03_0326_AH5V2JDSX2	30.96	15.29	11.7	11277.7	32.83	0.0004	3965319	161085	291457	161097	292916	25124	94093	4771	3640059	1826099	1.99	2984831	1821189	1.64	97.0774	97.3488	89.81	150.5	609	11746	4992	6084	53	617	NA	NA	XY	NA	NA	EUR	0.000732986	0.0188099	0.0238464	-0.000823132	0.0144433	-0.0210552	0.0162274	0.00160957	-0.00103644	0.000776407	-0.0027688	0.0061459	-0.0136714	-8.25398e-05	0.00878038	-0.0108133	-0.00685718	-0.000514545	0.000963867	0.00179949	-0.00412422	-0.00973637	-0.00220726	-0.00949518	-0.00977506	-0.00408508	-0.000921111	-0.0225478	0.00946054	0.0102771	0.0051433	0.00860503
NDAR_INVAH326MB1	210930_N07_0140_AHLJ3VDSX2	35.15	18.99	18.12	10951	37.02	0.0049	3963251	161274	294007	160345	293352	24870	88523	2415	3640592	1839975	1.98	2976977	1836830	1.62	97.6037	97.8608	89.42	150.5	647.5	12935	5313	6765	61	796	7	Male	XY	White	Not Hispanic or Latino	EUR	0.00335145	-0.0018089	-7.32397e-05	0.000819356	-0.0177067	0.00741913	-0.00176121	-0.00472573	-0.000555388	0.0138314	0.0109677	0.0177028	-0.0246882	-0.0107031	0.00043338	-0.00374073	-0.0174047	0.00368721	0.00628063	-0.00614564	0.0199627	0.00129499	-0.00996966	-0.0035066	-0.00555974	-0.000707008	-0.00393206	0.00716865	-0.0159495	-0.0188619	-0.00171619	0.0277093
NDAR_INVAH416LU1	211018_N01_0458_BHKK5GDSX2	38.11	19.52	16.99	8504.6	40.33	0.00041	3960724	160335	295602	159456	294988	25469	91827	2364	3633218	1830463	1.98	2989586	1820862	1.64	97.5749	97.8382	89.3	150.5	588.25	13314	5386	7063	69	796	42	Male	XY	White	Not Hispanic or Latino	EUR	0.00332446	-0.00155129	0.000236874	0.00139084	-0.0203603	0.00492804	0.00238062	-0.00958605	-0.00205337	-0.00798179	0.0134164	0.00285559	-0.0201126	-0.000713495	-0.00207715	0.00516389	-0.0172089	-0.00484763	-0.0049264	0.00274989	-0.0100057	0.00896204	0.00895181	0.0107183	0.00304229	9.90309e-05	-0.00400377	-0.00632856	-0.01281	-0.0132115	-0.0157605	0.00169602
NDAR_INVAH451FHP	211004_N07_0143_BHLHLFDSX2	32.57	32.99	1.26	9228.32	33.58	0.00232	3984215	168035	301785	167188	301591	25771	122966	0	3688420	1865449	1.98	3046050	1902809	1.6	96.9541	97.828	91.01	150.5	542	12735	5143	6745	47	800	76	Female	XX	White	Not Hispanic or Latino	EUR	0.00331905	-0.000750506	0.00126291	-0.000225137	-0.00649331	-0.00307247	-0.00653656	0.00994107	-0.000503386	-0.0019532	0.0205689	0.0266209	0.00547218	-0.0174081	0.012014	0.00537014	-0.00147461	0.0101974	0.00661381	0.0171996	0.0166638	-0.02182	-0.00649753	-0.00785837	-0.00626713	0.0016143	0.0081628	0.00169971	0.00570439	0.0163226	0.00680748	0.00864537
NDAR_INVAH473GV9	210319_N05_0277_AHYHCHDSXY	36.29	36.97	1.33	13171.6	37.42	0.00055	3975507	168264	301149	167353	300760	25604	124256	0	3679676	1861098	1.98	3040089	1898831	1.6	96.8777	97.745	89.92	150.5	528.75	13177	5261	7032	46	838	53	Female	XX	White	Not Hispanic or Latino	EUR	0.00368201	-0.00264494	-0.000814311	-0.00176095	-0.0153814	0.000773348	-0.00355904	0.0110556	0.0120128	-0.00587968	0.0018753	-0.00120622	-0.0127027	0.0119005	0.00037918	-0.00818646	0.0187948	0.00117674	-0.00337372	0.00308694	0.00527773	0.00141043	-0.00522636	-0.000120497	0.00229494	-0.00347005	0.0130278	0.0114068	0.00299688	0.00527861	-0.0128767	0.0177651
NDAR_INVAH556HRT	210527_N01_0376_BH5253DSX2	37.2	19.44	16.96	6787.07	39.32	0.00055	3960917	162609	291501	161388	291438	25203	88782	4852	3642006	1838142	1.98	2965674	1841307	1.61	97.5043	97.7672	90.71	150.5	580.5	13146	5276	6974	61	835	4	Male	XY	White	Unknown	EUR	0.00354548	-0.00426606	-0.00154687	0.000317745	-0.0114691	0.0023832	-0.00165414	-0.00183722	0.0148009	0.0172708	-0.00857866	-0.00507276	-0.00442791	0.0143621	-0.0138555	-0.00662472	-0.0118181	-0.00124769	0.000765313	-0.00151407	-0.0201355	-0.00411536	0.0134796	-0.0141718	-0.000359001	-1.17984e-05	0.00294919	-0.00560299	0.0121176	-0.00148469	0.00677922	0.0139189
NDAR_INVAH720BZD	210913_N07_0132_BHKK3LDSX2	41.91	21.11	17.57	8315.78	44.42	0.00112	3937188	162547	290939	162793	289760	24911	87123	2543	3634524	1833857	1.98	2932015	1854576	1.58	97.4474	97.6932	90.79	150.5	553.25	13419	5477	7053	56	833	21	Male	XY	White	Not Hispanic or Latino	EUR	0.00392255	-0.00441633	-0.0018276	-4.18997e-05	-0.0111762	-0.00511021	0.00421368	-0.00438008	0.0113138	0.00136486	0.00461128	0.00930081	0.0182082	0.00157267	-0.015899	-0.00684727	-0.00246317	0.00469941	0.00298566	-0.00889014	-0.00101839	-0.011	-0.00142883	0.00175023	0.0133025	0.00746139	5.89338e-05	0.00212491	-0.00245037	-0.00266331	0.0155016	0.0020697
NDAR_INVAH735YDW	210902_N08_0069_BHJGMLDSX2	39.84	39.01	1.17	8430.27	41.24	0.00344	3969801	168398	301956	167770	301154	25762	127345	0	3678668	1856247	1.98	3035645	1899510	1.6	96.9359	97.7969	90.29	150.5	576.25	13680	5509	7234	50	887	56	Female	XX	White	Not Hispanic or Latino	EUR	0.00387264	-0.0045922	-0.00174557	0.000964314	-0.0180595	-0.00520716	0.00806579	-0.00414375	-0.000625577	-0.00403284	0.0173074	0.0130495	0.00339032	0.00898726	-0.00359888	0.00352905	0.00872793	0.00164622	0.00456351	-0.0115436	0.00853079	0.0268614	0.00348642	-0.00661362	-0.0259471	0.00164286	0.00410538	0.0157014	-0.00756189	-0.00777191	0.00224282	0.0117114
NDAR_INVAH856ZC6	210601_N03_0319_BH5JGMDSX2	34.9	34.32	1.11	7093.54	36.14	0.00044	3967643	167808	302142	167135	300150	25668	121268	0	3672860	1848555	1.99	3044123	1886673	1.61	96.6871	97.5546	90.19	150.5	497.75	12377	5093	6536	43	705	63	Female	XX	White	Unknown	EUR	0.00362321	-0.00516601	-0.00319486	-0.000848103	0.00952094	-0.00150913	-0.00121144	-0.00193828	-0.0134813	0.00705891	-0.0125712	-0.00127138	0.005339	-0.00684749	0.0157798	-0.00324085	-0.00325212	0.00682268	0.00785262	0.0162553	4.30146e-05	-0.0116819	0.0162359	0.00613741	-0.00251087	0.00469087	0.00876446	0.0020498	-0.000534181	0.00738902	-0.0047255	-0.00730944
NDAR_INVAH859FF1	210927_N02_0413_BHLKYNDSX2	40.64	39.9	1.3	8369.88	42.11	0.0022	3962735	168177	300213	167729	299613	25585	118761	0	3676040	1854304	1.98	3022868	1901495	1.59	96.8697	97.7394	89.57	150.5	594.5	13268	5324	7034	52	858	81	Female	XX	White	Not Hispanic or Latino	EUR	0.00369514	-0.00608289	-0.00393976	0.000651582	-0.0126387	-0.0125295	0.00672985	-0.00706027	0.0105249	0.00947038	-0.000244351	-0.000438028	-0.00857421	-0.00427859	-0.00314994	-0.0111502	-0.0106858	0.00714816	0.00580904	-0.000660907	-0.00499701	0.0115328	-0.000371364	-0.00253069	0.000147568	0.0080805	-0.00775743	0.0135495	-0.00285979	0.00173196	0.00703994	-0.0177707
NDAR_INVAH921HK5	211007_N04_0397_AHLY2NDSX2	36.69	19.32	17.63	11813.1	38.68	0.00096	3945513	161394	292436	161672	291638	25334	86466	4171	3628285	1835932	1.98	2955333	1839818	1.61	97.5416	97.8168	90.53	150.5	528.25	13285	5314	7048	58	865	67	Male	XY	White	Not Hispanic or Latino	EUR	0.00355603	-0.00561541	-0.00353526	0.000691259	-0.0131174	-0.0037498	-0.00581352	-0.00665827	-0.0191952	-0.00129831	0.0158202	0.0193826	0.0132429	-0.0188353	0.0064103	0.00964498	0.00110332	0.00305091	-0.0144635	-0.0115048	-0.000236164	-0.0170481	0.00206139	-0.0135619	0.00603094	0.00898358	0.00740755	0.000403466	-0.0154533	0.00248816	-0.00954217	-0.00737482
NDAR_INVAJ026YZ5	210930_N07_0141_BHLHNCDSX2	36.79	36.23	0.91	6571.01	38.12	0.00237	3976838	168724	300823	168176	300543	26106	126929	0	3689988	1859331	1.98	3034101	1907401	1.59	96.7568	97.6201	90.97	150.5	566	12821	5196	6819	47	759	60	Female	XX	White	Not Hispanic or Latino	EUR	0.00353509	-0.00478379	-0.00278826	-0.000557182	-0.00180523	-0.00397375	0.00671365	0.00242505	0.00915987	-0.00484723	-0.00210701	-0.00327084	-0.00292213	0.0100037	-0.0179345	-0.00982717	-0.000482266	0.000483233	-0.00344768	-0.0166412	0.000234584	-0.00494053	-0.00392997	0.0170208	0.0112134	-0.00323925	-0.00456685	-0.00783061	0.00273964	-0.0190218	0.0030903	0.00934975
NDAR_INVAJ080JE6	210315_N06_0277_AHYK3TDSXY	34.78	18.06	15.67	9074.81	36.74	0.00038	3944733	161952	290797	161184	290731	24944	89748	2640	3633917	1831050	1.98	2948442	1841427	1.6	97.4341	97.6894	90.7	150.5	519	12825	5253	6703	57	812	47	Male	XY	White	Not Hispanic or Latino	EUR	0.00287657	-0.000908079	-0.00036386	-0.00282622	0.00225457	0.0049153	-0.00200739	0.00379002	-0.0165681	-0.00418795	0.00379722	0.0048672	-0.00595515	-0.0090945	-0.0161816	0.0106175	-0.00621602	-0.00319225	0.0123598	0.00916304	0.0124696	0.0020418	-0.0027606	0.00923317	-0.00519943	0.0116657	-0.00511245	-0.00124154	-0.00775657	-0.00216649	0.0258991	-0.0182694
NDAR_INVAJ098JVG	201230_N05_0239_AHM5TGDSXY	33.27	17.45	15.49	9178.4	35.11	0.00067	3987562	160487	297075	159976	295701	25773	88376	4256	3656640	1845369	1.98	3009289	1832844	1.64	97.4825	97.743	91.2	148.75	500.75	12726	5211	6716	43	756	54	Male	XY	White	Not Hispanic or Latino	EUR	0.00250717	0.00240135	0.00397059	0.000720834	0.00221748	0.0271267	-0.00509391	0.00141014	0.0100923	0.00306729	0.00231557	0.0025197	-0.00727476	-0.014025	0.00489329	0.0193609	0.000123178	0.00150664	0.00183084	-0.00630941	-0.00324419	0.0177939	0.00936575	-0.00105603	-0.0188135	-0.00501095	-0.00487631	-0.0195356	-0.0210407	-0.0076821	-0.00591492	0.0147207
NDAR_INVAJ128HUJ	210930_N02_0414_BHLK2MDSX2	38.34	39.01	1.23	9803.71	39.63	0.00341	3962121	171606	298438	171203	296768	25743	122638	0	3694522	1866711	1.98	2986237	1940003	1.54	96.9275	97.7916	91.04	150.5	561.5	13485	5420	7208	46	811	41	Female	XX	White	Not Hispanic or Latino	AMR	0.00288608	0.00169271	-0.00831498	0.00841503	-0.0181514	-0.00439405	-0.00220993	0.00321039	-0.00931114	0.00577857	-0.000483104	-0.00619856	-0.00836211	0.0025259	-0.0116963	0.0108868	0.00516229	-0.00139242	0.00618884	0.00147035	0.00726034	-0.00218094	-0.0111698	-0.00787171	-0.00263083	0.00408804	0.00168148	0.00060459	0.00399839	-0.00885003	0.0017171	0.00342256
NDAR_INVAJ161FAU	210527_N04_0325_BH5252DSX2	37.58	18.92	15.06	15606.6	39.82	0.00052	3902396	162450	287171	161214	287362	24694	88605	2522	3602359	1812325	1.99	2908025	1834111	1.59	97.2874	97.5378	91.58	150.5	515.5	12691	5168	6698	44	781	56	Male	XY	White	Unknown	EUR	0.00395867	-0.00535041	-0.00276126	-0.00169295	0.00314262	-0.00330051	0.00853955	0.000386876	0.014626	-0.00351857	-0.00463594	-0.00918523	-0.00202367	0.00615767	-0.00156277	-0.00887733	0.00467131	0.00598803	0.00434113	0.00874087	-0.00777751	-0.00986574	0.00234542	-0.0121602	-0.00162779	0.00824866	0.00128995	-0.00113888	0.000585106	0.00677999	0.00505124	0.000225428
NDAR_INVAJ359KRL	210601_N01_0378_BH53LLDSX2	34.46	34.08	1.02	16830.2	35.6	0.00042	3973647	168343	301588	167860	300814	25678	117635	0	3681976	1860599	1.98	3035115	1903096	1.59	96.8908	97.7574	91.32	150.5	509	12965	5238	6909	51	767	85	Female	XX	Unknown	Unknown	EUR	0.00331041	-0.00141298	-0.000704613	-0.000273916	-0.0100382	-0.00167028	-0.00568557	0.0153053	0.0086188	0.00558311	-0.014763	-0.00973218	0.00988542	0.0179213	-0.0137739	0.000261665	0.0113645	0.00253812	0.010644	0.00864553	-0.0154996	-0.00320279	-0.00814631	-0.0106665	0.0117862	0.000120041	-0.0127019	-0.00373681	-0.00733077	0.00668163	0.00901077	-0.00191563
NDAR_INVAJ367XYA	201214_N04_0236_AHM5NWDSXY	38.08	20.43	18.11	10105.3	40.15	0.00286	3936611	160822	292065	160313	291091	24738	88672	2536	3620351	1829931	1.98	2949182	1832916	1.61	97.5707	97.84	90.84	148.63	451.25	12846	5232	6754	47	813	59	Male	XY	White	Unknown	EUR	0.00394293	-0.00492118	-0.00140864	-0.000182689	0.00123545	0.00355036	-0.0178513	-0.0105551	-0.00290097	-0.0186155	0.0120747	-0.00530396	-0.00505607	-0.003959	-0.00882988	0.00305426	0.01069	-0.00126219	-0.0085867	-0.0133124	0.00839931	0.0261664	0.00117981	-0.00337528	-0.00396998	0.0016262	0.000407717	0.00196603	0.00373468	0.00614516	-0.00167243	-0.0110166
NDAR_INVAJ408XB9	201231_N04_0240_AHMYVCDSXY	46.36	24.33	20.57	9370.6	49	0.00035	4478808	145717	359526	141977	365809	34655	102712	2754	3938978	1982601	1.99	3701860	1727994	2.14	97.533	97.8025	91.01	148.91	505.25	15516	6261	8145	67	1043	50	Male	XY	Black or African-American	Not Hispanic or Latino	UNKNOWN	-0.0212582	-0.00432912	0.00280479	-0.000453057	-0.0106248	0.00752934	-0.00608363	-0.00108022	0.0098057	-0.00534965	0.0110178	0.0129293	0.0205202	0.00531474	0.0201772	0.00235088	0.00592962	0.00556269	-0.0142497	0.0100753	-0.00208435	-0.0101072	-0.00126643	0.00999818	0.00755209	-0.00963631	0.0130806	0.00204425	0.0119344	-0.00990843	-0.000395692	-0.000948441
NDAR_INVAJ494BR9	210930_N05_0384_AHLHTVDSX2	38.67	38.37	1.21	6874.9	40.01	0.00269	3973037	168843	301324	167640	300946	25606	123988	0	3679945	1858758	1.98	3037620	1900058	1.6	96.9076	97.7671	89.62	150.5	578.25	13207	5409	6901	64	833	89	Female	XX	White	Not Hispanic or Latino	EUR	0.00404779	-0.00499924	-0.00225874	-0.000862452	-0.0119238	-0.00660428	0.00238603	-0.00433986	0.00896187	0.0133978	0.00211303	0.000415152	-0.0128547	-0.0060867	-0.00954638	0.000888508	-0.0134407	-0.00448623	-0.00139133	0.00903479	0.00849042	-0.0136772	-0.00495338	-0.0139581	0.000723313	0.00694162	0.000394602	-0.00943887	0.00149378	-0.00425268	0.000745901	0.0131525
NDAR_INVAJ502HJ8	210607_N06_0328_BH5WG2DSX2	31.46	16.51	13.96	17484.8	33.19	0.00066	3941186	161068	290690	159810	291691	24117	88786	4261	3613895	1821833	1.98	2969940	1813556	1.64	97.3869	97.6527	89.62	150.49	522.75	11693	4866	6127	52	648	81	Male	XY	Unknown	Unknown	EUR	0.00377121	-0.00454004	-0.00181594	-0.00157104	0.0137139	-9.84476e-05	-0.00235503	-0.00436267	0.0125752	0.0123814	-5.36638e-05	0.0121019	-0.0120413	-0.019356	0.0104747	0.00607442	0.0125599	0.001833	-0.00792935	-0.0014082	-0.0042012	-0.00609699	-0.00331866	-0.0156164	-0.00988776	0.0161021	-0.00576985	0.000581574	-0.00328562	0.0218284	0.00890904	0.0167559
NDAR_INVAJ557XRT	210614_N01_0387_AH5YMMDSX2	38.56	20.01	16.39	9343.2	40.8	0.0068	3943715	157877	296581	156537	294249	25039	86194	2492	3601959	1817492	1.98	3004368	1788382	1.68	97.5001	97.7567	91.68	150.5	457.4	13224	5322	6966	47	889	79	Male	XY	White	Not Hispanic or Latino	EUR	0.00388639	-0.00344538	-0.00194321	-0.000606111	-0.00437402	0.00110482	-0.00441917	-0.00874056	0.00245859	0.00352259	0.00444497	0.00661523	0.0194289	0.00352192	-0.0047754	0.0126542	0.00190679	-0.00606184	-0.0109252	0.000789959	0.0111859	-0.00476735	-0.0114508	0.000988335	0.00614167	-0.00712288	0.0134245	0.00608185	0.0135843	0.00345413	-0.00165123	0.0049861
NDAR_INVAJ601KKQ	210322_N07_0038_BH2LM5DSX2	33.04	17.37	14.67	7771.54	34.93	0.0006	3978467	160884	292173	160373	293232	24911	90435	4103	3645341	1836012	1.99	3000844	1822189	1.65	97.2849	97.5473	88.93	150.49	544.5	11463	4811	5911	44	697	54	Male	XY	White	Unknown	EUR	0.00202958	0.0019243	0.00392938	-0.000758139	0.016053	0.0129774	0.00955868	0.0198586	-0.0195853	-0.00225322	0.00065217	0.00368068	-0.00813024	-0.0117437	-0.00689551	-0.00675165	-0.000584728	-0.00535722	-0.00123181	-3.05465e-05	-0.00513546	-0.00690599	-0.00620902	-0.00195813	-0.000736465	0.00500824	-0.00209575	0.00340457	0.00923794	-0.00298358	0.0149402	-0.00894769
NDAR_INVAJ619YXJ	210415_N07_0053_BH2KNWDSX2	36.58	36.73	1.26	5849.51	37.89	0.00893	4008696	168896	303955	168035	304495	26150	123749	0	3710913	1868616	1.99	3074774	1905716	1.61	96.7257	97.5894	90.31	150.5	539.25	12756	5278	6667	57	754	89	Female	XX	White	Not Hispanic or Latino	EUR	0.000710259	0.022767	0.0295013	0.000412826	0.00431737	-0.0194764	-0.00402111	-0.0058211	0.0121813	0.0149152	-0.0130749	0.00280141	-0.00190701	-0.0203265	0.00134095	-0.00273437	-0.00114133	0.00673202	0.00904114	0.00138119	0.00385151	-0.00447288	0.00174822	0.00598673	0.00763497	-0.00705973	0.00964735	0.00876526	0.00771664	0.00506356	-0.0179465	0.0118123
NDAR_INVAJ659GZ4	210610_N06_0330_BH5JG7DSX2	32.83	17.15	14.39	16610.7	34.65	0.00069	3932313	161881	288568	161758	289349	24517	87299	4252	3621477	1827702	1.98	2936260	1838358	1.6	97.3537	97.6167	90.27	150.5	487.5	11791	4899	6092	44	756	78	Male	XY	White	Unknown	EUR	0.00376041	-0.0054388	-0.00517865	-0.00162913	0.0167435	-0.00575959	-0.00491631	0.00368995	0.00963831	-0.00811213	0.00921245	0.0101176	-0.010275	-0.0231198	0.0113922	-0.00379338	0.00571243	0.0152066	0.00792349	0.00835712	0.013235	-0.0207699	0.00349476	-0.0131454	-0.000642266	0.00729673	0.0235027	-0.00148979	-0.0161594	-0.00233748	-0.000306769	-0.00177856
NDAR_INVAJ760JEH	210331_N05_0284_AH2LWFDSX2	32.6	31.04	1.67	11855.5	33.8	0.03828	4106559	166594	315014	164648	316775	27567	126714	0	3765405	1897052	1.98	3212433	1884989	1.7	96.7462	97.6163	89.14	150.5	478.25	12607	5074	6773	54	706	12	Female	XX	Not reported	Hispanic or Latino	AMR	-0.00407846	0.0272188	-0.0256437	0.0406988	0.00153157	-0.00195881	0.0123549	0.0002896	-0.010069	-0.00111987	-0.00122231	0.00449682	-0.00610488	-0.0020028	-0.0205905	0.0148287	0.0304148	-0.0043257	0.00457536	0.00559162	0.00805917	-0.00508677	-0.00591305	0.00448942	0.00685482	0.00252949	-0.00363827	-0.000571594	0.00166372	-0.0216254	0.00804235	-0.0123004
NDAR_INVAJ816FDA	210216_N04_0262_AHWGHMDSXY	39.29	20.6	18.93	5515.62	41.46	0.00041	3950966	160317	293101	160162	292628	25067	91622	2441	3624917	1832718	1.98	2970702	1825174	1.63	97.5703	97.8192	89.72	150.5	521.25	13025	5244	6875	52	854	80	Male	XY	White	Not Hispanic or Latino	EUR	0.00390904	-0.00403249	-0.000757026	-0.000772695	-0.00742059	0.00398135	-0.0172831	-0.00679138	0.0161472	0.00585453	0.00675714	0.000877585	-0.0144701	0.0121439	-0.0129505	0.0178389	-0.0162498	-0.00458043	-0.00711759	-0.00307977	0.00487216	0.0120738	0.0107965	0.0017193	0.00172088	-0.00181782	0.00963608	0.00937148	0.00502836	-0.0005425	-0.0139823	-0.0127756
NDAR_INVAJ841WA8	210415_N07_0053_BH2KNWDSX2	39.77	39.78	1.09	6386.91	41.14	0.00591	4014189	169214	302786	168100	304752	26420	126901	0	3717227	1871758	1.99	3075588	1910158	1.61	96.8398	97.7046	88.48	150.51	538.25	12951	5298	6793	42	818	84	Female	XX	White	Not Hispanic or Latino	EUR	0.00117372	0.0188149	0.0241679	-0.00109945	0.00322941	-0.0117775	-0.00176492	-0.00246818	0.00783617	0.00925008	0.00299455	0.0149442	0.00853867	0.0122726	0.0119883	0.00157285	-0.00929882	0.00023827	0.00253116	0.00230194	0.00687627	-0.010565	-0.00204083	0.0162475	0.00809064	-0.00360748	-0.00256037	0.000329693	-0.00963648	-0.00507131	0.000843072	0.00231094
NDAR_INVAJ888MDH	210913_N01_0439_AHJJ73DSX2	39.39	20.52	17.2	11683.1	41.66	0.00239	3925912	160570	291159	161109	289655	24921	91848	4271	3614353	1822794	1.98	2934794	1831037	1.6	97.4055	97.6681	90.21	150.5	509	12738	5162	6715	49	812	70	Male	XY	White	Not Hispanic or Latino	EUR	0.0034277	-0.0049369	-0.00291776	-0.00122561	0.0064479	-0.00118922	-0.00416576	-0.00312225	0.00849007	-0.00382998	0.00134947	-0.00474615	0.00148823	0.0027756	-0.022469	0.0115766	-0.017778	-0.00698424	0.007072	0.003138	0.000898347	-0.0085954	0.00215929	0.00236827	0.003106	0.000964642	-0.00863965	-0.0198171	-0.00772164	-0.00298826	-0.00383336	0.0122402
NDAR_INVAJ971TV5	211007_N01_0452_AHLWYJDSX2	38.44	38.06	1.22	7448.62	39.79	0.00074	3984226	170026	301092	169357	300700	25601	121839	0	3702431	1867332	1.98	3028414	1922865	1.57	96.8177	97.6832	89.99	150.5	539.25	12946	5331	6803	44	768	80	Female	XX	White	Not Hispanic or Latino	EUR	0.00335276	-0.00364753	-0.00346378	-0.00239476	-0.00195636	-0.0109022	-0.0084211	0.0437449	-0.0125826	-0.0225775	0.011024	-0.0036498	-0.00583374	-0.00593968	0.000611178	-0.0180836	-0.0048425	0.00284723	0.00161255	-0.00127543	-0.0106329	-0.0025423	-0.00509146	0.00394619	0.00431625	0.00306911	-0.0030005	0.0278896	0.00319651	0.00415187	0.00704999	0.00220532
NDAR_INVAK045WKH	210603_N08_0021_BH5K7MDSX2	38.5	38.86	1.43	21092.5	39.71	0.00044	4003561	167375	305874	167271	304139	26686	124163	0	3702754	1867422	1.98	3075985	1899222	1.62	97.0042	97.8697	90.74	150.5	545	13658	5494	7264	50	850	82	Female	XX	White	Not Hispanic or Latino	EUR	0.00142956	0.0174013	0.0211051	0.00165066	-0.0173801	-0.00745907	-0.00519725	-0.00372219	-0.0102242	-0.0119606	0.00660236	0.0142736	0.00543035	0.00374927	0.00802656	0.00595046	0.00964039	-0.00233179	0.00326135	0.00521808	-0.00157891	-0.0139249	-0.00548125	0.000329477	0.00195631	-0.000902123	0.00783875	0.00365917	-0.000126685	0.00395973	0.0101268	0.00602518
NDAR_INVAK100JWM	210527_N04_0324_AH55H7DSX2	36.24	18.74	16.06	9362.83	38.3	0.00309	3950038	160443	294949	159525	293483	24993	88238	4412	3622415	1825929	1.98	2982320	1816391	1.64	97.5456	97.7979	91.67	150.5	532.5	13371	5358	7121	65	827	89	Male	XY	White	Not Hispanic or Latino	EUR	0.00362805	-0.0024963	-0.000461141	-0.000674133	-0.0110484	0.00593647	0.00126672	-0.0040002	-0.00612845	-0.0100728	0.0140602	0.0129859	0.0029319	0.0190288	0.00753119	0.020826	0.0100277	0.000687133	-0.00199214	0.00408409	-0.0144529	0.00314364	0.0182907	0.00115101	0.000418226	-0.00715837	0.00473768	-0.0153924	0.0016008	0.00327564	0.00621377	-0.0121474
NDAR_INVAK166BB9	210920_N01_0443_BHKLJJDSX2	40.9	40.39	1.31	8521.78	42.35	0.00282	3966892	171207	297455	170741	296579	25225	124007	0	3693200	1864744	1.98	2997458	1930991	1.55	96.9214	97.7835	89.23	150.5	568.25	13477	5466	7133	41	837	77	Female	XX	White	Not Hispanic or Latino	EUR	0.00363883	-0.00207412	-0.00261332	-0.00200798	-0.0127179	-0.00687592	-0.00496779	0.0353134	0.0024162	0.00650904	0.0133833	0.0137141	0.00594246	0.0177301	-0.00728129	0.0152343	-0.00870509	-0.00798385	-2.4773e-05	-0.00968945	0.00481558	0.0248632	0.000448372	0.0163433	-0.000815957	-0.00792222	0.00378021	0.0148495	0.000331816	0.0160793	0.00242517	0.00146555
NDAR_INVAK290GW7	211007_N01_0452_AHLWYJDSX2	45.33	22.98	17.84	11357	48.03	0.00047	3928804	161012	292231	160683	290528	25132	92531	2584	3620107	1826496	1.98	2933971	1837754	1.6	97.3818	97.6314	89.93	150.5	529.5	13481	5430	7169	54	828	80	Male	XY	White	Not Hispanic or Latino	EUR	0.0041012	-0.0042305	-0.00231924	0.000310809	-0.00838071	-0.00422813	0.00889195	0.00122904	0.00786718	-0.00140154	-0.0122231	-0.0203954	0.012028	0.00623596	0.0110263	-0.0112275	-0.00311767	0.00356875	0.000712586	0.00745309	-0.00183499	0.00566507	0.00543568	-0.00862938	-0.00856612	-0.00381401	-0.00696884	0.00316722	0.00748853	0.00421625	0.000324927	-0.00645019
NDAR_INVAK318XAG	211014_N05_0391_BHLYKHDSX2	46.59	45.03	1.2	20319.3	48.28	0.00028	3962182	167636	300914	167595	299125	26336	122342	0	3673134	1852358	1.98	3027656	1896534	1.6	96.799	97.6579	90.81	150.5	493.5	13404	5406	7102	45	851	87	Female	XX	White	Not Hispanic or Latino	EUR	0.00409012	-0.00574124	-0.00408997	0.000786341	-0.00200238	-0.0038731	0.000325137	-0.0134122	-0.00815632	0.00156232	-0.0180183	-0.0177512	0.0116739	0.00428363	0.00557611	0.0136472	-0.026483	-0.00706355	0.00813635	0.0183049	-0.00115743	0.0145639	0.00334502	-0.00244888	-0.00882186	-0.00680932	-0.0137703	0.014897	0.00495909	0.00910471	0.0124503	0.0266173
NDAR_INVAK453HPV	211007_N01_0453_BHLWVWDSX2	37.02	19.37	16.86	9362.17	39.09	0.00058	3942900	162645	291396	162576	290881	24849	87543	2491	3633224	1836942	1.98	2942886	1850418	1.59	97.5825	97.8335	90.25	150.5	602	13307	5296	7131	59	821	55	Male	XY	White	Not Hispanic or Latino	EUR	0.0040457	-0.00506205	-0.00307079	-0.0007813	-0.0189969	-0.00328793	0.00781661	-0.00235047	0.0111278	-0.00106941	-7.47503e-05	0.00182242	-0.00331229	-0.00239838	-0.0103884	-0.00573775	-0.0102444	-0.00196597	0.00241108	0.0039792	-0.0119096	0.00321857	0.0119355	-0.00831915	-0.0152873	0.0142877	-0.00819304	0.00765636	0.00114083	-0.00774843	0.00702355	-0.00288044
NDAR_INVAK453XUY	210930_N04_0392_BHLHT3DSX2	37.85	20.03	17.61	9237.16	40.03	0.00186	3938824	160255	293059	160037	291552	24767	90492	3044	3622004	1828469	1.98	2952795	1829985	1.61	97.4614	97.7118	90.27	150.5	568.75	12862	5259	6732	48	823	84	Male	XY	White	Not Hispanic or Latino	EUR	0.00359414	-0.00267143	-0.00160911	-0.00021986	-0.000842148	0.00340489	-0.00630874	-0.00449641	-0.00134156	0.00353835	0.00617509	-0.00279433	-0.0102258	0.00532723	-0.00143983	0.0051539	-0.0273377	-0.00532692	-0.00475307	-0.00570922	0.00307609	-0.00611474	0.0053247	0.00204237	-0.00349967	0.00701588	0.00301418	0.0114287	0.00254629	0.00916496	-0.0128152	-0.00258222
NDAR_INVAK456CR7	201231_N04_0241_BHNT2WDSXY	33.76	17.73	15.2	8807.45	35.65	0.00025	3943975	162586	290155	161976	290641	24532	88602	2402	3629479	1830061	1.98	2952653	1838131	1.61	97.4387	97.6942	89.79	148.96	546	12416	5118	6475	57	766	28	Male	XY	White	Not Hispanic or Latino	EUR	0.00362979	-0.0042109	-0.000777508	-0.00150627	0.00587513	0.00428902	-0.00487119	-0.00588839	-0.0155322	0.000436164	0.000706105	0.00827244	-0.0126399	0.00203934	0.0136737	-0.00132953	0.00376865	-0.000716946	-0.00335365	-0.00488649	-0.00149185	-0.00865546	0.00496653	0.00782207	0.00190808	0.0137589	0.00227001	0.000566744	-0.0214308	0.0146589	0.00420065	-0.000334448
NDAR_INVAK532GVZ	210610_N08_0026_AH5YLTDSX2	38.28	37.25	0.99	8855.72	39.68	0.00036	3984820	166954	303315	166538	302948	26179	119042	0	3684497	1859167	1.98	3060605	1890465	1.62	96.838	97.7044	90.58	150.5	518.75	12740	5222	6672	51	795	62	Female	XX	White	Not Hispanic or Latino	EUR	0.00356205	-0.00315526	-0.00074851	-0.000880599	0.000888908	0.00393177	-0.000977699	-0.00326884	0.0133421	-0.00608629	-0.00217113	-0.00877265	0.000139545	-9.18199e-05	-0.00894082	-0.00241398	0.00587858	-0.00584737	0.00521107	-0.0120973	0.0061536	0.0024963	-0.000987974	-0.0162002	-0.00728329	0.00299118	-0.00498651	0.00483116	-0.00470485	-0.0126511	0.00911491	-0.00551208
NDAR_INVAK615NVN	210301_N02_0311_BHWGNWDSXY	40.53	21.1	18.65	15813	42.79	0.0004	3934193	163950	288461	163389	287726	24880	89396	2413	3634575	1839738	1.98	2913912	1865406	1.56	97.648	97.8969	90.71	150.5	543.5	13642	5466	7229	63	884	65	Male	XY	Unknown	Unknown	EUR	0.00423897	-0.00479538	-0.00279803	-0.000146222	-0.0165437	-0.00229527	-0.00704743	-0.00985294	-0.00346896	0.0123195	-0.00300928	0.00372896	-0.0074786	-0.00343045	-0.011566	0.0232338	-0.00742194	-0.00200353	0.0106466	-0.00486373	0.00488527	0.00447494	0.0111279	0.00825704	-0.00481327	-0.00287735	0.00357312	0.00746278	-0.00399269	0.0197639	-0.000455682	0.00552449
NDAR_INVAK634EF1	210607_N07_0080_AH5WGGDSX2	46.95	43.07	1.19	9723.65	48.93	0.0005	3981045	165554	306412	164315	305574	26471	126372	0	3670238	1841041	1.99	3091506	1858259	1.66	96.6976	97.5653	89.25	150.5	515.75	13920	5654	7381	61	824	44	Female	XX	Unknown	Not reported	EUR	0.00382683	-0.0021938	-0.000746175	-0.000658934	-0.00955269	-0.00151667	0.0153706	0.0118399	-0.00495902	-0.0110299	-0.00933896	-0.0107997	0.00603481	-0.00389666	0.00449662	0.0109963	-0.00184016	-0.00236427	0.00400792	0.00645069	-0.00415866	-0.0121821	0.00451983	0.00056426	0.00647767	0.00507725	-0.0100211	0.00455496	-0.00364517	0.00386814	-0.00341406	-0.0108904
NDAR_INVAK682AU0	210607_N04_0331_AH5WFJDSX2	32.31	31.76	1	19998.7	33.37	0.00043	3969151	169902	297312	169477	296616	24938	120866	0	3683194	1859261	1.98	3016893	1910738	1.58	96.7466	97.6239	90.25	150.5	493.5	12065	4961	6338	42	724	57	Female	XX	Unknown	Unknown	EUR	0.00340346	-0.00242579	-0.00311514	-0.00326463	0.0107708	0.00303161	-0.0167255	0.0395491	-0.00909125	-0.00552944	0.00498844	0.00256984	-0.0208905	0.00468192	-0.00268686	-0.0011625	0.00546346	-0.002196	-0.00220341	0.000243326	-0.00417591	-0.00195993	-0.0131817	-0.00923528	-0.0026138	-0.00240388	-0.0060118	0.012687	0.00942337	-0.000586177	-0.00154538	-0.00905924
NDAR_INVAK688DJ1	210601_N08_0019_AH5J3HDSX2	33.33	32.47	1.05	8671.49	34.54	0.0005	3970969	169133	301493	168031	300069	25674	125543	0	3679837	1853776	1.99	3037697	1897992	1.6	96.753	97.6188	92.38	150.5	511.75	13012	5274	6968	34	736	83	Female	XX	White	Not Hispanic or Latino	EUR	0.00413295	-0.00573721	-0.00383954	-0.00372693	-0.00865363	-0.0127004	0.000473536	0.0331257	0.00251487	0.0048215	-0.0067059	0.00280676	-0.00370905	-0.00119337	0.00564371	0.022103	0.0272395	0.00484664	0.0110494	0.00311054	0.00643912	0.0245572	-0.0109259	0.0100728	-0.00112464	0.0100197	-0.0122319	0.0178813	-0.00402409	-0.00146274	0.00707421	-0.00299437
NDAR_INVAK727RT3	211018_N01_0458_BHKK5GDSX2	40.48	20.05	15.7	14071.2	42.9	0.00089	3955036	162152	292588	161024	292059	25098	91087	2630	3640156	1832524	1.99	2963649	1838925	1.61	97.3698	97.6194	90.55	150.5	549.75	13120	5368	6846	53	853	59	Male	XY	White	Not Hispanic or Latino	EUR	0.00346729	-0.00432839	-0.00159769	-0.000175159	-0.00935565	-0.00410058	0.0152237	0.0038473	0.00938118	0.0071762	-0.0100408	-0.00644719	0.002806	0.00892034	0.0104558	-0.0161446	0.00815343	0.00224007	0.00175596	-0.00668353	-0.00668799	-0.0070233	0.00124022	0.0140339	-0.00293021	0.000294868	0.00903782	0.00982162	0.00428285	-0.00342642	0.0100688	0.0129601
NDAR_INVAK807GYM	210927_N02_0412_AHLJJJDSX2	36.82	19.1	16.3	8574.03	38.94	0.00337	3987797	160451	296838	159622	296843	25638	90438	2497	3656468	1844430	1.98	3011043	1831130	1.64	97.4987	97.7485	89.99	150.5	595.25	13307	5364	7066	57	820	68	Male	XY	White	Not Hispanic or Latino	EUR	0.00200391	0.00714626	0.00959988	0.00192205	-0.0129943	0.032008	0.0197994	0.00332582	-0.00729717	0.00882501	0.00811335	0.0220502	0.00762949	-0.00785107	0.00671359	0.00677891	-0.00920897	-0.0111584	-0.00484544	-0.00904127	0.00492758	0.000304048	-0.00624398	0.00670412	0.000255553	-0.00784099	-0.0102461	0.00686971	0.00254603	-0.011391	-0.00228132	-0.00665927
NDAR_INVAK831TYR	210930_N07_0140_AHLJ3VDSX2	37	18.9	15.91	7691.27	39.17	0.00461	3952407	160351	295450	159791	294062	24805	91704	4288	3628605	1833892	1.98	2970241	1828373	1.62	97.4532	97.7178	91.25	150.5	568.5	13377	5383	7124	50	820	81	Male	XY	White	Not Hispanic or Latino	EUR	0.00377937	-0.00424113	-0.000560122	0.000729104	-0.017588	-0.00187175	0.0118694	-0.00482855	0.0136942	-0.011757	0.00412676	0.00510902	-0.0115586	-0.0085713	0.00673272	-0.00625104	0.00783189	0.00569419	0.00865027	0.00241546	0.00940972	-0.0126952	0.00570888	-0.00160972	-0.00128718	0.00278206	0.00407051	0.0123755	0.00634764	0.0101697	0.00874298	0.00151795
NDAR_INVAK902XWL	210315_N06_0276_BHYJ25DSXY	39.36	20.69	17.6	8367.66	41.6	0.00042	3931966	161824	291147	161176	289838	25026	89199	4200	3619366	1826958	1.98	2940352	1835482	1.6	97.491	97.7552	89.23	150.5	457.75	13011	5265	6849	59	838	67	Male	XY	White	Unknown	EUR	0.00377158	-0.00485591	-0.00306071	-0.00177888	-0.00346973	0.00113992	-0.00790763	-0.00184069	-0.00186157	0.00619148	-0.0131868	-0.00363152	0.0126958	-0.00303414	0.00211773	0.0172671	0.00722519	-0.0126589	-0.00117549	-0.00208648	0.00610853	-0.00771168	0.00497318	0.00571679	0.00502964	-0.00109083	0.0039067	-0.012442	-0.0126074	-0.0144498	-0.0115843	-0.00745698
NDAR_INVAK914YEJ	201214_N06_0233_AHM5NYDSXY	31.51	16.54	14.88	7486.49	33.23	0.0001	3925115	161441	287316	160824	288675	24248	89277	2488	3609212	1820110	1.98	2939151	1824539	1.61	97.4562	97.719	90.21	148.78	458.75	11800	4884	6183	39	694	78	Male	XY	White	Not Hispanic or Latino	EUR	0.0034819	-0.00478781	-0.0026208	-0.000356295	0.0170114	0.00619695	-0.0119604	-0.00745843	0.00704286	0.00365567	0.00523058	0.00544217	-0.0111501	-0.0180961	-0.0104816	0.0154152	0.00296986	-0.0054175	-0.00481058	-0.00278815	0.000260066	-0.00984957	0.0103895	-0.00080032	0.00493064	0.00405327	-0.000210081	0.00207997	0.00343943	-0.0122272	-0.007239	-0.00708063
NDAR_INVAK984NA7	210305_N02_0313_AHWT5MDSXY	33.7	33.98	1.02	6866.97	34.79	0.00045	3998387	166393	304012	165755	305016	25670	124358	0	3688922	1865090	1.98	3079663	1885791	1.63	96.814	97.6752	89.75	150.5	500.5	12139	5067	6306	41	725	89	Female	XX	White	Not Hispanic or Latino	EUR	0.00352378	-0.00547786	-0.00299877	-0.00168062	0.0109559	0.00298669	-0.0163729	-0.0152207	0.000345863	0.000614177	0.00083969	0.00723056	-0.0134049	-0.0027163	0.0101778	-0.00453326	0.00339927	0.00674986	-0.00928941	-0.0073588	-0.00467112	-0.00356723	-0.00307145	0.00431785	0.0081156	0.00476779	-0.00242882	0.000622329	-0.00937548	-0.013386	0.00656989	0.0010196
NDAR_INVAL025WM0	210216_N06_0260_AHWJ5NDSXY	34.64	17.62	14.58	8556.48	36.64	0.00197	3901385	161597	288367	160081	287821	24291	86599	4222	3590571	1809124	1.98	2922515	1818064	1.61	97.3382	97.5987	91.51	150.5	518.25	12614	5150	6705	49	710	78	Male	XY	White	Not Hispanic or Latino	EUR	0.00386461	-0.00564959	-0.00345872	-0.00328109	0.000938587	-0.00609259	0.00513123	-0.0054175	-0.00482621	0.00528013	-0.00689363	0.00335285	-0.00717019	-0.0189293	-0.0054219	0.00994655	0.00747941	0.00136678	0.00501045	0.0020936	-0.00948576	0.00414912	0.0102771	0.00120423	-0.00633876	-0.00767249	0.0109259	-0.00279288	0.0187546	0.0127979	-0.0108823	0.00406866
NDAR_INVAL086UG7	210309_N05_0271_AHYJ3NDSXY	36.5	18.56	15.39	6516.58	38.64	0.00238	3974196	159462	298800	157589	297659	25383	91235	2541	3635319	1828574	1.99	3022634	1804860	1.67	97.4748	97.7344	91.62	150.5	557.5	13516	5474	7162	61	819	68	Male	XY	White	Not Hispanic or Latino	EUR	0.00212671	0.0106557	0.0140299	0.000967972	-0.0135155	-0.00497163	0.011368	-0.00431005	-0.000530764	-0.015653	0.00783153	0.00102503	-0.0181468	-0.00132973	0.00490214	0.0168472	0.00390568	-0.00690337	-0.00703718	0.00355705	0.00390724	-0.00657557	0.00478074	-3.18659e-05	-0.00798896	0.00184151	-0.00767221	-0.00639331	0.00359899	-0.00669697	0.00778764	-0.00389779
NDAR_INVAL127HXQ	210226_N05_0265_AHWHWJDSXY	36.28	18.5	16.21	7523.73	38.39	0.00374	4589043	146922	367277	144591	374011	35211	106256	5524	4032631	2023780	1.99	3798237	1756239	2.16	97.3317	97.5995	88.7	150.5	555	14635	6028	7719	56	832	49	Male	XY	Black or African-American	Not Hispanic or Latino	AFR	-0.0278641	-0.00716767	-2.75041e-05	-0.00341529	-0.00969106	-0.00778974	0.00775657	0.000879059	0.00903322	-0.012512	0.00702193	0.00363129	-0.0131372	0.000303163	-0.0097693	-0.0178621	0.0152702	0.00603775	0.00906761	0.00111692	0.00360926	-0.0078045	-0.00699162	-0.000455626	0.00145897	0.00949497	6.6714e-05	0.00772562	-0.009058	-0.0108948	0.0058841	-0.00545842
NDAR_INVAL225ZL7	210510_N02_0355_BH3N7VDSX2	31.95	16.45	13.65	16334	33.76	0.00046	3937856	163763	288011	163461	287932	24116	87848	2538	3638715	1833557	1.98	2923060	1859748	1.57	97.3571	97.6194	90.04	150.5	562.5	12240	5021	6451	58	710	80	Male	XY	White	Not Hispanic or Latino	EUR	0.00362598	-0.00561074	-0.00216978	0.0010704	0.00144309	-0.00493967	0.00547194	-0.00597661	-0.00974135	0.0104355	0.00478099	0.0182773	-0.0159599	-0.0162423	0.00857974	0.00608652	0.00882463	0.0019395	-0.00108069	-0.00232343	-0.00143606	-0.00936891	-0.0127136	0.000934104	-0.000953998	0.00805266	-0.00293	0.00492469	-0.00976432	0.010727	-0.00958242	-0.0108588
NDAR_INVAL253UBC	201231_N04_0241_BHNT2WDSXY	36.5	19.39	17.52	10051.6	38.48	0.00088	3971949	162633	293389	162447	291804	25552	87767	4222	3655234	1842688	1.98	2974744	1849223	1.61	97.542	97.8004	91.07	149.05	507.4	13037	5302	6884	48	803	56	Male	XY	White	Not Hispanic or Latino	EUR	0.00242905	0.004956	0.00761037	0.000260866	-0.0057285	0.0311409	1.41758e-06	0.00955461	-0.00482623	-0.0115215	0.0131691	0.0114996	0.0167274	-0.00455755	0.0042697	-0.0102613	0.00859158	0.000352688	0.00095829	0.0102001	-0.000547236	0.00477741	-0.00775122	-0.00618715	0.00570845	-0.00392129	-0.0133142	-0.0141974	0.000758628	0.0110661	-0.000241298	-0.0250454
NDAR_INVAL284MD6	211014_N05_0392_AHLWY5DSX2	38.66	20.64	17.81	7542.95	40.81	0.0006	4591092	148411	365418	145436	372615	35480	121176	2468	4035860	2027544	1.99	3780563	1763602	2.14	97.4394	97.6829	90.07	150.5	544.5	14887	6131	7767	68	921	33	Male	XY	Black or African-American	Not Hispanic or Latino	AFR	-0.027777	-0.00671828	0.000962882	-0.00144203	-0.0103295	-0.00104491	-0.00209963	-0.00268541	-0.0138617	0.00471637	-0.00281115	-0.00102477	-0.00242892	-0.00362354	0.00167211	-0.0127886	0.0028289	0.00306063	-0.00910842	-0.0078544	-0.00214687	-0.00722698	0.00326141	-0.00309183	-0.00378625	0.00063723	0.00319108	0.0146231	-0.000589746	-0.0179372	-0.00503506	0.000919578
NDAR_INVAL360CL6	211004_N01_0451_BHLWH2DSX2	33.6	17.54	14.79	7998.11	35.54	0.00199	3975416	181282	275801	180453	275246	24377	92255	4076	3756436	1897044	1.98	2786399	2037943	1.37	97.4015	97.6495	87.88	150.5	636.5	12775	5162	6801	62	750	42	Male	XY	Asian	Not Hispanic or Latino	EAS	-0.0107148	0.0688274	-0.0582216	-0.0894799	-0.0111372	0.00275155	0.016814	-0.0139341	-0.0139299	0.0165183	0.00323198	0.0102074	-0.00888539	0.00203141	-0.00260759	-0.00360181	-0.00347364	-0.00580406	-0.00264844	-0.00933683	-0.0065067	-0.00627656	-0.00300229	0.00648879	-0.00846871	0.00371834	-0.0105085	0.00861223	-0.00362394	0.0139568	-0.00465835	-0.00368781
NDAR_INVAL374RG2	210331_N05_0285_BH2LVTDSX2	41.51	39.43	1.85	11173.2	43.14	0.03815	3978612	169540	299601	168528	299459	26135	121867	0	3694726	1857002	1.99	3032914	1909295	1.59	96.7597	97.6269	89.28	150.5	510.75	13074	5341	6887	41	805	59	Female	XX	White	Not Hispanic or Latino	EUR	0.0013401	0.0173141	0.0216514	-0.000237077	0.00170831	-0.012265	0.00363995	-0.000544517	-0.0131654	-0.00146552	-0.0205943	-0.00348599	0.00477621	0.00749526	0.0133534	0.00290278	0.000572862	-0.00490145	-0.0101979	0.0071045	0.000690034	-0.00368069	-0.0051962	-0.00446976	-0.00165554	0.000837342	-0.0115372	-0.00393638	0.014074	-0.00483043	0.0104355	0.00217554
NDAR_INVAL374ZMU	210930_N07_0140_AHLJ3VDSX2	38.85	38.46	1.22	6342.48	40.25	0.00252	3951810	169411	299642	168855	298349	25723	120987	0	3675231	1851605	1.98	3002700	1911400	1.57	96.8588	97.7231	90.34	150.5	596.25	13169	5285	6970	62	852	87	Female	XX	White	Not Hispanic or Latino	EUR	0.0036664	-0.00413499	-0.00239769	-0.00243863	-0.0156731	-0.00367753	0.00939555	0.00205801	0.0137276	0.0104565	-0.00412979	-0.00312582	-0.000228624	0.0101719	-0.00109454	-0.00236697	-0.0129832	-0.0021184	0.000114568	0.0109573	-0.000438265	-0.0152767	0.0096767	-0.00756107	-0.00606068	0.00649135	0.00173489	-0.00703844	-0.00241425	0.00334715	0.000342128	0.0045128
NDAR_INVAL499ZCV	211007_N02_0418_AHLY5KDSX2	33.79	33.78	1.19	5975.06	34.97	0.00297	3966608	168264	301004	167165	300042	25761	120865	0	3673746	1851058	1.98	3037455	1891636	1.61	96.7606	97.6277	90.36	150.5	534.5	12734	5179	6711	64	780	63	Female	XX	White	Not Hispanic or Latino	EUR	0.00353577	-0.00382886	-0.0028686	-0.000790639	-0.0023992	-0.00661025	0.00774355	-0.00903673	-0.0153409	-0.00302752	-0.00338574	-0.0060669	-0.00440027	0.00445091	-0.00423345	0.00335025	-0.0012053	-0.00382875	0.00109553	0.0040689	-0.01149	0.00313252	0.0165692	0.00329183	0.0116714	0.00427747	-0.00695887	-0.0242994	0.00920765	0.00870957	0.00142558	-0.0179939
NDAR_INVAL585PPL	210910_N06_0381_BHJHG7DSX2	35.61	34.61	0.97	22082	36.87	0.00048	4011785	165824	306131	164356	306974	25829	124844	0	3695015	1861768	1.98	3107776	1873387	1.66	96.6935	97.5608	90.15	150.5	479	12209	5094	6328	37	750	60	Female	XX	White	Not reported	EUR	0.0025847	-0.00453717	-0.00362812	0.000366855	0.0206165	0.00177096	-0.00016759	-0.00238768	-0.00128251	0.0066015	-0.00965577	-0.00803737	0.0097555	0.00283497	-0.00870584	0.00566654	-0.00514748	0.0043381	0.00813492	0.00130673	0.00903311	0.00885738	0.00476599	-0.00281137	0.000182333	0.00359243	-0.00579157	-0.0013854	-0.0021955	-0.00922899	0.00195163	-0.00277083
NDAR_INVAL600WYX	210930_N02_0415_AHLJFNDSX2	40.69	21.13	17.84	10455.9	43.05	0.00342	3922465	160681	292408	159687	290250	25268	89642	4360	3610123	1822185	1.98	2936374	1828151	1.61	97.5291	97.7941	91.61	150.5	521.5	13543	5380	7214	54	895	25	Male	XY	White	Not Hispanic or Latino	EUR	0.0038629	-0.00518114	-0.00361545	-1.3974e-05	-0.0141843	-0.00560924	0.0039209	-0.00434147	0.013831	-0.00392109	-0.00358316	0.00257233	0.0035876	-0.0179571	0.00673093	-0.00507617	0.00301072	0.00205218	-0.00545855	0.000265331	-0.000458079	0.00555967	-0.00576186	-0.0102755	0.00178	0.00671447	0.00992829	0.0045835	-0.00696734	-0.017942	0.0104928	-0.00661358
NDAR_INVAL628MX3	201214_N04_0236_AHM5NWDSXY	40.48	41.22	1.62	7822.95	41.78	0.00044	4817104	157587	393740	154242	404638	39637	169677	0	4261875	2141755	1.99	4072019	1895319	2.15	96.8826	97.7517	90.4	148.6	454.5	15525	6397	8090	42	996	36	Female	XX	Black or African-American	Not Hispanic or Latino	AFR	-0.0410059	-0.00815818	0.00222122	-0.00243191	-0.00370829	0.00287227	-0.0173083	-0.00183247	-0.0127236	-0.00470025	0.00616825	-0.00316401	-0.00186655	-0.0028942	-0.00907015	-0.00960837	0.0101528	0.00096867	0.0173436	0.0093872	-0.000586626	-0.013151	0.00255878	-0.00517585	0.0020257	0.00172774	-0.000860629	0.00104354	-0.0055401	-0.00894773	-0.0104908	0.00106591
NDAR_INVAL684ALY	211014_N03_0372_AHKKLLDSX2	35.94	35.08	0.98	15749.9	37.23	0.00028	4006084	167795	302218	167527	302274	25505	124511	0	3704089	1860866	1.99	3079345	1892255	1.63	96.5806	97.445	88.53	150.5	516.5	11755	4997	6003	51	704	NA	NA	XX	NA	NA	EUR	0.00279857	0.000176113	0.00329127	0.000200939	0.0233251	0.0119827	0.0172019	-0.00629592	-0.0154611	-0.00526366	0.000440229	-0.00346906	0.00182252	-0.00792029	-0.00944198	-0.010052	-0.0110487	2.33803e-05	0.0111348	0.00633019	-0.00906092	-0.000344738	-0.00144987	0.0143737	0.00040208	-0.00398088	-0.0109715	-0.00504588	0.00460084	-0.00699743	-0.00506285	0.00203157
NDAR_INVAL695HXH	210329_N01_0339_BH2LKNDSX2	39.51	38.25	1.06	9188.29	41	0.00052	3957517	168362	300322	167825	299067	25806	123578	0	3668148	1847502	1.99	3026678	1892514	1.6	96.701	97.5692	89.96	150.5	522.5	13033	5268	6936	48	781	19	Female	XX	White	Unknown	EUR	0.00378489	-0.00616353	-0.00412014	-0.000166626	-0.00165616	-0.00899038	0.00548184	-0.00760486	0.0109915	0.0130412	-0.0120686	0.00485032	0.0063312	-0.0192979	-0.0053795	0.0168827	0.00314736	0.00147812	0.00813881	0.00512801	-0.0271345	0.00364398	-0.00363716	0.00389037	0.00569362	-4.25432e-06	-0.00821344	0.0032093	-0.0145151	0.00980639	0.00192623	0.00459686
NDAR_INVAL740GBK	211007_N05_0387_BHLY5LDSX2	41.6	21.13	16.7	10553.5	44.1	0.00506	3921970	160074	291591	159650	290603	25163	88552	3992	3603503	1813707	1.99	2951496	1813202	1.63	97.3535	97.6207	89.86	150.5	502.75	12711	5172	6668	46	825	61	Male	XY	White	Not Hispanic or Latino	EUR	0.00386444	-0.00476942	-0.00261766	-0.00160543	0.00293925	-0.000113659	0.00590993	-0.00560886	0.00092067	4.95904e-05	-0.00142601	-0.00571419	0.00655849	-0.00630767	-0.00186393	-0.0140352	-0.00749128	0.00388693	-0.00400642	0.00391074	-0.00911663	-0.000196108	-0.0131732	-0.00288238	0.00978641	0.00944609	-0.0107626	0.00172619	-0.00555608	0.00234974	-0.00887404	-0.0117651
NDAR_INVAL802TAG	210617_N08_0030_BH5V2HDSX2	46.2	45.19	1.59	21394.3	47.81	0.00032	3970553	168032	303616	167630	301906	26285	123537	0	3678865	1859242	1.98	3037113	1901294	1.6	97.0364	97.8958	89.84	150.5	583	13807	5607	7213	45	942	87	Female	XX	White	Unknown	EUR	0.00388773	-0.00489449	-0.00187747	8.79179e-05	-0.0229196	-0.0029632	-0.00662852	-0.00516484	0.0139174	0.00773545	0.00814733	0.000259923	0.0155302	0.0156813	-0.0220786	-0.0159001	-0.0108611	0.00296025	0.00732875	0.00518136	0.000677661	0.00451091	-0.00663108	0.00244163	0.0149189	-0.000496839	-0.00859775	0.00208757	-0.00683677	-0.00352864	-0.00336032	-0.0118878
NDAR_INVAL854VJZ	201230_N05_0239_AHM5TGDSXY	37.98	38.13	1.52	5422.45	39.27	9e-05	3982575	169678	301339	169104	299539	25999	121042	0	3699621	1870742	1.98	3024001	1924552	1.57	96.9851	97.8477	90.82	148.84	518.75	13109	5364	6887	53	805	86	Female	XX	White	Not Hispanic or Latino	EUR	0.00373861	-0.0044444	-0.00149406	-0.000718927	-0.00427269	0.00672366	-0.0131673	-0.00956996	-0.00603424	0.0078118	-0.0120317	0.00762568	-0.00237963	-0.00991669	0.00468743	-0.00842662	0.00576036	-0.000763677	0.00922018	-0.00237399	0.0017876	-0.00996554	-0.00961567	-0.00177921	-0.0103289	0.00107838	-0.00912866	-0.00253502	0.00490061	-0.00249214	0.00904412	0.0149267
NDAR_INVAL942FVA	210601_N05_0318_BH5JJ2DSX2	40.17	20.79	16.58	9495.01	42.57	0.01285	3967247	159639	295117	158406	293328	25607	105252	2425	3636473	1828948	1.99	2985433	1814276	1.65	97.4233	97.682	90.6	150.5	516	13114	5384	6834	45	851	72	Male	XY	White	Not Hispanic or Latino	EUR	0.00280479	-0.00547805	-0.00275833	0.000171258	0.000447692	-0.00373342	0.00111744	-0.00468354	-0.00402893	0.00543752	-0.0111849	-0.00616147	0.00565999	0.000543823	-0.00522975	0.00918108	-0.0121916	-0.00548735	-0.00340262	-0.0051785	0.00479316	-0.00880335	-0.0108722	-0.00375645	0.00503902	0.00157044	-0.0133114	-0.00498325	0.0136307	-0.00185147	0.0142412	-0.0135096
NDAR_INVAM036KNP	210607_N04_0330_BH5VCJDSX2	32.42	31.93	1	20116.2	33.46	0.00048	3963758	168504	298048	168577	298779	25296	123147	0	3674049	1852551	1.98	3025166	1898027	1.59	96.8128	97.6794	90.46	150.5	513.5	12296	4983	6500	44	769	71	Female	XX	White	Not reported	EUR	0.00385676	-0.00433895	-0.00197257	-0.00107487	0.00580256	0.00116374	-0.00173254	-0.00720783	-0.0070393	0.00338191	0.000879183	0.0117567	-0.00882662	-0.00723289	0.00433531	0.00643486	0.0134169	0.00115817	-0.00200785	-0.00757867	-0.00823306	0.00410872	-7.99354e-05	0.00270506	0.00802879	0.00192614	0.00124516	-0.0211237	-0.006498	0.0149294	0.00308983	0.0132476
NDAR_INVAM074VTM	210226_N05_0264_BHWH5NDSXY	39.96	20.52	16.84	8565.58	42.28	0.00106	4557812	146602	362251	143935	371101	34988	102017	4732	4006578	2010402	1.99	3772030	1747110	2.16	97.2883	97.5497	88.31	150.5	488.25	13893	5839	7189	50	815	39	Male	XY	Black or African-American	Not Hispanic or Latino	UNKNOWN	-0.0281266	-0.00565331	0.00194329	-0.00141912	0.00852524	-0.0017933	-0.00656473	0.00145401	0.00978222	0.00705988	-0.00164397	0.00138421	-0.00342547	0.00169412	0.00276128	-0.0124891	-0.00632315	0.00761136	0.00921467	0.0110771	0.0121366	0.0117534	-0.00475765	0.0123012	0.00226927	-0.0108485	0.00793106	0.00276375	-0.00123371	0.0018144	-0.00801772	0.00524851
NDAR_INVAM089PM5	210315_N04_0279_AHYHKMDSXY	37.07	18.69	15.15	13509.7	39.28	0.00038	3944429	160128	291525	160380	289682	24791	91608	3161	3620118	1820776	1.99	2968760	1815190	1.64	97.2734	97.5259	89.94	150.5	513	12365	5132	6510	55	668	48	Male	XY	Unknown	Not reported	EUR	0.00336006	-0.00358512	-0.000233078	-0.00161513	0.00928877	0.00147501	0.0105122	0.0056257	-0.0057017	-0.00965953	-0.00300996	0.00273038	-0.01184	-0.00346856	-6.83164e-05	-0.0100294	0.009949	0.013412	0.0120832	0.00255331	0.0147407	0.00478842	-0.0058369	0.0140875	0.00211228	-0.00868791	-0.00191774	-0.0119753	-0.00145619	-0.0181865	-0.015831	-0.0102527
NDAR_INVAM285KJQ	210319_N04_0281_BHYHVKDSXY	33.41	17.17	14.56	7491.05	35.37	0.00052	3911447	163427	284071	163559	284696	24081	88289	2473	3612725	1819074	1.99	2902511	1845384	1.57	97.1803	97.4226	87.85	150.5	523	12100	4934	6430	43	693	13	Male	XY	White	Unknown	EUR	0.00364846	-0.00492417	-0.00365418	-0.00226961	0.01438	-0.00899839	0.00641397	0.0113274	0.000537528	0.0121193	0.00570726	0.0228453	0.00884783	-0.00710313	-0.00642008	0.0180767	0.00128179	0.00101136	0.00332178	0.00211435	-0.00537736	-0.00389993	-0.0114652	-0.0122779	0.00319336	0.00856411	-0.00994762	-0.00996051	-0.00435294	-0.00197293	0.00355656	-0.0102836
NDAR_INVAM338LAJ	210319_N07_0037_BHYH57DSXY	40.84	21.21	18.71	17636.9	43.12	0.00043	4210648	149583	328082	147695	329530	29152	122113	4107	3753826	1893963	1.98	3345837	1732198	1.93	97.5893	97.8644	91.26	150.5	577.75	14351	5748	7614	69	920	0	Male	XY	Black or African-American	Unknown	EUR	-0.00601485	-0.00558894	-0.00189638	0.000923623	-0.0218054	-0.00310113	-0.00369269	-0.00482913	0.0105472	0.0119595	-0.0116011	-0.00498021	0.000229835	0.00700505	0.0123185	-0.00791958	-0.0116146	-0.00162072	-0.0123818	-0.00950756	-0.00998925	0.010513	0.00670247	-0.00956711	-0.0143521	0.00675872	0.000737456	0.00387697	-0.00584542	0.00231586	0.000693298	-0.000633955
NDAR_INVAM341TY2	210902_N03_0368_AHJGL2DSX2	32.12	16.7	12.12	19293.8	33.94	0.00065	3938550	162170	286672	161332	287577	24533	87401	4167	3619332	1820480	1.99	2953986	1822842	1.62	97.2652	97.5249	86.77	150.5	527.25	11531	4812	6011	46	662	89	NA	XY	White	NA	EUR	0.00339355	-0.00509605	-0.00458172	-0.00299279	0.0220884	-0.00860302	0.00226353	0.00118445	0.010559	0.00310437	0.0134615	0.0120615	0.00385792	0.000406337	-0.00904557	0.00141003	0.00139334	-0.00278381	-0.00416668	0.00328332	0.000332369	-0.00690507	0.00786274	-0.00788883	-0.00121113	-0.0133778	0.0124578	0.0104128	0.0103745	-0.00341459	-0.0178169	-0.0169916
NDAR_INVAM350DYP	201231_N03_0245_BHM5HVDSXY	32.21	17.06	14.51	8582.21	34.02	0.00025	3957784	161613	292017	161574	291725	24850	88667	2462	3638655	1833802	1.98	2970484	1835899	1.62	97.3728	97.6291	91.32	148.9	488	12260	5035	6471	46	708	37	Male	XY	White	Not Hispanic or Latino	EUR	0.00338546	-0.00337271	-0.00118601	-0.000696203	0.0104802	0.0020635	-0.00487294	-0.00705316	-0.00192471	-0.00268636	0.00410613	-0.00366704	-0.00769515	-0.00364979	-0.00475782	0.0143408	0.00366671	0.00513496	0.0139548	0.0106304	0.00661962	-0.00269626	0.00600981	0.0198112	0.00320486	-0.0155826	-0.00206084	-0.0140766	0.0106776	-0.0118398	0.00722432	0.00595361
NDAR_INVAM351MY2	210610_N07_0082_BH5JJ5DSX2	44.39	41.97	1.35	6886.37	46.06	0.00282	3976651	173110	298278	173007	297567	26040	123962	0	3711232	1869647	1.98	2996480	1948543	1.54	96.9409	97.8091	91	150.5	508.75	13768	5604	7141	40	983	77	Female	XX	White	Not Hispanic or Latino	EUR	0.000993999	0.0215948	0.0279286	0.0023104	-0.00300461	-0.0152206	-0.012288	-0.00551761	0.00993381	-0.0031083	-0.00153795	-0.000178707	0.0257215	0.0126485	-0.0118653	-0.00509241	-0.0133206	0.0032677	-0.0021671	-0.00873174	0.0064467	-0.0058909	-0.00193276	0.00389578	0.00559948	-0.00315167	-0.0100476	-0.00297703	0.0081388	-0.0014224	0.00353938	0.000709352
NDAR_INVAM463CGW	210510_N01_0366_BH3NCJDSX2	39.95	39.03	1.33	6138.67	41.42	0.00409	4019917	168466	306500	168098	305459	26468	125021	0	3716208	1873515	1.98	3090898	1904343	1.62	96.8227	97.6929	91.27	150.5	526.5	13188	5367	6950	47	824	78	Female	XX	White	Not Hispanic or Latino	EUR	0.00118754	0.0182764	0.0221544	0.00139941	-0.00633013	-0.0124239	-0.00728828	0.000979485	-0.000610569	-0.00435671	-0.000697137	0.000728046	0.0194084	0.0162448	-0.00244851	0.00315886	0.0001878	0.00297509	0.010682	0.0072504	0.0107298	-0.00652216	0.0098606	0.00883493	0.00541057	-0.0105428	0.00643601	0.00601279	0.00698145	0.000836189	-0.00345357	0.00798279
NDAR_INVAM463MUX	210920_N02_0409_AHKHHLDSX2	38.63	39.27	1.22	7944.24	39.96	0.00196	3987231	168394	301975	167519	301648	25706	122604	0	3688692	1860666	1.98	3056704	1896028	1.61	96.8148	97.6806	89.17	150.5	562.5	12700	5215	6603	65	817	82	Female	XX	White	Not Hispanic or Latino	EUR	0.00361954	-0.00421553	-0.00058323	0.000392736	0.00654476	-0.00192911	0.00262657	-0.0089068	-0.0114239	0.0065751	0.0161656	0.0268264	0.00155102	-0.00684267	0.00276831	-0.0149461	-0.0170138	0.00729877	0.00179554	-0.00119867	0.00562335	0.00257128	-0.00524058	-0.0214376	-0.0206345	0.00650912	-0.00970367	0.00151208	-0.00345125	0.00557007	0.00982896	-0.00124268
NDAR_INVAM505EFA	201230_N06_0238_BHM5N2DSXY	34.54	34.78	1.32	6083.08	35.66	0.00018	3964494	165323	301698	165066	302048	25528	119167	0	3666053	1850103	1.98	3044444	1879951	1.62	96.8415	97.7073	91.01	148.87	488	12137	5003	6341	42	751	56	Female	XX	White	Not Hispanic or Latino	EUR	0.00343095	-0.00443954	-0.00205474	-0.00181881	0.0138222	0.00738993	-0.0196795	-0.00238303	0.0167076	-0.00120146	-0.00152451	0.00220699	-0.00798261	-0.00775146	-0.00064105	0.000923763	0.00148933	0.00527443	-0.00800436	-0.00399013	-4.49332e-05	-0.0165111	0.00713617	0.00143496	0.00837186	0.0033753	0.0081786	0.00800045	0.00917358	-0.0103704	0.0165276	-0.0113125
NDAR_INVAM562GRB	210309_N05_0271_AHYJ3NDSXY	35.37	18.22	15.49	5132.35	37.44	0.00167	4112073	152506	318574	151152	316247	27848	89483	4158	3701721	1867095	1.98	3235077	1758231	1.84	97.4124	97.673	91.58	150.5	557.25	13717	5528	7313	62	814	88	Male	XY	Not reported	Hispanic or Latino	UNKNOWN	-0.00462757	0.0373169	-0.0263879	-0.0436477	-0.0136377	0.0134157	0.0179411	0.000910115	0.00633328	0.0134468	-0.00993467	0.004842	-0.00219278	0.00320338	0.0124462	0.00808425	0.0197442	-0.00470175	0.0022344	-0.00145857	-0.010517	-0.0079613	-0.00307179	0.00142912	-0.00726392	-0.00790182	0.00227967	0.00316255	0.011794	0.00977993	-0.0102365	0.00732446
NDAR_INVAM620DUK	201231_N03_0245_BHM5HVDSXY	32.16	17.17	14.94	9014.39	33.96	0.00012	3970656	159961	294233	159308	295812	25188	87001	2530	3634520	1833000	1.98	3009311	1814160	1.66	97.4201	97.6797	90.48	148.86	488	12214	5045	6379	32	758	49	Male	XY	White	Not Hispanic or Latino	EUR	0.00230154	0.00346794	0.00400406	0.00166837	0.0115276	0.0197494	-0.00466788	0.0183943	-0.00128463	-0.00485606	0.000594718	0.00141277	-0.00913518	0.0143706	0.0012618	0.00221049	0.00165637	-0.0084966	0.00333665	0.0147589	-0.00169958	0.00524805	-0.00873633	-0.0163457	-0.00233914	0.0115871	-0.00850278	0.010443	0.000399947	-0.0110661	-0.00280399	-0.0171187
NDAR_INVAM687DL6	210226_N05_0264_BHWH5NDSXY	39.78	20.86	17.12	10566.8	42.07	0.00784	4687654	149561	369576	146607	379126	36864	128752	4628	4118253	2067055	1.99	3854567	1791145	2.15	97.2261	97.49	87.92	150.5	480.5	14213	6068	7286	60	799	45	Male	XY	Black or African-American	Not Hispanic or Latino	AFR	-0.0370868	-0.00688455	0.000375563	-0.00311555	0.010078	-0.00522211	-0.00166556	0.00193686	-0.000296865	-0.00296568	0.00545486	-0.00297253	0.00350678	0.00465017	0.010326	-0.00322749	-0.00613082	-0.00341553	-0.0105748	-0.00251094	-0.0031215	0.00245851	0.0094301	-0.00328351	0.00570936	0.00584662	-0.0052128	0.00138072	-0.0106132	0.000507208	0.000859414	-0.00501218
NDAR_INVAM773EN2	210924_N07_0136_BHLJLMDSX2	45.42	23.82	20.05	8136.07	48.06	0.0025	3934900	161144	292690	160550	291612	25223	87587	4144	3625690	1828754	1.98	2943294	1839283	1.6	97.6417	97.8895	90.94	150.5	601.25	13739	5531	7216	52	940	68	Male	XY	White	Not Hispanic or Latino	EUR	0.00422202	-0.00489476	-0.00343433	0.0025515	-0.0199916	-0.00159063	0.00185315	-0.00580803	0.00655455	0.0123776	-0.00982854	-0.00614129	0.00198602	0.0115159	-0.00171957	-0.0172462	-0.0244972	-0.00273875	-0.0100055	0.00311693	0.00126739	-0.00558974	-0.00757701	0.00549417	0.00408025	-0.00142076	-0.0070282	0.00183821	0.00422909	-0.00641839	-0.00354315	-0.0110486
NDAR_INVAM854EJT	210309_N04_0275_AHWTLVDSXY	39.42	39.76	1.29	6115.37	40.74	0.00167	4010583	167735	306263	166452	306479	26637	124392	0	3705262	1868705	1.98	3088887	1895567	1.63	96.8518	97.7152	90.72	150.5	516.5	13189	5403	6937	58	791	89	Female	XX	White	Not Hispanic or Latino	EUR	0.00116789	0.017518	0.0216192	-0.00227087	-0.000168595	-0.00929804	-0.00409617	-0.00365115	-0.0196271	-0.00124876	-0.00143788	-0.0063151	-0.00163462	-0.0111335	-0.0184899	0.00694746	-0.00323631	-0.00302698	0.00974177	0.0110978	0.00984364	-0.00912102	-0.00561171	0.00957747	0.00201873	-0.00831148	0.00377149	-0.0084574	0.0206475	0.0102078	-0.0106971	-0.00619145
NDAR_INVAM872UB6	210305_N02_0313_AHWT5MDSXY	32.91	17.3	15.84	5442.78	34.72	0.00034	3916875	161710	287388	161166	287192	24318	90043	4404	3606567	1820835	1.98	2920577	1831463	1.59	97.4713	97.736	89.95	150.5	495	11862	4895	6160	50	757	72	Male	XY	White	Not Hispanic or Latino	EUR	0.0038831	-0.0060424	-0.00339735	0.00152213	0.0140783	-0.00125586	-0.0154226	-0.0141336	-0.00922632	0.0115431	-0.0105905	0.00501591	-0.00166229	-0.00531964	0.00463342	0.0106645	-0.00687061	-0.00139694	0.0137576	0.011645	-0.00918938	-0.00411194	-0.0101082	0.00772663	0.010024	-0.00304383	-0.00454412	0.000681913	-0.00853265	0.00455945	-0.000737096	0.00812116
NDAR_INVAM903VV6	210506_N04_0313_AH3JTJDSX2	37.49	36.77	1.38	6452.03	38.86	0.00404	3960302	168472	299655	168052	298604	25269	121232	0	3676033	1852623	1.98	3017670	1902948	1.59	96.7464	97.6092	88.06	150.5	519.5	12444	5104	6567	39	734	69	Female	XX	White	Not Hispanic or Latino	EUR	0.00337535	-0.00509643	-0.00510025	-0.00381767	0.00386104	-0.0061352	-0.0231967	0.0579744	0.000275353	0.00556237	0.00198458	-0.00528304	-0.0020161	0.0129439	-0.0134885	0.00446896	-0.00249325	-0.00242996	0.00883847	0.00595241	-0.0193649	-0.00296454	0.0048699	-0.00575992	0.00328256	0.00396187	-0.0116416	0.0149923	0.00400096	-0.0025524	0.00152538	-0.00159844
NDAR_INVAM977GUF	210329_N03_0279_AH2MVYDSX2	37.94	19.97	16.91	10404	40.1	0.00655	3942966	162659	290723	162096	289670	24965	87770	3204	3633856	1829804	1.99	2946794	1843400	1.6	97.3988	97.6594	89.62	150.5	503.4	12519	5188	6507	50	774	72	Male	XY	White	Not Hispanic or Latino	EUR	0.00334246	-0.00316747	-0.00260959	0.0011918	0.00764737	-0.0040723	-0.0103046	0.00920074	-0.00428679	-0.0107122	0.0123654	0.012464	0.0108253	0.00320982	0.00632632	0.00745689	-0.00448346	-0.000106521	-0.00341521	0.00992871	-0.0252871	0.00696127	0.00733568	0.0128701	0.00389794	-0.0166674	-0.0147561	-0.00141756	0.0128445	-0.00669633	-0.0137995	-0.0132785
NDAR_INVAM999DA9	201230_N06_0238_BHM5N2DSXY	33.87	17.9	16.11	5172.72	35.78	0.00088	3924184	162901	286257	162771	286015	24238	92033	2518	3622638	1829863	1.98	2907561	1851943	1.57	97.5062	97.775	90.57	148.9	490.5	12040	4980	6244	46	770	79	Male	XY	White	Not Hispanic or Latino	EUR	0.00337486	-0.00297373	-0.00188646	-0.00253989	0.0134246	0.00320652	-0.0276199	0.034935	-0.00449338	0.00442822	-0.00131563	-7.99757e-05	-0.00390293	0.000441299	0.00986233	0.0067167	-0.00353717	-0.00920774	0.00119771	0.00195999	-0.00355882	0.0013784	-0.00935004	-0.000246058	-0.00500261	-0.00132202	-0.0187055	0.00506289	-0.00621734	-0.0010126	-0.000932774	0.000325979
NDAR_INVAN025AVM	210301_N04_0270_BHWHVTDSXY	35.28	35.32	1.14	7617.88	36.49	0.0006	3966682	165998	302248	165376	302253	25495	124170	0	3657825	1842947	1.98	3064617	1863671	1.64	96.759	97.6192	89.08	150.5	594	12693	5224	6662	44	763	42	Female	XX	White	Unknown	EUR	0.00358924	-0.00393774	-0.00309627	0.00115249	0.00128901	-0.00276458	0.0050455	-0.00642006	-0.00544239	0.00723237	0.0028584	0.00844708	-0.0202469	0.00128652	0.00410529	0.0133596	-0.0154153	-0.00750591	-0.0106105	-0.00456989	-0.0119894	-0.0101398	0.00851105	0.0122472	0.00933452	0.00528188	0.00427749	0.0149288	-0.00659952	0.0109762	-0.000291418	0.0083721
NDAR_INVAN064EPH	210319_N04_0280_AHYHCKDSXY	41.38	40.77	1.28	7909.23	42.88	0.0041	3970592	166257	300565	165763	301190	25765	126345	0	3664776	1847333	1.98	3058791	1871597	1.63	96.755	97.6217	88.36	150.5	497.75	12562	5269	6456	45	792	68	Female	XX	White	Not Hispanic or Latino	EUR	0.00353589	-0.00490578	-0.00311554	-0.000953074	0.016745	0.000449028	-0.00856449	-0.00671659	0.0110845	0.00979382	-0.011	-0.00634234	-0.000966284	0.00788377	0.00296107	0.015653	-0.00815662	-0.00972038	-0.00904563	-0.00247561	-0.00208478	0.0240458	-0.00194579	0.00926997	0.00925616	-0.00303801	0.00141727	-0.00211213	-0.0169148	0.000901185	-0.00862465	-0.011889
NDAR_INVAN097ABF	201231_N03_0245_BHM5HVDSXY	32.06	32.81	1.1	7340.01	33.09	0.00014	3990053	167141	302315	165969	302562	25673	125381	0	3684705	1858328	1.98	3069899	1884061	1.63	96.7663	97.6319	91.06	148.88	483.5	12506	5141	6539	54	772	41	Female	XX	White	Not Hispanic or Latino	EUR	0.00286995	-0.000802333	0.00234919	-0.000109205	0.0130449	0.0120391	-0.00881162	0.0116364	0.0148872	0.0103244	-0.00508354	-0.00646191	-0.00268511	0.00653437	0.00720414	-0.00302307	0.00810035	0.0048062	0.00379592	0.00213005	-0.00487447	0.00649258	0.0149729	-0.00778404	-0.00387814	-0.00102789	0.00736763	0.00310514	-0.00659213	0.00871486	-0.0180167	-0.00276325
NDAR_INVAN150HTU	210524_N08_0015_AH53NKDSX2	42.83	40.24	1.18	8052.47	44.57	0.00061	3975010	166735	304164	165302	303175	25904	122843	0	3674513	1848815	1.99	3062357	1878226	1.63	96.7613	97.6314	89.64	150.5	597.25	13443	5588	7014	53	788	87	Female	XX	White	Not reported	EUR	0.00381932	-0.00556009	-0.00268419	-0.00198166	-0.0130176	-0.00984215	0.0164503	0.00748439	0.00924544	0.00137222	-0.000504105	-0.00576924	0.00158638	0.00521668	0.00541107	0.00717849	-0.0114016	-0.00347954	0.00298477	0.00436958	0.00154149	-0.0135069	0.0118574	0.00739007	0.00165086	0.00180542	0.00446886	0.00938562	0.00149542	-0.0169923	0.00192223	-0.00261251
NDAR_INVAN170NWK	210322_N05_0279_AH2LY7DSX2	48.66	25.47	21.82	26280.4	51.39	0.00038	3946051	178148	278681	177716	275980	25002	92051	4782	3725667	1885450	1.98	2773900	2019049	1.37	97.6119	97.8696	89.33	150.5	542.5	14348	5636	7695	55	962	57	Male	XY	Unknown	Unknown	EAS	-0.0105847	0.0726644	-0.0635589	-0.0892316	-0.0246991	0.00541229	-0.00883254	-0.00978869	0.00797926	0.00261061	-0.00305416	-0.00487051	0.00374778	0.00525264	0.000637616	-0.00628758	0.00233058	0.00187366	0.00505269	-0.00192269	-0.00489067	-0.00541089	0.0147516	0.00970817	-0.00208435	-0.000673414	-0.0135179	0.00121792	-0.00889617	0.00583378	-0.00637468	-0.010605
NDAR_INVAN193MRE	210305_N02_0312_BHWTTVDSXY	34.75	34.79	1.36	7670.71	35.86	0.00046	3972915	168187	300534	166684	299918	25670	123078	0	3675731	1856851	1.98	3041613	1892553	1.61	96.9244	97.795	90.41	150.5	539	12773	5204	6676	52	841	65	Female	XX	White	Not Hispanic or Latino	EUR	0.00371087	-0.00596239	-0.00313806	-0.000233056	0.00280404	-0.00213599	-0.009021	-0.0102114	-0.00611616	0.00357096	0.00173379	0.0132587	-0.0181718	-0.00649423	-0.00360139	0.0155171	0.00245972	-0.000992212	0.00546	0.00457998	-0.00888071	0.00192592	0.0071483	-0.00236312	-0.0109943	-0.00337325	-0.00200178	-0.0181344	0.00892781	0.0131993	0.0137072	0.0110976
NDAR_INVAN231TW5	210322_N05_0279_AH2LY7DSX2	36.04	18.61	15.82	10606.4	38.08	0.00047	3936053	164359	288478	163549	287320	25020	87714	4882	3636688	1835718	1.98	2917423	1862360	1.57	97.4695	97.7358	90.06	150.5	526.5	13091	5300	6979	48	764	45	Male	XY	White	Unknown	EUR	0.00370955	-0.00555	-0.00344892	-0.000182551	-0.0115526	-0.00335158	-0.00169964	-0.00655099	0.0167975	-0.000549086	0.01031	0.0132557	0.00935378	0.00733881	-0.0265829	-0.00691387	0.0170927	0.00855097	0.0146583	0.00181576	-0.00695854	-0.0142898	0.00625007	0.000375826	0.00541886	-0.00634042	0.00284317	-0.00304737	-0.00327035	-0.00408808	0.00862525	0.0024594
NDAR_INVAN273WZL	211018_N06_0401_AHLY3MDSX2	41.19	41.26	1.43	21322.4	42.56	0.00036	3995090	167789	304745	167628	303180	26088	125013	0	3701741	1869754	1.98	3055141	1909734	1.6	96.8947	97.7569	90.34	150.5	510.25	13490	5444	7097	46	903	NA	NA	XX	NA	NA	EUR	0.00394173	-0.00438943	-0.00418822	-0.000877338	-0.0099171	0.00246137	-0.0056971	-0.00296849	0.0137804	0.00571217	-0.0113214	-0.00488578	0.0122938	-0.00536068	0.0165844	0.00858737	-0.00922847	-0.0092598	0.000126317	0.00410127	0.00282729	-0.00436227	-0.00579325	0.0100544	0.00552689	0.00598701	-0.00125793	-0.00935088	-0.00560492	0.0108111	0.0014158	-0.00570492
NDAR_INVAN450AE5	210910_N06_0381_BHJHG7DSX2	41.24	40.46	1.36	7481.1	42.75	0.003	3956676	166546	300468	166935	299357	25319	122661	0	3659811	1842987	1.99	3037866	1877701	1.62	96.8266	97.7016	89.43	150.5	495.75	12680	5254	6559	42	825	68	Female	XX	White	Not Hispanic or Latino	EUR	0.00341779	-0.00483325	-0.00305212	0.00107157	0.00961681	0.000875886	-0.0129	-0.00618813	-0.00444414	0.0101124	-0.0114543	-0.00998095	0.0129445	0.00432383	0.0090997	0.00239944	-0.00857504	-0.00890244	-0.00506179	0.00012147	-0.0114913	-0.00467058	0.0110856	-0.0059534	0.00141586	-0.00448261	0.00666908	-0.00363889	-0.00352521	-0.00501123	-0.00534425	-0.001191
NDAR_INVAN450TGR	210607_N06_0328_BH5WG2DSX2	31.94	31.76	1.12	14165	33	0.01569	3963668	167992	297481	167593	299049	24940	121574	0	3670825	1848831	1.99	3031389	1889556	1.6	96.7433	97.606	90.17	150.48	516.25	11982	4981	6213	47	741	36	Female	XX	White	Not Hispanic or Latino	EUR	0.00357746	-0.00362889	-0.001579	-0.00166461	0.013041	-0.000464595	-0.00276582	0.00838327	-0.00514396	0.00151831	0.00242638	0.0072559	-0.0218007	0.0064007	0.0113603	-0.00474577	0.00906392	0.00735096	-0.00290061	0.000785802	-0.00136267	-0.00568172	0.000446663	0.000999365	0.00189956	-0.00362718	0.00278079	0.00749404	-0.00242442	-0.0104324	0.00220863	0.00627127
NDAR_INVAN452ZXY	210603_N08_0021_BH5K7MDSX2	36.82	36.47	1.28	6887	38.13	0.00661	3972261	167765	301853	166369	300879	25920	122597	0	3673731	1854959	1.98	3046849	1888499	1.61	96.8623	97.7258	90.8	150.5	559.6	13159	5355	6941	52	811	83	Female	XX	White	Not Hispanic or Latino	EUR	0.0041117	-0.00439684	-0.0014905	-0.000765412	-0.00866838	-0.00435227	0.00265825	-0.00470488	-0.00287746	-0.00147344	0.0033557	-0.00188627	-0.00352769	0.00721471	-0.0070009	0.000907279	0.000229406	-0.00145367	0.0043739	-0.010493	0.0161106	0.0139178	0.00252343	0.00487764	-0.00873113	0.0113133	0.0133629	0.00558161	-0.00972003	0.00722791	0.000913095	-0.00593483
NDAR_INVAN469GFG	210610_N06_0330_BH5JG7DSX2	35.38	35.34	1.21	23150.7	36.53	0.00072	3975524	166451	301983	166305	302485	25474	122911	0	3675632	1850618	1.99	3056862	1881585	1.62	96.8467	97.7114	89.7	150.5	500.75	12215	5098	6341	42	734	11	Female	XX	Unknown	Not reported	EUR	0.00372055	-0.00283345	0.000263973	0.000553982	0.00746905	0.0093085	-0.00836002	-0.00879092	-0.011245	0.0104468	-0.00957344	-0.00376485	-0.00290663	0.00929648	-0.000858342	-0.0128669	0.0138688	0.00580625	0.00218419	-0.00680499	-0.00190779	0.0185267	0.016084	-0.00129905	-0.0163138	0.00569444	0.00703584	0.00839821	-0.00174055	-0.00359229	0.0147194	0.0250482
NDAR_INVAN487VUJ	210610_N05_0323_AH5HMVDSX2	33.29	32.39	0.96	16116.7	34.44	0.00035	3964573	167705	300994	166728	300500	25595	121454	0	3667951	1848204	1.98	3042322	1884044	1.61	96.7616	97.6254	90.22	150.5	514.75	12430	5028	6630	61	711	78	Female	XX	White	Unknown	EUR	0.0037669	-0.00510764	-0.00276659	-0.00296528	-0.00124266	-0.0028233	0.00492059	-0.000601838	0.00839726	0.00909346	-0.0119593	-0.0024878	0.000375533	0.00218492	-0.00213214	-0.0116171	0.0138421	0.0046775	0.0104607	-0.00201605	0.0114288	-0.00281599	-0.0111576	0.00747067	0.00254985	-0.000315635	0.00982989	0.00103955	0.0133261	0.00708625	5.96128e-06	0.0161202
NDAR_INVAN531NH9	210601_N04_0326_BH5JCTDSX2	39.11	38.89	1.27	18045.5	40.38	0.00064	4036419	165680	309869	165569	309188	27026	125118	0	3716287	1873415	1.98	3131556	1882535	1.66	96.8911	97.7555	90.53	150.5	520	13270	5419	6939	51	861	89	Female	XX	Unknown	Hispanic or Latino	AMR	-0.00014063	0.0134189	-0.00969191	0.0229319	-0.00115239	0.0112237	-0.00261681	-0.00233702	-0.0192585	-0.00488001	-0.002547	-0.000189378	-0.00291612	-0.00557856	0.0137322	-0.00951194	0.00277045	0.00463798	0.00491348	0.0132808	0.00519347	-0.0157088	0.00917682	-0.00520051	-0.0111396	0.00560529	-0.00245941	0.00806217	0.00629293	0.00122049	0.0160819	-0.00934015
NDAR_INVAN630WKN	210607_N02_0367_BH5TFKDSX2	33.29	17.31	15	21921.6	35.11	0.00032	3975012	160946	294648	159695	295689	25168	90512	4314	3641575	1843158	1.98	2996426	1828246	1.64	97.4627	97.7308	92.03	150.5	568.25	12788	5188	6783	67	750	40	Male	XY	White	Not reported	EUR	0.00326355	-0.00258353	-0.00646114	-0.00116977	-0.0119806	-0.0110391	0.00221685	0.00470863	0.00923561	0.00392441	0.019772	0.0318119	0.00145783	-0.0129471	0.00847897	0.00341597	0.00956205	0.00359565	-0.000561344	-0.00251759	-0.0128038	-0.00607405	-0.00683586	-0.000656903	-0.00861913	0.00124655	0.00191743	0.00377038	-0.014312	0.00326297	-0.00869471	-0.00255399
NDAR_INVAN642CZR	210524_N01_0374_AH55HHDSX2	38.76	19.87	16.52	8452.24	41.03	0.00036	3932544	161907	291958	161174	290084	25199	88707	2634	3621642	1825316	1.98	2943590	1835544	1.6	97.5135	97.7736	93.07	150.5	517.75	13152	5275	6980	58	839	66	Male	XY	White	Unknown	EUR	0.00397148	-0.00442967	-0.00149639	-0.00060603	-0.00751918	-0.00466865	0.00354778	-0.0111792	-0.0139898	-0.0111993	-0.0031222	-0.0120715	0.00140393	-0.000771033	0.0155744	-0.000278984	0.00500309	0.00135934	0.00926141	0.00788608	0.00525585	-0.0117173	0.00477068	0.00143466	-0.00142744	0.0056651	0.00762299	0.00606861	0.0108944	-0.00544071	0.00462968	0.00243231
NDAR_INVAN657XTP	210305_N02_0313_AHWT5MDSXY	39.2	39.66	1.4	10793.6	40.48	0.00072	3963946	172063	296711	172016	295210	25272	124508	0	3698984	1872142	1.98	2976248	1949260	1.53	96.9064	97.771	90.2	150.5	483.25	12746	5253	6627	45	821	66	Female	XX	White	Not Hispanic or Latino	EUR	0.00370995	-0.00587435	-0.00439013	-0.00152747	0.00647595	-0.0015999	-0.016849	-0.0182411	0.012983	-0.0149203	0.00444882	-0.0060187	-0.00281713	-0.0121826	-0.0113261	0.00667704	-0.00947347	-0.00276657	0.014937	0.00506114	-0.00241585	0.0170474	-0.0185629	0.00425883	0.00289575	0.00730119	-0.0192283	0.0219511	-0.0185447	-0.00193658	0.00968998	0.0171836
NDAR_INVAN684RM1	210506_N04_0313_AH3JTJDSX2	37.27	35.76	1.18	6604.16	38.71	0.00472	3961323	168581	298385	167423	298169	24963	123838	0	3670129	1846719	1.99	3029533	1889565	1.6	96.6948	97.5577	87.93	150.5	524.25	12312	5079	6457	43	733	85	Female	XX	White	Not Hispanic or Latino	EUR	0.00366189	-0.00437145	-0.00294335	-0.000824727	0.0107953	-0.00300294	-0.000850309	0.0141102	0.00699958	0.00658393	0.00535082	0.019933	-0.00159466	-0.00447409	0.0122304	0.0134577	-0.00798211	-0.00431144	0.00634003	0.00535353	0.00962083	-0.00532328	-0.0110802	0.0164139	0.00755564	-0.00863924	-0.00684357	0.00171346	0.00108818	0.00454182	0.00385647	0.0195667
NDAR_INVAN714NLC	210216_N03_0267_BHWG7KDSXY	38.07	19.98	18	6039.6	40.19	0.00047	3924117	159249	292413	158918	291539	25418	88331	2433	3603047	1822291	1.98	2951551	1817471	1.62	97.4853	97.7385	91.59	150.5	464.6	12762	5179	6711	42	830	74	Male	XY	White	Not Hispanic or Latino	EUR	0.00368362	-0.00557889	-0.00486783	-0.0029191	0.00341238	-0.00156705	-0.0241134	0.00271984	0.0139101	-0.00142131	-0.00469869	1.90928e-05	0.00756997	-0.0285838	-0.00364658	0.0136916	-0.00395132	0.00765453	0.00211433	0.00897028	0.0100264	-0.0228903	0.0133137	-0.015505	0.00513775	0.00162783	0.0141202	0.000416211	0.00373116	-0.0147705	-7.38004e-05	-0.00962016
NDAR_INVAN739LEX	210614_N03_0326_AH5V2JDSX2	35.15	18.32	16	9676.19	37.1	0.0005	3932329	163848	289358	162891	288399	24753	88319	2438	3630017	1831202	1.98	2924823	1853738	1.58	97.4774	97.7294	90.6	150.5	553	12601	5164	6627	55	755	1	Male	XY	White	Unknown	EUR	0.00385224	-0.00481868	-0.00236339	-0.00163923	-0.00286483	-0.00299349	-0.00501843	-0.00620721	-0.00339178	-0.0142741	0.00210281	0.00225229	-0.0120414	0.0103397	0.0155973	0.00358411	-0.0124215	-0.00845578	-0.0162012	0.00253084	0.00943958	-0.0106009	-0.0287138	-0.0189946	0.00599585	0.00888527	-0.00227899	0.00362476	-0.00513515	-0.000300334	-0.0177219	0.00524235
NDAR_INVAN756NYU	210311_N04_0276_AHYK22DSXY	43.76	22.82	19.65	11895.9	46.29	0.00043	3930777	159774	294005	159308	291910	25638	88421	4278	3611413	1821746	1.98	2957055	1819554	1.63	97.5806	97.8436	90.03	150.5	535	13515	5492	7102	54	867	82	Male	XY	White	Unknown	EUR	0.00381045	-0.00078508	0.00157366	0.00214503	-0.0152926	0.00973988	-0.00065288	-0.0101562	-0.0171524	-0.00766803	0.0142075	0.00634771	0.0117835	0.00134119	-0.00457235	0.000413215	0.00186834	-0.000864136	0.00738758	-0.00200272	0.00961988	-0.0128366	0.0070097	0.0244399	0.00262044	-0.00192495	-0.000417032	0.0133718	0.00714922	-0.00290392	-5.21594e-05	-0.00414829
NDAR_INVAN856MCK	210524_N03_0315_BH52YTDSX2	35.97	19	31.23	6798.56	37.87	0.00255	3961356	173178	293862	173088	293035	24945	89591	4453	3694720	1864464	1.98	2977505	1942219	1.53	97.4034	97.693	90.37	150.5	465.8	12343	5071	6399	48	825	74	Male	XY	Black or African-American	Not Hispanic or Latino	EUR	0.00314488	-0.000194283	0.0013576	-0.00085466	0.00934576	0.0144422	-0.00675431	-0.00305579	-0.00396916	-0.0101518	0.01434	0.0059571	0.0167041	0.00790556	0.0120444	-0.00303479	-0.00394782	-0.00516509	-0.00843495	-0.00244608	0.0019042	0.00279752	0.00372533	-0.00263439	-0.0019365	0.00301838	0.00844063	0.000306423	-0.00702399	0.00178224	0.00255836	-0.000892607
NDAR_INVAN858UGX	210603_N07_0079_AH5KG2DSX2	36.76	18.89	15.89	32467.7	38.78	0.00046	3943031	160354	293748	160671	291406	25439	87446	2597	3624142	1827884	1.98	2964288	1828142	1.62	97.3975	97.6502	90.32	150.5	524.6	12771	5151	6765	56	799	46	Male	XY	White	Unknown	EUR	0.00377722	-0.00507973	-0.00278561	-0.00197905	-0.0056179	-0.00577515	0.00633853	-0.0038565	-0.00163259	1.22677e-05	-0.0138246	-0.00429445	0.00367912	0.0101107	0.00871701	-0.000579857	0.00454556	-0.00199414	-0.00180355	0.00158418	-0.00266841	0.00384268	-0.000987309	-0.00829142	-0.00610292	-0.00465672	0.00466647	-0.0060133	0.000238626	0.0129612	-0.00330783	0.0212248
NDAR_INVAN881VF3	211007_N02_0418_AHLY5KDSX2	37.44	19.34	16.05	14293.8	39.6	0.00855	4049042	160250	304153	159197	303384	26507	93569	4848	3695301	1861510	1.99	3087360	1825246	1.69	97.3783	97.6327	89.65	150.5	568.5	13214	5369	6945	67	833	32	Male	XY	Not reported	Hispanic or Latino	AMR	-0.00382612	0.0316903	-0.0299119	0.0493475	-0.00400765	-0.0117137	0.0108456	0.00587821	0.00973008	-0.00240495	0.000448199	-0.00052732	-0.00582532	0.00503576	0.00705626	0.00152423	-0.0151751	-0.00254856	-0.000196148	0.00823485	-0.0042108	-0.00156022	0.0132737	0.000247808	0.00751707	-0.000172646	0.00301151	0.00636614	-0.00365975	-0.00729123	-0.0021206	-0.0121776
NDAR_INVAN922PF6	210527_N06_0323_BH52FGDSX2	35	17.69	13.89	8257.77	37.13	0.00947	3969344	160956	294198	159304	295210	25096	91673	4648	3645704	1830193	1.99	2990810	1824958	1.64	97.2185	97.4867	92.16	150.5	503.5	12382	5048	6609	48	677	86	Male	XY	White	Not Hispanic or Latino	EUR	0.000851925	0.0186159	0.0218809	-0.00139007	0.00945813	-0.0155586	0.0121768	-0.00353268	0.0113743	-0.00914121	0.00135645	-0.00848474	-0.00374703	0.00281215	-0.0002128	0.0119982	0.00103746	-0.00646201	-0.000480722	-0.00637437	-0.0123697	-0.00710176	0.00356523	-0.00276035	0.0055852	0.000197961	0.00706096	0.0169972	-0.0107522	-0.00739398	0.00613316	-0.00390137
NDAR_INVAN976AUD	210913_N05_0376_BHKKW3DSX2	37.36	19.69	17.88	10903.2	39.41	0.00133	4058296	158981	304919	159038	303981	26712	100362	3162	3700660	1866150	1.98	3091958	1824356	1.69	97.5143	97.7757	90.7	150.5	461.5	13080	5326	6889	55	810	61	Male	XY	White	Not Hispanic or Latino	EUR	-0.000677681	0.00420381	-0.00665703	0.000670859	0.00296383	0.00654251	-0.0228205	-0.00204737	0.0157818	-0.00332491	0.000448444	-0.00162181	-0.00546835	-0.00623165	0.000578371	-0.00857989	0.00860231	0.0129643	0.0110944	0.0153413	0.00308627	0.00880941	-0.00735451	-0.00529272	0.011446	-0.00715634	0.018001	-0.0239801	0.00292222	-0.0276614	-0.000573979	0.0305469
NDAR_INVAP046UF4	210920_N04_0387_AHKKM5DSX2	39.72	21.02	17.51	8699.5	41.97	0.00279	3925742	162435	289181	162246	287650	25011	85112	2334	3622860	1828678	1.98	2923456	1848594	1.58	97.433	97.6732	89.65	150.5	522.5	12635	5172	6636	58	769	78	Male	XY	White	Not Hispanic or Latino	EUR	0.00371876	-0.00480322	-0.0023422	0.000489316	0.00772721	0.00369142	-0.0126674	-0.000466874	0.0115577	-0.00570413	0.00252862	-0.00587452	-0.00318653	0.00759475	0.0098257	0.00126368	-0.00942251	-0.0094704	-0.0123761	-0.00760257	0.00213764	-0.00972985	0.0038833	0.000600582	-0.000711199	-0.00129649	0.00782508	0.00332058	0.00669939	0.0048982	-0.00577524	0.00905901
NDAR_INVAP094VF8	210226_N04_0269_BHWHNFDSXY	37.42	37.75	1.07	9901.78	38.68	0.00197	4839681	162399	387591	159631	399339	39347	178044	0	4302543	2154961	2	4051422	1936836	2.09	96.5819	97.4488	87.07	150.5	500.25	14119	6107	7149	47	816	55	Female	XX	Black or African-American	Not Hispanic or Latino	AFR	-0.0432162	-0.00953335	0.00278122	-0.00387393	0.0194341	0.000467071	-0.00646513	-0.00600897	-0.0168897	-0.00700922	0.00706651	0.00474187	-0.00778712	-0.000304723	0.000437257	0.000403928	-0.0104267	0.00170706	0.00241706	0.00434444	0.00973268	-0.00531502	-0.00413335	0.000623783	0.00966261	-0.0013314	0.0107103	0.00104512	-0.00893291	-0.00311154	0.0009169	-0.00316462
NDAR_INVAP126GP1	210902_N08_0070_AHJGNMDSX2	38.05	37.12	1.12	6231.57	39.46	0.00483	3945416	167435	298679	167173	298768	25101	123758	0	3652713	1841986	1.98	3020816	1882037	1.61	96.7318	97.6015	89.97	150.5	527	12628	5251	6573	41	763	72	Female	XX	White	Not Hispanic or Latino	EUR	0.00381615	-0.00555875	-0.00318758	-0.00376728	0.00641412	-0.0105506	0.00176834	-0.000762152	-0.0011192	0.00120213	0.00424483	0.00317811	-0.00525471	-0.00191096	-0.00185547	-0.00894312	0.00336656	0.00815692	-0.000188844	0.00681142	0.026478	0.0114051	-0.0125708	-0.0255114	-0.017864	0.00364293	0.00295019	-0.0172053	0.0181094	0.00513416	-7.73722e-05	0.00566776
NDAR_INVAP195EXV	210423_N06_0300_AH3CJNDSX2	32.92	17.33	16.11	10009.6	34.7	0.00128	3911376	160877	288521	160353	288253	24422	89139	4203	3593692	1815704	1.98	2931344	1817336	1.61	97.4821	97.7573	91.31	150.5	490.75	12664	5128	6737	43	756	51	Male	XY	White	Not Hispanic or Latino	EUR	0.00401798	-0.00446507	-0.00174226	-0.0012998	-0.00390427	0.00467626	-0.0115863	-0.0117227	-0.0213137	0.0143476	-0.0127298	0.00691124	-0.00141613	-0.0208549	-0.00912367	0.00572591	0.0201111	0.000744992	-0.00855775	-0.0053137	-0.00597194	0.00583842	-0.0104791	0.00343847	0.00476694	-0.00202849	0.00235376	-0.00330799	-0.000116285	-0.0121468	-0.00271065	0.00406096
NDAR_INVAP199PH8	210412_N01_0346_AH373TDSX2	35.53	18.41	15.68	6906.43	37.6	0.00135	3951469	162173	290843	161747	290847	24865	89169	4152	3638817	1831290	1.99	2955727	1840539	1.61	97.4518	97.7149	89.89	150.5	517.4	12755	5201	6691	43	820	89	Male	XY	White	Not Hispanic or Latino	EUR	0.00240375	0.00521483	0.00842693	0.0002877	0.00268061	0.035431	0.00431251	0.0121486	-0.00695609	0.00722559	-0.0029453	-0.00773169	0.000742911	0.0103737	0.000910506	0.00164064	-0.00276638	-0.00593065	0.00689166	0.000239053	0.00607093	0.0254803	0.0150942	-0.00104474	-0.0180529	0.0041485	0.0120902	0.0036608	-0.0003073	0.00762698	0.0204499	-0.00633385
NDAR_INVAP204YU9	210614_N05_0325_BH5WV2DSX2	36.44	18.43	14.71	16179.4	38.63	0.00055	3918278	162331	288816	161331	288074	24638	90824	2611	3613807	1816006	1.99	2924571	1833226	1.6	97.2083	97.4569	89.55	150.5	519.2	12467	5146	6545	53	723	76	Male	XY	White	Not Hispanic or Latino	EUR	0.00362295	-0.00372493	-0.00122057	-0.00187714	0.00640514	-0.00423657	0.0138601	0.000416211	0.0114078	-0.00906845	0.00623678	-0.00662678	-0.00550279	0.00265577	-0.00587316	0.0160472	-0.00468721	-0.00235914	0.00562761	0.0103502	-0.0065408	0.0181817	0.00946654	-0.00958377	-0.00853032	-0.000258884	-0.00600629	-0.00316591	0.00891639	0.00320506	0.0161511	0.0113225
NDAR_INVAP211BPU	210331_N06_0286_AH2MWVDSX2	37.28	19.73	17.44	9470.84	39.3	0.00204	3945052	160564	292183	160597	291982	25188	86221	2387	3620667	1829285	1.98	2970564	1824124	1.63	97.5099	97.7692	89.52	150.5	480.25	12612	5092	6654	50	816	56	Male	XY	White	Not Hispanic or Latino	EUR	0.00383019	-0.00291538	-0.000766263	-7.15108e-06	0.00574823	0.00768386	-0.018993	-0.0100653	-0.00363475	-0.00761245	-0.00102203	-0.0040868	-0.00521041	0.00678944	-0.0074442	-0.00715948	0.0103549	-0.0005017	0.000681439	0.00507259	-0.00513553	0.0160802	0.0063847	0.00465482	-0.00479253	-0.00619282	0.00377744	-0.0068881	0.0235847	-0.00519756	-0.00505375	-0.0238997
NDAR_INVAP224CYK	210412_N03_0287_AH37HFDSX2	34.99	18.49	15.9	5651.08	36.99	0.00176	3983750	166626	289551	165059	290696	25537	89151	2578	3674912	1853765	1.98	2963380	1874622	1.58	97.4859	97.7388	89.06	150.5	556	12486	5130	6514	49	793	80	Male	XY	White	Not Hispanic or Latino	EUR	0.000661117	0.0188315	0.0228104	0.0012714	-0.00236293	-0.00895635	-0.00747584	-0.00296062	0.00390722	0.00448683	-0.00577777	0.00710468	-0.0110195	-0.0076545	0.006304	-0.0145014	-0.00453112	0.00284949	0.00339198	0.00486049	0.00250486	-0.00654236	-0.012591	0.00704922	0.00535259	0.0100017	-0.0193613	-0.000223218	-0.018899	0.00248433	-0.00212772	0.00150575
NDAR_INVAP247ZJT	210610_N08_0026_AH5YLTDSX2	38.44	38.68	1.41	10211.3	39.7	0.00727	4019691	167686	306526	167430	305989	26777	123136	0	3716484	1878175	1.98	3086368	1908037	1.62	96.9159	97.7779	90.32	150.5	533.4	12907	5191	6817	48	851	76	Female	XX	White	Not Hispanic or Latino	EUR	0.000683697	0.0189952	0.0216463	0.000432501	4.08216e-05	-0.00429669	-0.0187699	-0.00521199	-0.011253	0.00984199	-0.00239814	0.0113324	0.0108506	0.000855017	-0.00958705	-0.0205407	-0.0024453	0.00275006	-0.00955302	-0.000534817	0.012508	0.00171597	-0.0303553	-0.00874276	0.00175533	-0.000918443	-0.00317305	0.00605815	0.0200327	0.0152938	-0.0201292	-0.00741019
NDAR_INVAP292ZUH	210510_N08_0007_AH3MWCDSX2	39.03	20.25	17	7954.76	41.29	0.00389	3986726	162850	292977	162184	293442	25479	90413	4176	3666706	1847515	1.98	2986276	1850455	1.61	97.4259	97.685	90.32	150.5	521.75	12762	5258	6682	70	752	76	Male	XY	White	Not Hispanic or Latino	EUR	0.00141339	0.0189508	0.0227057	0.000848371	0.00656179	-0.00523202	-0.0111976	-0.00410106	-0.00651226	0.00220205	0.00229658	0.00270235	0.0103605	0.0143974	-0.0131939	-0.00899895	0.00119245	0.00121508	0.000431999	-0.00724529	0.00819263	0.00862861	-0.00424712	0.0184423	0.00722948	0.00323204	0.00695362	0.00302362	-0.000667054	0.0245633	-0.00123876	0.00822919
NDAR_INVAP336RJ7	210524_N03_0314_AH532NDSX2	37.23	37.02	1.26	6447.4	38.58	0.00639	4740976	149341	392876	145708	401639	38742	167553	0	4148109	2088201	1.99	4082111	1787432	2.28	96.6592	97.5256	89.64	150.5	517.25	14340	6114	7366	47	813	84	Female	XX	Not reported	Hispanic or Latino	AFR	-0.0318034	0.0019085	-0.00351865	0.0105328	0.00691911	0.00421697	-0.00091539	0.00203762	0.00081464	0.000129197	-0.00451864	-0.0025788	0.00326544	-0.0125707	-0.00570609	-0.00227522	-0.00962136	-0.00162113	-0.00390916	-0.00394759	-0.00250406	-0.00827671	-0.00335714	0.00192645	-0.00203506	0.0118359	-0.0104564	0.00898227	-0.000892497	-0.00238933	0.00378404	0.00627255
NDAR_INVAP377AUZ	210610_N05_0323_AH5HMVDSX2	32.93	32.24	0.96	18333.2	34.03	0.0004	3995112	166479	303862	165814	303654	25944	126360	0	3687256	1861300	1.98	3077490	1883626	1.63	96.8321	97.6993	90.01	150.5	529.25	12437	5082	6578	45	732	89	Female	XX	White	Not reported	EUR	0.00373572	-0.00307248	-0.00198079	-0.00175083	-0.00209644	0.00141129	-0.00783058	0.0247487	0.0084434	0.0135563	-0.00410248	0.00129822	-0.00440839	0.00161121	0.00782822	0.00244352	0.00778071	0.00597879	0.00444004	0.00296717	0.0241137	-0.00181943	-0.0046358	0.00683957	-0.00350874	-0.00237344	0.00779443	-0.00109959	0.0036104	0.00446411	0.00200361	-0.00389098
NDAR_INVAP395NF2	210603_N02_0366_BH5J3GDSX2	38.43	37.37	1.14	32690.2	39.65	0.00055	3996215	167580	303348	167263	301909	25990	122334	0	3688636	1869484	1.97	3068057	1894634	1.62	96.9331	97.8038	92.24	150.5	498	12943	5105	6980	42	816	40	Female	XX	White	Not reported	EUR	0.00342574	-0.00487665	-0.00313769	-0.00206727	-0.00707542	-0.00487442	-0.00415358	-0.0013855	0.0119542	-0.00730431	-0.00616131	-0.00566126	-0.00320023	0.00759741	-0.00765371	-0.012348	0.0131491	0.00204498	0.00262313	-0.00828407	0.00152013	0.005957	-0.0057077	-0.000443384	0.0141689	0.00106407	0.00287593	0.00339592	-0.0122922	0.0036723	-0.0116099	-0.00947579
NDAR_INVAP447RFW	210930_N07_0140_AHLJ3VDSX2	35.48	34.12	1.12	16048.4	36.75	0.00041	3959111	169267	300399	168524	299302	25887	123731	0	3677450	1853844	1.98	3014900	1907906	1.58	96.7479	97.6156	91.33	150.5	568.75	13022	5224	6992	54	752	0	Female	XX	White	Unknown	EUR	0.00373072	-0.00251858	-0.000455749	-0.0010524	-0.0142503	-0.00388984	0.0124512	0.00272059	0.0140518	-0.00380398	-0.000632678	0.00798496	-0.000629221	-0.0119116	0.0109226	-0.00357861	0.000723352	-0.00393508	-0.0112062	-0.000653833	-0.0056028	-0.00348587	0.0161165	-0.0172169	0.00199935	0.00760236	0.0148483	0.000755955	-0.00200141	-0.000501889	-0.000412196	-0.000401113
NDAR_INVAP472UBH	201231_N04_0241_BHNT2WDSXY	36.01	18.9	15.56	8549.12	38.14	0.00021	3958930	159128	294095	158863	294944	25185	87374	4850	3624493	1823080	1.99	3002482	1804726	1.66	97.3193	97.588	90.57	149.24	533.2	12449	5102	6513	64	770	47	Male	XY	White	Not Hispanic or Latino	EUR	0.00320304	-0.00051741	0.000341761	-0.00342139	0.00861213	-0.000154072	0.00727176	0.0263154	-0.00843238	-0.011602	0.0139025	0.00650057	0.00985182	0.00550601	0.000145212	0.00742354	-0.00145174	-0.00376781	0.0015695	0.00200671	-0.016414	-0.010906	-0.00124672	-0.00780004	-0.00539479	0.00315623	-0.0136878	0.0146677	0.0010354	0.00383321	-0.00186192	0.00365655
NDAR_INVAP576YT9	210311_N06_0275_AHYHYYDSXY	38.82	20.23	17.45	8382.84	41.07	0.00039	3943475	161762	291913	161996	290263	25163	89159	4264	3632754	1835785	1.98	2942102	1846881	1.59	97.5469	97.8153	90.68	150.5	513.5	13412	5404	7070	64	874	46	Male	XY	White	Not Hispanic or Latino	EUR	0.00345877	-0.000779872	0.000723224	-0.000959708	-0.0126039	0.0070607	0.000553846	0.00230723	0.0163807	-0.00910163	-0.00112459	-0.00759959	-0.00221092	-0.0100582	-0.00263906	-0.00540488	0.0198011	0.000572054	-0.00152494	-0.00734508	-0.00106193	0.0019503	-0.0101202	0.00428453	-0.00322095	0.000617524	-0.00816051	-0.014029	0.00331504	0.000719447	0.00124099	0.00231545
NDAR_INVAP591ZBN	211012_N07_0146_BHLYC7DSX2	42.84	22.23	18.65	25456.2	45.22	0.0004	3948989	160534	294157	160422	292246	25891	89649	4280	3632953	1831714	1.98	2961979	1834791	1.61	97.4556	97.7092	91.16	150.5	519.25	13332	5419	6952	60	901	NA	NA	XY	NA	NA	EUR	0.00327149	-5.83188e-05	0.00103032	0.000284293	-0.00807925	0.0140439	-0.00315333	0.0176123	-0.00932927	-0.0180564	0.000954245	-0.0138843	0.0121702	0.000480072	0.00112365	-0.0139006	-0.0115647	-0.0116412	-0.00266554	0.000923518	0.0141406	-0.0141404	-0.00906598	-0.00624355	0.00377898	0.00864584	-0.0220303	0.00761462	0.00835447	0.00609793	0.0197616	-0.00917689
NDAR_INVAP637CY2	210913_N02_0406_BHKK5TDSX2	40.13	40.43	1.44	10565.7	41.49	0.00196	4297135	151919	352840	149775	353695	31923	128767	0	3829334	1926941	1.99	3579046	1758639	2.04	96.9124	97.7749	91.36	150.5	534.75	14492	5843	7742	62	845	17	Female	XX	White	Not Hispanic or Latino	AMR	-0.0105459	0.0139744	-0.0156202	-0.0205042	-0.018982	-0.00280397	-0.000986952	-0.00358589	0.0101274	-0.0177754	0.00734193	-0.0017568	-0.0101873	0.00502616	0.0162101	0.00862209	0.00779944	0.00207379	-0.00835558	-0.00384902	0.0107123	-0.00795545	0.00464571	0.00101792	0.00919767	-0.000448548	0.00190592	0.00839736	0.0134974	-0.000168653	0.00697429	0.00276697
NDAR_INVAP719VDG	210927_N04_0391_AHLL2JDSX2	40.86	21.15	17.8	7502.09	43.24	0.00238	3932460	162637	291401	161976	289568	25011	89709	2531	3624506	1828357	1.98	2935916	1843116	1.59	97.5204	97.7703	90.55	150.5	525.5	13390	5373	7111	55	851	56	Male	XY	White	Not Hispanic or Latino	EUR	0.00391961	-0.00612367	-0.00425828	-0.00198595	-0.0149069	-0.00624972	0.000470446	-0.00543157	-0.00658056	-0.00647699	-0.00345372	-9.57825e-05	0.000899771	-0.00485205	-0.00184142	-0.00624961	-0.00500834	0.000292552	-0.0127269	-0.00208918	0.00685451	0.00404887	-0.0155335	-0.0251731	-0.00272063	0.0109171	-0.0106585	-0.0306101	-0.00196806	-0.00450667	-0.00340853	-0.00276442
NDAR_INVAP744ETY	210924_N07_0136_BHLJLMDSX2	37.81	37.55	1.04	10716.9	39.15	0.00188	3965956	168957	300125	167528	299506	25667	122975	0	3679365	1854968	1.98	3025021	1903008	1.59	96.8366	97.6954	91.02	150.5	582.25	12996	5255	6918	57	766	56	Female	XX	Not reported	Hispanic or Latino	EUR	0.00409529	-0.00407865	-0.00275481	-0.00202139	-0.011003	-0.0117777	0.00846191	0.00528476	0.00876515	-0.010307	0.0104343	-0.000535072	-0.0136272	-0.00437916	-0.00526076	-0.00749398	-0.0109759	-0.00174449	-0.0123252	-0.0117137	0.00253248	-0.00411423	-0.00190757	0.000471091	0.00749468	-0.00976199	0.0144528	-0.00462686	0.0155468	0.00523348	-0.0138771	-0.00576115
NDAR_INVAP803DG0	210920_N07_0134_BHKK33DSX2	42.84	42.4	1.35	7856.94	44.33	0.00125	3962344	167102	303311	166840	300754	26046	124679	0	3670808	1850328	1.98	3036023	1890710	1.61	96.8762	97.7359	90.76	150.5	547.75	13721	5582	7230	49	860	89	Female	XX	White	Not Hispanic or Latino	EUR	0.00380583	-0.00468634	-0.00292349	-0.000687281	-0.0105568	-0.00381643	-0.0107365	0.0218096	-0.0114813	-0.00566149	0.00585934	-0.00823217	-0.000397916	0.00328119	0.000257214	0.00495804	-0.0227562	0.00116186	-0.00211449	0.00970063	0.0053795	-0.0036239	0.0124816	0.00211234	0.00188157	-0.00174763	0.0050266	0.0112428	-0.00103927	-0.00830804	-0.00406936	-0.00277182
NDAR_INVAP827YU7	210527_N01_0376_BH5253DSX2	38.64	20.32	17.41	7700.61	40.87	0.00053	3947404	160314	295230	159886	294271	25188	88155	2464	3622240	1829949	1.98	2976443	1823061	1.63	97.5818	97.8314	91.32	150.5	570.75	13353	5330	7091	46	886	87	Male	XY	White	Unknown	EUR	0.0036157	-0.00500318	-0.00330067	-0.000300813	-0.0160262	-0.00231475	-0.00352072	-0.00393381	-0.00746999	0.0175642	-0.00360638	0.00542049	-0.00171324	-0.0155924	0.0149724	-0.00819143	-0.000273316	-0.000142669	0.00234733	-0.00138929	-0.00710329	-0.0102523	-0.00405215	-0.0101337	-0.0104251	-0.0058312	0.00216699	0.00341605	0.00428434	-0.00453965	0.00736395	0.0146229
NDAR_INVAP850BHV	210527_N02_0362_BH55J5DSX2	35.11	18	15.48	5113.2	37.16	0.0018	3994302	161259	297050	160501	296754	25720	93237	4185	3664392	1849029	1.98	3007425	1838936	1.64	97.4142	97.68	91.7	150.5	562.2	13112	5321	6941	47	803	72	Male	XY	White	Not Hispanic or Latino	EUR	0.00124998	0.0176429	0.0216804	-0.000575493	-0.00844333	-0.017324	0.00212753	-0.00322295	-0.00124238	-0.00512427	-0.0110843	-0.00159345	-0.0101449	0.000555723	-0.0109046	-0.0124805	0.00282248	0.00983113	0.00927593	0.0118917	0.0117388	-0.00269498	-0.00416127	4.37739e-06	-0.0102593	-0.0135935	0.0185451	0.0108142	0.00737985	0.0145403	-0.00996372	0.00712643
NDAR_INVAP878UC2	211004_N06_0393_BHLJKVDSX2	38.77	20.13	16.69	18115.2	40.95	0.00035	3927318	162914	289790	162483	288853	24870	86486	2515	3623975	1827275	1.98	2927934	1847423	1.58	97.4612	97.7121	90.56	150.5	517.75	12987	5359	6786	54	788	77	Male	XY	White	Not Hispanic or Latino	EUR	0.00413535	-0.0049716	-0.00163198	-0.000385432	-0.00368897	0.00301404	0.0008327	-0.010973	-0.0163565	0.0019212	-0.0124792	-0.0189307	0.00929298	0.00883582	-0.0115208	-0.0123513	-0.0100634	0.0024841	0.0038328	-0.00735083	-0.0137533	0.00205309	-0.00220119	0.0110769	0.00925437	0.00215362	-0.00817706	0.00713808	-0.00553435	-0.00366083	0.000537876	-0.00405459
NDAR_INVAP882RY9	210902_N02_0403_AHJGLJDSX2	38.97	19.76	16.15	18769.8	41.26	0.00509	4695421	151845	371363	148315	380190	36507	116247	2466	4137175	2073658	2	3862027	1812762	2.13	97.2965	97.5507	89.06	150.5	568	14834	6181	7721	62	870	0	Male	XY	Black or African-American	Unknown	AFR	-0.0349929	-0.00788551	0.00254107	-0.00346095	-0.00241577	-0.00840024	0.00838249	-0.00109982	-0.00613661	-0.00311353	-0.000379482	0.00415828	-0.00228749	0.000652752	0.00830188	-0.00913112	0.00119935	0.00176274	-0.0034683	-0.000841929	-0.000265118	0.0143478	-0.0101367	-0.0184153	0.000659182	0.000225265	-0.00537792	-0.00265048	0.00696933	0.00242405	0.00346588	-0.00706531
NDAR_INVAP885ZPC	210607_N04_0331_AH5WFJDSX2	55.61	54.96	1.5	24156.7	57.48	0.00031	3980461	165400	306541	164989	304932	26819	126935	0	3677717	1860465	1.98	3063446	1886167	1.62	97.0141	97.8755	90.54	150.5	489	14072	5594	7416	62	1000	58	Female	XX	White	Not reported	EUR	0.00392256	-0.00425386	-0.00279074	-0.00123773	-0.0134998	0.00390657	-0.0165985	-0.00832817	0.0199932	-0.006045	0.000662612	-0.0145027	0.00665603	0.000914701	0.00684415	-0.0131775	-0.00237181	0.0102599	0.000209781	-0.0126967	-0.00392441	0.0413688	0.0108285	-0.0101983	-0.0227317	-0.000952685	0.00821694	-0.00981032	-0.0114256	-0.00524303	0.0102014	0.000697632
NDAR_INVAP947TWQ	210329_N07_0043_AH2LLNDSX2	36.44	18.66	15.22	22048.4	38.51	0.00166	3930124	160267	291938	159306	291901	24961	88239	3433	3606428	1819155	1.98	2961430	1813132	1.63	97.3779	97.6354	89.99	150.5	508.4	12548	5101	6634	56	757	58	Male	XY	White	Not Hispanic or Latino	EUR	0.00367377	-0.00456005	-0.00236789	-0.00164914	0.00208868	-0.00565371	0.00737382	-0.00126868	0.0106837	-0.00724221	0.0154077	0.00699652	0.0109846	0.00867799	-0.00451219	-0.004887	0.00554139	0.0118295	0.00302018	0.000950451	0.0233848	0.0195494	0.00545797	0.00262157	-0.000510836	-0.00151895	0.00906453	0.0210261	-0.00483863	-0.00130189	0.010118	-0.00723988
NDAR_INVAR041PZA	211007_N02_0418_AHLY5KDSX2	36.17	19.08	17.03	11832.4	38.11	0.00311	3920017	161015	291252	159688	289663	25170	88495	2480	3603806	1818088	1.98	2943107	1820680	1.62	97.5498	97.8105	91.14	150.5	497.5	13338	5329	7119	61	829	80	Male	XY	White	Not Hispanic or Latino	EUR	0.00385456	-0.00348853	-0.00109968	-0.001226	-0.0141218	0.00455241	-0.00630897	-0.00737735	-0.0198479	-0.00885685	-0.00328963	-0.00826244	0.000958921	-0.00864151	0.010325	-0.00304326	0.00652074	0.00854315	0.00366474	0.0151037	0.00239157	0.00728161	0.00944692	-0.00409691	-0.00568762	-0.00128479	0.00416225	-0.0172562	-0.00898269	-0.0093836	-0.00437836	-0.0119799
NDAR_INVAR111JBU	210601_N01_0378_BH53LLDSX2	34.9	35.71	1.45	14239.9	35.94	0.00035	3988347	167187	305046	165809	302568	26227	124961	0	3685140	1862362	1.98	3065392	1890126	1.62	96.9228	97.7929	92.21	150.5	474.25	13047	5178	6987	48	834	77	Female	XX	Unknown	Not reported	EUR	0.00307989	0.000816607	0.00384049	0.00160729	-0.00830233	0.0187993	-0.0018546	-0.00535416	-0.00538451	-0.0010381	-0.00070528	0.000158548	0.0179525	0.0193675	0.00985	0.000168642	0.0192559	0.00284658	0.00904724	0.0102584	0.00775939	0.00543075	0.00853043	-0.00923192	-0.0150107	-0.0016218	0.00535203	-0.00444033	0.00397311	-0.000848537	0.0145288	-0.00241883
NDAR_INVAR277WL3	210924_N01_0445_AHLK3GDSX2	40.97	41.07	1.32	19034	42.28	0.00034	3997950	166396	306330	166373	305629	26164	124587	0	3693584	1862455	1.98	3080280	1888916	1.63	96.9635	97.8287	89.68	150.5	527	13402	5430	7029	50	893	63	Female	XX	White	Not Hispanic or Latino	AMR	0.00219347	0.0043283	-0.00127641	0.00459257	-0.00574117	0.0136312	-0.000465948	0.000664241	-0.000554743	0.00707907	-0.0102527	-0.00605694	-0.00298347	0.0140766	0.0182906	0.000966698	0.00070336	-0.00300024	-0.00940156	0.0030079	0.0102447	-0.0007911	-0.00569517	-0.00415817	0.00862911	-0.0089149	-0.00184466	-0.0141205	0.00497055	0.00876901	-0.00265017	0.00529937
NDAR_INVAR320FGA	210603_N04_0329_AH5JFMDSX2	37.24	18.64	15.02	11747	39.47	0.00047	3933201	160469	292678	159488	292479	25541	87178	4202	3612949	1817912	1.99	2964463	1815707	1.63	97.3153	97.5753	90.26	150.5	503.2	12780	5243	6666	51	820	89	Male	XY	White	Unknown	EUR	0.0033663	-0.00468768	-0.00202765	1.0577e-05	-0.00204958	-0.0034822	0.0107488	-0.00192797	-0.00343914	0.00481808	-0.0161901	-0.00184488	0.009631	-0.0192322	0.000868851	-0.000456258	0.0107664	0.00291435	-0.000727319	-0.00509075	-0.00885157	-0.00284551	-0.00175737	0.00471	0.00306181	0.00754081	0.00633415	-0.000274659	-0.0182137	0.00994107	0.0103306	-3.79816e-05
NDAR_INVAR325JHT	210331_N03_0281_BH2LNGDSX2	35.81	36	1.14	6739.45	37.04	0.00045	3995689	167175	303114	166962	302475	25864	124782	0	3695807	1861174	1.99	3068092	1893466	1.62	96.7547	97.6206	89.89	150.5	493.75	12511	5171	6509	49	782	89	Female	XX	White	Unknown	EUR	0.00364098	-0.00486952	-0.00376875	-0.00152549	0.00947356	0.000658868	-0.00366595	-0.00831194	-0.00568525	-0.00360302	-0.002872	-0.0029945	-0.00413143	-0.00394174	-0.0073117	-0.00318611	0.00109061	-0.00447754	-0.00746772	-0.00740019	-0.0149767	-0.000233113	0.00451306	-0.0145606	-0.00547715	-0.00475587	0.000173744	-0.0150334	0.0110102	-0.0152315	0.00703285	0.00210654
NDAR_INVAR331AFU	211012_N01_0454_BHLWVNDSX2	41.99	21.02	15.97	16095.4	44.52	0.00024	3915529	159628	292215	159200	290963	25232	88885	2606	3595754	1807507	1.99	2954742	1804793	1.64	97.3472	97.6292	90.5	150.5	501.75	12739	5184	6726	56	773	80	Male	XY	White	Unknown	EUR	0.00374057	-0.00214955	0.000832489	-0.000186158	-0.00149306	0.000413937	0.0174263	-0.0018236	-0.00367513	-0.00754238	-0.00774963	-0.0178415	0.0142695	0.00201779	-0.00693104	-0.00160547	0.00338929	-0.000849476	-0.000793825	-0.00162753	-0.0110326	-0.00710577	0.00776191	-0.00070375	-0.00493386	-0.00538952	-0.00272042	-0.0120546	0.00693585	4.42832e-05	0.00633735	0.00171502
NDAR_INVAR467JRA	211012_N06_0396_AHLWVJDSX2	37.37	18.73	14.16	9765.43	39.64	0.00041	3980158	159641	297262	158071	297675	25434	88665	4290	3640981	1828484	1.99	3027873	1805188	1.68	97.1755	97.4426	90.42	150.5	445.25	12249	5044	6426	53	726	89	Male	XY	White	Not Hispanic or Latino	EUR	0.00138284	0.00706532	0.00978245	-5.14367e-05	0.0167815	0.0276155	0.0223792	0.00698578	0.00500435	0.000364402	-0.0147926	-0.0179987	0.011593	-0.00257218	0.0150923	-0.0048904	-9.46287e-05	0.000627963	0.00698617	0.00259826	-0.00665618	0.00415113	0.00286547	-0.00220036	-0.0100319	0.00562991	0.00416531	-0.00559468	-0.0070134	0.0041907	0.000788447	-0.000156469
NDAR_INVAR582ZYF	210920_N07_0135_AHKK7TDSX2	36.6	18.48	15.25	5495.2	38.8	0.00155	3986445	162341	295217	161599	295328	25489	88853	3473	3662184	1842370	1.99	3001996	1840145	1.63	97.3558	97.6164	90.04	150.5	539.25	13050	5416	6818	45	771	89	Male	XY	White	Not Hispanic or Latino	EUR	0.000657898	0.019835	0.0257839	0.00160073	-0.00362492	-0.013998	0.00124996	-0.00963506	-0.0173094	-0.0126034	-0.00189146	-0.00282507	-0.0149129	0.00425187	0.00998133	-0.0146969	0.00327583	0.00611558	0.000959613	0.0058303	-0.00975426	-0.00145619	0.00757206	0.00832839	0.00507181	-0.0119657	-0.000814292	-0.0162877	-0.00625295	-0.0123991	-0.00105839	0.0100745
NDAR_INVAR705DEC	211014_N04_0401_BHLYCJDSX2	37.89	18.69	14.08	24458	40.16	0.0019	3932207	160536	291219	158682	291404	24814	90879	2603	3609331	1810280	1.99	2968544	1804809	1.64	97.1595	97.4132	90.45	150.5	500.5	12205	5071	6409	51	674	NA	NA	XY	NA	NA	EUR	0.00375782	-0.00439335	-0.00392208	-0.00165544	0.0111558	-0.00954896	0.015348	-0.00727795	-0.00627997	-0.011336	-0.00426321	-0.0117844	0.00648158	-0.00236303	0.010975	-0.00178389	-0.00743746	0.0027507	-0.000770585	0.00771091	-0.0104134	0.00833247	0.00265042	0.00631773	-0.00277148	-0.0113919	-0.00746158	-0.00921923	0.0105368	0.000421875	0.00590972	-0.00596492
NDAR_INVAR800EVL	210607_N01_0383_AH5V3VDSX2	36.4	36.32	1.35	18434.1	37.57	0.00029	3974782	167100	301583	166669	301541	25387	122289	0	3676110	1855616	1.98	3048758	1888554	1.61	96.8183	97.6931	91.02	150.5	490.4	12705	5254	6655	54	742	62	Female	XX	White	Not Hispanic or Latino	EUR	0.00391721	-0.00568516	-0.00347129	-0.00270862	0.00410514	-0.00302594	-0.00822884	0.0115186	-0.020985	0.0056857	-0.00956264	-0.0052192	-0.00768977	-0.000497988	0.00817769	-0.00837591	0.000276362	0.00095584	-0.0115193	-0.0124999	0.00483957	-0.00205354	-0.0125657	-0.00515137	-4.7043e-05	0.00173859	-0.0100277	-0.0105119	-0.0259926	-0.00471371	-0.00411876	0.0196812
NDAR_INVAR936HTA	211021_N05_0395_AHMWG2DSX2	40.73	39.32	1.25	26079.4	42.16	0.00035	3971934	168638	300182	168336	298558	25758	118872	0	3680579	1854802	1.98	3035251	1898465	1.6	96.7573	97.6204	89.95	150.5	544	12474	5142	6531	41	760	65	Female	XX	White	Not Hispanic or Latino	EUR	0.00340477	-0.00531157	-0.00287564	-0.00222634	0.010137	-0.00446752	0.00737768	-0.0103493	-0.00342414	-0.000215154	0.00133949	0.00404305	-0.001169	-0.0158657	0.0152843	-0.0137623	-0.0145377	0.00651805	-0.00102986	0.00520558	0.00978096	-0.00807429	-0.00343697	0.00925558	0.00824928	-0.000692987	-0.00415912	-0.0171625	0.0106185	-0.000204125	-0.00525324	0.00479506
NDAR_INVAR945EFG	210902_N04_0381_BHJGW3DSX2	42.28	21.42	17.37	7253.83	44.85	0.00656	3949628	159639	294127	159118	293096	25230	88015	4276	3627067	1825445	1.99	2976515	1819698	1.64	97.3387	97.5922	89.06	150.5	513.25	12810	5237	6724	45	804	55	Male	XY	White	Not Hispanic or Latino	EUR	0.00333415	-0.00424147	-0.00200514	-3.15715e-05	0.00917812	-0.00447515	5.25382e-06	0.00084612	0.0124907	-0.017369	0.00355449	-0.00442675	-0.00419619	0.00379056	-0.00907382	-0.00730389	-0.0110789	-0.00235629	0.00631873	0.0140844	-0.0048279	0.00532858	0.000306968	-0.00625187	-0.00204251	0.00605242	0.00123328	-0.0298931	0.00303186	0.0148115	-0.00098402	-0.00294027
NDAR_INVAT083FR9	211014_N05_0391_BHLYKHDSX2	41.08	21.18	17.41	21373.3	43.43	0.01173	3944211	158998	294579	159134	293001	25285	87970	4164	3616983	1826338	1.98	2975032	1815256	1.64	97.4442	97.6987	90.94	150.5	484.5	13017	5313	6817	49	838	NA	NA	XY	NA	NA	EUR	0.00394351	-0.00696708	-0.00327664	-0.002019	-0.00123428	-0.00223395	-0.00546869	-0.00802618	0.010135	-0.0063357	-0.00876534	-0.00584138	0.00446298	-0.0125426	0.00162663	-0.00740255	-0.00676685	0.0019079	-0.00300452	-0.00127414	-0.0124912	-0.00194352	-0.00681694	-0.00415755	0.00971918	-0.00250215	-0.00568546	0.0224337	-0.00264643	-0.00209002	-0.00460749	0.0205668
NDAR_INVAT123ET9	210607_N01_0383_AH5V3VDSX2	46.96	24.66	20.27	8301.77	49.76	0.00188	3927099	161135	290734	160784	289772	25121	90066	2389	3624301	1825407	1.99	2927169	1842656	1.59	97.5103	97.7604	90.77	150.5	489.25	13258	5433	6915	52	858	89	Male	XY	White	Not Hispanic or Latino	EUR	0.00406996	-0.00610914	-0.00338926	0.000773083	-0.00434265	-0.00288838	-0.00186517	-0.013415	0.00047981	-0.00927475	-0.00769691	-0.0103174	0.00749605	-0.0076649	-0.00120865	-0.0139653	-0.000596477	0.00553037	0.0154419	0.0142072	-0.0108871	0.00438859	-0.00345842	0.0226855	-0.00285376	-0.00966552	-0.00944315	0.00184539	0.0178566	-0.00926441	0.00722291	0.00454594
NDAR_INVAT177NBR	210311_N06_0274_BHYKMVDSXY	35.12	18.55	18.03	21845.4	36.83	0.0003	3941899	161899	290024	161085	289469	24626	88751	4226	3631004	1835218	1.98	2938535	1845281	1.59	97.495	97.7672	90.78	150.5	427.75	12745	5174	6712	45	814	60	Male	XY	White	Unknown	EUR	0.00332363	-0.00351345	-0.00169453	-0.00106504	0.00304666	0.00937565	-0.0192668	-0.0065736	-0.00760724	-0.00935456	0.00115195	-0.0107412	-0.0023042	0.00498882	0.00731882	-0.00758257	0.0274302	0.000152816	0.00626503	0.0180549	0.00692168	-0.0109851	0.00513942	-0.0117978	-0.00731289	0.00581457	0.0154745	0.00283661	0.00351672	-0.00596037	-0.000876725	-0.00347432
NDAR_INVAT350FUA	210304_N04_0272_BHWT3YDSXY	36.57	19	15.96	4683.05	38.7	0.00135	4045372	156957	303638	156422	304411	26465	90581	2525	3679034	1855751	1.98	3107244	1800748	1.73	97.377	97.6293	88.6	150.5	548.25	12916	5304	6734	58	820	0	Male	XY	White	Not reported	EUR	-0.000344735	-0.00160331	-0.00200937	-0.00264305	0.00948263	0.00137099	-0.00863285	0.0137521	-0.00751101	0.0101372	0.00900332	0.00978868	0.00623727	0.0112418	0.00581807	-0.0100389	-0.00445882	0.00286486	-0.0011553	0.0075079	-0.00633148	0.0154262	0.0143088	0.000980422	-0.0142168	0.00363253	0.0075146	0.00340883	-0.00249099	-0.00685736	0.00910168	-0.00300679
NDAR_INVAT378FHT	211012_N01_0454_BHLWVNDSX2	39.95	37.43	1.07	20307.9	41.47	0.00036	3983810	166817	302999	166107	303745	26074	120233	0	3683074	1853370	1.99	3066305	1883542	1.63	96.6914	97.559	89.6	150.5	512	12659	5199	6667	39	754	NA	NA	XX	NA	NA	EUR	0.00386872	-0.00462428	-0.0023713	0.000137307	0.00284825	-0.00758695	0.0132703	-0.00589428	0.0136066	-0.00729415	-0.00703152	-0.0103077	0.00399002	-0.00791897	0.0050511	0.0124405	-0.00609554	-0.0074134	-0.00661314	-0.00640972	0.00386007	0.011581	0.00521467	0.0052839	-0.011769	0.00202299	0.00282014	0.0134079	-0.00401865	-0.00974039	0.0149263	0.001023
NDAR_INVAT437KMU	210607_N08_0024_AH5VFGDSX2	37.74	37.09	1.29	22308.3	38.97	0.00052	3986325	186287	287410	187179	283945	25010	121960	0	3793259	1919496	1.98	2858673	2097794	1.36	96.8541	97.7155	90.59	150.5	534	13352	5452	7018	47	835	86	Female	XX	Asian	Unknown	EAS	-0.0106054	0.0721116	-0.0639909	-0.0798363	-0.00941164	0.00517269	-0.00383145	-0.00693919	0.00421996	0.012305	-0.0109776	-0.00103487	0.00482541	0.00140605	0.00990633	-0.00302606	0.00740146	0.00623398	0.00538404	0.00111174	0.00884955	-0.0137895	0.00879435	0.0165753	-0.00457198	0.00484955	-0.00815684	-0.00365549	0.00181915	0.00638563	-0.000542886	-0.00742711
NDAR_INVAT465FT6	210510_N03_0307_BH3MW5DSX2	32.21	31.61	0.96	12286.4	33.36	0.00045	3963735	167562	299030	166821	298883	25454	121669	0	3668460	1849432	1.98	3035089	1886610	1.61	96.6211	97.4801	89.85	150.5	500	11987	5004	6302	40	641	71	Female	XX	White	Not Hispanic or Latino	EUR	0.00336555	-0.00251162	0.000761662	-0.00134874	0.0130794	0.0036514	0.00510317	0.00451059	0.0149989	-0.00133024	-0.00341397	-0.00933152	-0.00771	-0.000810616	0.000174942	-0.00335652	0.00987571	0.00544296	0.00451853	-0.00715553	0.00645465	0.0056701	0.00929866	-0.00843485	0.0045094	0.012309	0.00594847	-0.00366982	-0.0163735	0.0218034	0.00303366	-0.00843389
NDAR_INVAT496YR6	210322_N07_0039_AHYK5JDSXY	36.63	18.95	15.69	8189.83	38.74	0.00279	3929961	160631	293068	159917	291796	25349	90426	2596	3607192	1818791	1.98	2960952	1814715	1.63	97.5249	97.7829	90.88	150.5	572	13130	5181	7060	65	824	82	Male	XY	White	Not Hispanic or Latino	EUR	0.0041754	-0.00527492	-0.00377971	-0.000602671	-0.0173023	-0.0043395	0.00784456	-0.0169137	-0.0153379	0.00316664	-0.00586089	0.00438523	-0.00723621	-0.00107402	0.00321887	-0.00344398	0.00337504	0.000675477	0.0060988	0.000690736	-0.0225894	0.026577	-0.00608372	0.00285315	-0.00211253	0.00478095	-0.00917975	0.0217976	-0.00495523	-0.00526702	0.00493977	-0.00416757
NDAR_INVAT532GFA	210601_N01_0379_AH55CGDSX2	38.22	37.51	1.33	6529.98	39.61	0.00746	4127063	161615	323893	160410	325154	28651	127031	0	3760168	1897402	1.98	3276582	1850533	1.77	96.888	97.7586	91.44	150.5	473.75	13695	5584	7246	48	817	69	Female	XX	Not reported	Not reported	AMR	-0.00421297	0.00930427	-0.00608531	0.0212029	-0.00332042	0.0149952	0.00106019	-0.00132901	0.00996065	0.000658781	-0.00612421	-0.00538682	0.00564121	0.00111328	0.00488722	0.00284799	0.0144455	0.000712075	0.00667655	-0.00027628	0.0140822	-0.00581471	-0.00666033	0.00660075	-0.0108344	-0.00034799	-0.0234383	0.00331381	0.0194954	0.00872766	0.00702369	-0.00357564
NDAR_INVAT553FJN	210311_N07_0033_AHYKCLDSXY	32.24	32.13	0.26	16854.7	33.45	0.00045	3944869	166551	300690	166646	299960	25521	122919	0	3667330	1841483	1.99	3009094	1895312	1.59	96.782	97.6463	90.4	150.5	558.4	14224	5713	7582	37	892	74	Female	XX	White	Unknown	EUR	0.0028125	-0.00348435	-0.000487228	-0.000582846	-0.00665452	-0.0079743	0.00657713	-0.000868141	-0.015663	0.0895681	0.112625	-0.115981	-0.0113232	-0.00467359	0.0239726	0.0052755	0.0211108	-0.00271631	-0.00805824	-0.00807543	-0.0122944	0.0104395	-0.00633964	0.00277259	0.00576434	-0.056622	-0.00632768	0.0106879	-0.0100748	-0.0137452	0.0103042	-0.0245984
NDAR_INVAT555HNX	210319_N07_0036_AHYGJHDSXY	39.13	19.76	16.46	20968.9	41.37	0.00056	3920032	162552	290311	161919	289524	25148	88163	2462	3613936	1821468	1.98	2928853	1838070	1.59	97.4127	97.6562	89.44	150.51	543	13423	5423	7109	59	832	0	Male	XY	White	Unknown	EUR	0.00387065	-0.00474678	-0.00176955	-0.00152704	-0.0141896	-0.00633175	0.00888139	-0.00245968	-0.00716333	0.0113924	-0.0106865	-0.0123402	0.00267272	0.00467328	-0.00647237	0.00857752	0.00167802	-0.00391203	-0.000465996	-0.0083391	-0.00863481	-0.0121394	0.0085725	-0.0075932	-0.00573886	-0.00687702	0.00358946	-0.0055335	0.00649018	0.000500324	-0.00170882	0.00933679
NDAR_INVAT654PA9	210920_N01_0442_AHKKK3DSX2	38.65	19.56	15.51	21968.5	40.89	0.00047	3943991	161168	291854	159451	292747	25010	89102	4959	3622447	1824684	1.99	2966276	1821923	1.63	97.3546	97.6169	90.46	150.5	523.5	12992	5239	6906	49	798	79	Male	XY	White	Unknown	EUR	0.00356582	-0.00479165	-0.0017157	-0.00348851	0.0018211	-0.0058486	0.00308859	0.00539519	0.0101638	-0.00363227	0.0127302	0.0128421	0.0077949	0.00339207	0.00658472	0.0195135	-0.0114064	-0.00379258	-0.0124867	-0.00444902	-0.00285965	0.000999447	-0.00626826	0.00294278	0.00132099	-0.00692637	-9.0916e-05	-0.00852204	0.000501701	0.00481058	0.00274082	-0.0104186
NDAR_INVAT689CFL	210309_N07_0031_AHYFFFDSXY	41.72	41.88	1.9	31664.8	42.96	0.00865	3977727	167412	303177	167438	301988	26358	124966	0	3683182	1858865	1.98	3047239	1897206	1.61	96.9874	97.8517	91.5	150.5	535	13613	5468	7184	48	913	71	Female	XX	Unknown	Unknown	EUR	0.00227996	0.00583653	0.00915848	0.00166296	-0.015175	0.0340322	0.00246544	0.00119931	-0.0216279	-0.00812586	-0.00023495	0.000768779	-0.00164304	-0.00293479	0.0078808	-0.00398755	-0.00188185	-0.00205421	0.000881346	-0.00437053	0.00290186	-0.00271381	0.00412307	0.00823031	0.00726399	0.00187963	0.00805869	0.0161468	-0.00928599	-0.0020423	-0.00618692	0.0151302
NDAR_INVAT709XMF	211007_N06_0395_BHLY2VDSX2	39.71	21.08	18.51	7072.82	41.97	0.00139	3950802	160210	293619	160105	293267	25146	91491	2440	3626365	1833191	1.98	2970300	1827033	1.63	97.5328	97.7896	90.41	150.5	474.5	12940	5297	6749	50	844	68	Male	XY	White	Not Hispanic or Latino	EUR	0.00328448	-0.00290956	-0.000965957	-0.00100936	-0.000486076	0.00716931	-0.00547335	0.00107555	-0.00409105	-0.0122687	0.0138326	0.0169386	0.0203517	-0.0170541	-0.00522014	-0.00568323	0.00408865	0.00126274	-0.0163127	-0.0233824	0.016928	-0.00491893	-0.0287979	-0.00933297	0.000265333	0.00676153	-0.0112684	-0.0208356	0.0120022	0.00346242	0.00713412	0.0115936
NDAR_INVAT773EG4	210506_N03_0304_BH3JG2DSX2	32.79	16.72	13.8	18698	34.69	0.00048	3941854	160298	290741	159649	291436	24666	87050	2610	3616587	1820609	1.99	2972814	1813376	1.64	97.1873	97.4447	89.35	150.5	503	11655	4818	6118	40	679	29	Male	XY	White	Unknown	EUR	0.00343667	-0.00500968	-0.00309973	-0.00167987	0.0192186	-0.00478718	0.000501186	0.0116075	0.0027774	-0.00310125	-0.00226392	-0.000818409	-0.00989847	0.00853174	0.00741285	0.00471046	-0.00479561	0.00120443	-0.00283063	0.0117348	0.00329109	-0.0159167	-0.000239301	-0.0220567	-0.00250572	-0.000533147	0.00291532	0.00433136	0.0120931	0.0197716	-0.000953763	0.0150018
NDAR_INVAT775LD3	210527_N02_0363_AH532CDSX2	36.22	36.04	1.08	6300.28	37.5	0.00276	3972084	168971	299492	168903	299775	25522	122057	0	3682849	1856286	1.98	3031929	1903087	1.59	96.745	97.6031	90.35	150.5	537.75	12439	5143	6534	51	711	77	Female	XX	White	Not Hispanic or Latino	EUR	0.00364237	-0.00555712	-0.000937277	-0.000346136	0.0101296	0.00114375	-0.00124485	-0.00364455	-0.00656872	0.00806789	-0.0107423	0.00253099	0.000531851	-0.00163546	0.00410715	-0.0177841	0.00395262	0.00880585	0.00991782	-0.00583771	0.00225955	-0.0103809	-0.00471826	0.0122385	-0.00244446	-0.00270105	0.00153779	0.0034261	0.0002977	-0.00370582	-0.00228153	0.00696842
NDAR_INVAT853FKU	210309_N01_0326_AHWTLJDSXY	35.48	18.23	14.98	7375.18	37.57	0.00178	3977377	160409	294765	159052	296242	25692	87710	4108	3640581	1832106	1.99	3017666	1812822	1.66	97.3516	97.611	90.47	150.5	487	12598	5137	6625	54	782	46	Male	XY	White	Not Hispanic or Latino	EUR	0.00238715	0.0019959	0.00496558	0.000105795	0.00420919	0.0200429	0.00551769	-0.0059021	-0.00388045	-0.00428491	-0.00666214	0.000358011	-0.00641745	-0.001934	-0.00457377	0.00192883	0.00133059	-0.000943885	0.0122729	0.0166428	-0.0145238	0.000275134	0.00284401	0.000810026	0.00326073	0.00152988	0.0031154	0.0124526	-0.00622813	-0.00153336	-0.000885829	-0.0080878
NDAR_INVAT876KRA	210617_N08_0030_BH5V2HDSX2	42.98	22.53	18.81	9579.7	45.47	0.00723	3953957	163243	291518	162986	290422	25222	89780	2451	3645128	1838296	1.98	2949514	1853863	1.59	97.5617	97.8072	90.27	150.5	572.5	13436	5399	7126	57	854	80	Male	XY	White	Not Hispanic or Latino	EUR	0.00184666	0.00792476	0.0113625	0.000888255	-0.013876	0.037355	0.0184573	0.00521997	0.00423924	-0.00236094	0.00324616	-0.00667521	-0.00721716	-0.00384701	0.00446963	-0.00610788	-0.00613014	0.00132126	0.00407927	-0.000977268	0.00775577	0.00514388	0.00885228	0.00618198	-0.0135166	0.00622889	0.00307613	0.00795994	-0.00368926	0.0117097	0.00900301	0.00744704
NDAR_INVAT905KVL	210902_N06_0379_AHJJKHDSX2	40.98	20.72	16.54	7552.22	43.46	0.00488	3918457	160802	291431	160119	289841	24907	86186	4274	3602015	1809125	1.99	2951281	1811944	1.63	97.3461	97.6089	89.84	150.5	535.5	12828	5259	6705	51	813	NA	NA	XY	NA	NA	EUR	0.00367099	-0.00340635	-0.00356378	-0.00104652	0.00568021	-0.000459665	0.00595741	-0.00676915	-0.0155636	-0.00395983	-0.00410721	-0.00885352	-0.000687474	0.0111785	0.000804781	-0.0112915	-0.00243287	-0.00379177	0.0108033	-0.00174892	-0.0053371	-0.00196537	0.0120912	-0.0111701	0.000745174	0.000127705	0.00960596	0.000212012	0.000863891	0.00856013	-0.0144618	-0.00862484
NDAR_INVAT917MWX	210930_N02_0414_BHLK2MDSX2	31.3	16.6	15.22	9945.04	32.95	0.00512	4086289	156098	309981	154605	310076	27058	93790	2505	3702990	1872844	1.98	3157354	1798166	1.76	97.5089	97.7712	91.8	150.5	531.5	13331	5319	7208	43	761	26	Male	XY	White	Hispanic or Latino	EUR	-0.00238937	0.00572241	0.000721552	0.00779122	-0.0141899	0.0203268	-0.000457868	-0.00357569	0.00901102	0.000124406	0.00347803	-0.00873004	-0.01154	0.0136063	-0.0167687	0.00831342	0.0203814	-0.0151227	-0.00283006	-0.00257347	-0.0169507	-0.0058442	-0.00125417	-0.002257	0.00385779	0.0137857	-0.00271804	0.0072885	-0.0113313	0.0082757	0.0100594	-0.0131776
NDAR_INVAT971ABL	210331_N02_0326_BH2LMNDSX2	36.11	35.21	1.3	6040.06	37.42	0.00814	4758102	157172	387525	153827	397211	38068	164250	0	4211502	2116044	1.99	4014837	1877409	2.14	96.6746	97.5365	90.4	150.5	547.5	14830	6153	7813	49	815	86	Female	XX	Black or African-American	Not Hispanic or Latino	AFR	-0.0361826	-0.00579379	0.00383373	-0.00293862	-0.00500868	0.000564304	0.00409754	0.00337951	0.00215546	0.00625118	-0.00258968	0.00809521	-0.00662698	-8.21779e-05	-0.011146	-0.00206975	0.00317832	0.00141931	-0.00394873	-0.0028035	-0.00206809	-0.00251692	-0.00565415	0.0021665	0.00384258	0.00299607	0.00337448	0.00619045	0.00148819	-0.0100371	0.00365457	-0.00580163
NDAR_INVAU055MNA	210610_N07_0083_AH5JGVDSX2	33.68	32.72	1.19	7088.18	34.94	0.00297	4004312	168538	305280	167284	304034	26438	124921	0	3704410	1866601	1.98	3075741	1900414	1.62	96.725	97.5974	91.11	150.5	468.17	12719	5125	6745	44	805	89	Female	XX	White	Not Hispanic or Latino	EUR	0.00127751	0.0170088	0.0208729	-0.000789843	-0.00106361	-0.011383	-0.00258506	0.00150365	0.015663	-0.001814	-0.00186857	0.00649423	0.0127735	0.0108615	0.00803289	0.0100123	0.0179357	-0.00109496	-0.00734836	0.0046461	-0.00980165	-0.00238233	0.00488589	-0.0052757	0.00398848	-0.00477561	0.00972394	0.0012344	-0.00204872	-0.0184928	-0.00761408	-0.0190519
NDAR_INVAU095RUW	210506_N03_0305_AH3JM3DSX2	35.43	17.96	14.63	11878.6	37.53	0.00064	3953818	159789	292213	158356	292453	24968	87666	4218	3617650	1822766	1.98	2995265	1802727	1.66	97.2431	97.4981	89.05	150.5	526.75	11903	4965	6211	51	676	65	Male	XY	White	Not Hispanic or Latino	EUR	0.00231592	0.00379185	0.00399571	-0.00228253	0.0185501	0.013072	0.0104614	0.0175604	-0.0188285	-0.00854767	0.00989284	0.00734461	0.00506705	0.0173473	-0.0038161	0.000841594	-0.0118174	-0.00587813	0.00294047	-0.0117989	0.00984766	0.0046032	-0.00413113	-0.00296943	-0.00634782	0.00171844	0.00105071	0.0170904	0.00737366	0.0064837	-0.0111978	0.00371084
NDAR_INVAU103FAL	210309_N07_0030_BHYHFNDSXY	35.7	18.49	15.39	6880.13	37.78	0.00359	4524055	147526	360522	144192	366268	34338	116641	4642	3980990	2000996	1.99	3718361	1747060	2.13	97.3606	97.6371	92.35	150.5	548.25	14777	6091	7790	54	842	70	Male	XY	White	Not Hispanic or Latino	AFR	-0.0240557	-0.00645295	-0.000124619	-0.00102883	-0.00952594	-0.00859783	0.00573641	-0.00181265	0.00496046	-0.00339049	0.00279037	0.00864279	-0.00511676	-0.013181	0.0100585	0.0064023	0.00602309	0.000375231	-0.0095073	-0.00302525	-0.00231315	-0.00300665	-0.00461134	-0.00256821	0.0113538	0.00104983	0.0055577	0.00603854	0.00427912	0.0146192	0.00985764	0.0174388
NDAR_INVAU166ME4	210304_N01_0325_BHWNTFDSXY	32.85	17.33	14.69	7334	34.73	0.00048	4197137	150805	326048	149122	329321	28812	87591	4120	3751705	1889051	1.99	3356334	1741342	1.93	97.398	97.6552	89.36	150.5	554.75	12961	5285	6813	56	807	21	Male	XY	Black or African-American	Unknown	AMR	-0.00791552	0.00244902	-0.00716129	-0.000183547	0.000262359	-0.00312303	0.00198601	-0.00437355	-0.0115473	0.00445042	0.00130504	0.000329198	-0.0133766	0.0173895	-0.0119928	-0.00765682	0.012593	-0.000497033	-0.0114498	-0.019383	-0.00202138	0.00987547	0.00836469	0.000541577	0.000135034	-0.0111584	0.0180298	0.0163581	0.0153779	-0.00792399	-0.00121692	-0.00211653
NDAR_INVAU286MX6	201214_N05_0235_BHM5K5DSXY	41.21	21.74	19.37	7840.95	43.51	0.00012	3916818	160756	290628	160657	289503	24994	83929	2296	3606475	1822289	1.98	2933711	1831386	1.6	97.5062	97.7572	89.44	148.83	448.25	12635	5157	6567	56	855	88	Male	XY	White	Not Hispanic or Latino	EUR	0.00388335	-0.00351787	-0.00161506	-7.79768e-05	0.00902467	0.0121904	-0.0248471	-0.00433294	-0.018508	0.00764089	-0.00837342	-0.00483852	0.00306281	-0.00740037	0.00662118	0.00775453	-0.00289108	-0.0027406	-0.00902556	-0.00711763	-0.00337596	-0.0201092	0.00363638	0.00455247	0.00446513	-0.00228112	-0.00341414	-0.00191007	0.00421589	-0.00119101	-0.00855871	0.00275809
NDAR_INVAU340NUQ	201231_N03_0245_BHM5HVDSXY	43.27	22.73	19.37	9193.93	45.76	9e-05	3932196	161360	291635	161993	290478	25022	91144	2452	3629119	1830835	1.98	2927732	1849128	1.58	97.5194	97.771	90.62	148.93	499.75	13501	5441	7084	57	919	41	Male	XY	White	Not Hispanic or Latino	EUR	0.00326421	0.000736274	0.003716	0.00230979	-0.00612121	0.0173163	-0.00539175	0.00248283	-3.16364e-05	-0.0119165	-0.00588585	-0.0154493	0.00416829	0.00327909	-0.00886053	-0.0127094	-0.00348823	-0.000131113	-0.00358682	-0.0013395	-0.00768989	0.0201575	-0.00314232	-0.00965072	0.00656088	-0.00843314	0.00155529	-0.00931288	0.00501981	0.0165282	-0.0250706	-0.0222291
NDAR_INVAU385RXB	210331_N02_0326_BH2LMNDSX2	37.16	37.24	1.39	9274.07	38.37	0.00358	3955383	167102	301438	166610	299856	25704	123952	0	3663050	1850336	1.98	3026614	1889794	1.6	96.9739	97.8413	90.77	150.5	511.2	13072	5258	6961	50	803	79	Female	XX	White	Not Hispanic or Latino	EUR	0.00381062	-0.005504	-0.0027174	-0.000621293	-0.00962046	-0.00534434	-0.0095931	-0.0105666	0.018573	-0.0137497	0.00734261	-0.00581942	-0.0200613	0.00922703	-0.00259866	0.00982649	0.00193693	-0.00465741	0.0058284	0.00319215	-0.0116852	0.0247135	0.00629391	-0.00939369	-0.00268926	-0.00391577	0.00578184	-0.00480152	-0.00270196	0.00558276	-0.0201834	-0.00622911
NDAR_INVAU395EMJ	211012_N06_0397_BHLYH5DSX2	34.2	17.38	13.48	24032.2	36.12	0.00042	3942034	161887	290647	161435	290469	24635	86601	4154	3626194	1824484	1.99	2957581	1830168	1.62	97.3174	97.5862	90.16	150.5	455	11975	4951	6254	47	723	89	Male	XY	White	Unknown	EUR	0.00375546	-0.0063433	-0.00281493	-0.00231529	0.0121277	-0.00835854	-0.000611524	-0.00119401	-0.00636492	-0.00249928	-0.0136107	-0.0139636	0.0099036	0.00473476	-0.00794819	-0.0111666	0.00854842	-0.0020226	-0.00365297	-0.0112171	0.000719275	-0.000934278	0.00590838	-0.00715513	-0.00448657	-0.00091419	0.00862659	-0.00847713	-0.00773914	0.00410142	0.0100295	0.00237746
NDAR_INVAU418GNB	211014_N05_0392_AHLWY5DSX2	41.76	38.62	1.02	20641.3	43.38	0.00041	4013573	167415	306091	166635	306455	26641	124937	0	3699875	1864393	1.98	3104409	1882709	1.65	96.7991	97.6661	89.55	150.5	551.25	13245	5380	7032	47	786	72	Female	XX	White	Unknown	UNKNOWN	0.00125792	0.0188137	0.0228273	-3.07019e-06	-0.0076179	-0.0160243	0.00825767	-7.77543e-05	-0.00414165	-0.00248928	-0.00681202	-0.0119724	-0.00232001	0.0064223	-0.0016125	-0.0131668	-0.00182398	-0.00795826	0.000589767	-0.00917747	-0.00082014	0.0122441	0.0119685	-0.00333497	-0.00954295	0.00306476	0.00491135	0.00894302	-0.00272778	-0.00696412	0.0126737	-0.000503014
NDAR_INVAU440PZP	210607_N03_0323_BH5V53DSX2	36.52	18.4	14.28	8577.35	38.72	0.00029	4740115	152886	372450	149634	382360	37785	123837	2607	4181298	2094802	2	3883256	1835633	2.12	97.1493	97.409	90.09	150.5	494.2	14224	6068	7339	51	766	63	Male	XY	Black or African-American	Unknown	AFR	-0.038184	-0.00311218	-0.00169621	0.00349342	0.00759746	-0.00548631	0.00856738	0.00546812	0.00270291	-0.0086344	0.00166271	-0.0130894	0.0151176	0.00591541	-0.0037287	0.00693221	-0.00673595	-0.00201532	0.00456193	-0.00527847	-0.00404015	-0.00858978	0.0124674	0.00353334	0.00213769	-0.00139546	-0.00193299	0.000267641	-0.00329287	-0.00606942	0.0169312	-0.00384631
NDAR_INVAU481AD7	210506_N05_0303_BH3JT3DSX2	31.67	16.58	14.15	14184.9	33.46	0.00094	4250767	150265	329392	148381	333610	29994	86353	4642	3792597	1907393	1.99	3414342	1745501	1.96	97.1381	97.3947	88.37	150.5	462.5	12001	5022	6204	36	739	13	Male	XY	White	Unknown	AMR	-0.0119157	-0.00283127	0.000587184	0.000103156	0.0232895	0.00246284	-0.000958906	-0.000334099	-0.000499711	0.0140297	-0.00579046	0.00491295	-0.00322093	0.000671906	0.001721	0.00630339	0.00633266	0.00426257	-0.00475165	0.0106181	0.00261866	0.00321497	-0.00841524	-0.00466426	0.00726276	0.00506497	0.00537403	-0.00525535	-0.0104953	0.0125811	0.00445147	0.00225411
NDAR_INVAU493WTZ	210920_N07_0134_BHKK33DSX2	42.98	42.26	1.31	8106.81	44.54	0.00163	4005131	167226	306347	166148	305472	26508	128010	0	3704112	1868738	1.98	3078024	1899143	1.62	96.8553	97.7149	90.65	150.5	553.5	13657	5596	7195	57	809	74	Female	XX	White	Not Hispanic or Latino	EUR	0.00247647	0.00545433	0.0092736	0.000447134	-0.0110485	-0.00824559	-0.00339561	-0.0056293	0.0119625	0.00869738	-0.00836782	-0.000770919	0.00399758	-0.0123265	-0.00696036	-0.0223037	-0.0077056	0.00886727	0.0116068	-0.00780219	-0.0015137	0.00776557	-0.000702407	0.0118232	0.00204547	-0.0126467	-0.00652509	0.0135124	0.00953679	-0.000708535	-0.0140947	-0.0191861
NDAR_INVAU517VX5	210510_N01_0366_BH3NCJDSX2	41.52	21.28	18.03	8087.2	43.94	0.00225	3938229	160105	293620	158654	293441	25157	91786	2523	3612247	1824474	1.98	2967714	1815344	1.63	97.534	97.7991	90.41	150.5	544	13543	5424	7200	51	868	78	Male	XY	White	Not Hispanic or Latino	EUR	0.00348534	-0.00318553	-0.000285505	0.00137571	-0.0122274	0.00630498	-0.0031472	-7.79036e-05	-0.00371957	-0.0237626	0.00574846	-0.00872531	-0.00645666	-0.00150882	-0.00935761	-0.00438051	-0.000506277	0.00255669	0.00140122	-0.0106001	0.0111943	0.000198029	0.013935	-0.000147305	-0.00760197	-0.000447607	0.0186964	0.0145382	0.014506	0.0145367	-0.00551526	-0.0124234
NDAR_INVAU538ZF7	210610_N04_0333_BH5JHGDSX2	37.51	37.28	1.37	20371.3	38.71	0.00044	3976189	167515	301772	167277	300343	25747	127170	0	3679867	1854893	1.98	3047799	1891299	1.61	96.7794	97.6502	89.25	150.5	504.6	12492	5177	6513	49	753	64	Female	XX	White	Unknown	EUR	0.0037526	-0.00635728	-0.00474397	-0.00251915	0.0100718	-0.00414802	-0.00623719	0.0172437	0.00867048	-0.00426958	0.00322622	-0.00415371	0.000218597	0.000809108	-0.00699095	0.0108142	-0.0161239	-0.0097758	-0.00360657	-0.00479985	-0.0134132	-0.0130055	0.0147625	-0.00755299	-0.000693733	0.0106642	-0.00271516	0.00662042	-0.00770307	0.00479376	-0.0034189	-0.000616437
NDAR_INVAU556ED9	210601_N04_0327_AH5JHTDSX2	39.64	20.21	16.56	28138	41.85	0.00055	3925177	164713	286318	165296	284483	24550	88640	2584	3632223	1834060	1.98	2897957	1869342	1.55	97.4441	97.6977	89.81	150.5	503	12539	5062	6613	49	815	72	Male	XY	White	Unknown	EUR	0.00382665	-0.00645857	-0.00537581	-0.00108455	0.0048981	-0.00623895	-0.00322607	-0.0105417	0.015854	-0.0164891	0.00699311	-0.000314442	-0.000138322	-0.012472	0.0163312	-0.00223307	-0.0141898	-0.00700816	-0.00101657	0.0124782	-0.0243217	0.0120989	-0.0155561	-0.00204369	0.0034854	-0.00637199	-0.0191098	0.00400857	0.0112991	0.0194249	0.00324713	0.0133523
NDAR_INVAU601MWX	210603_N08_0022_AH5JG5DSX2	45.55	23.7	20.02	7146.08	48.21	0.00468	3907861	163142	289018	162915	287171	24929	87546	4096	3616920	1825584	1.98	2892381	1858795	1.56	97.5984	97.8573	90.68	150.5	580.5	13960	5614	7407	58	881	78	Male	XY	White	Not Hispanic or Latino	EUR	0.00388004	-0.003321	-0.00239986	0.000456691	-0.0225692	-0.00240152	0.0020505	-0.00477417	0.0155979	-0.00364625	-5.72384e-05	-0.00255012	-0.00710887	0.00630018	0.012596	-0.00524886	-0.00548058	-0.00751536	-0.00092749	-0.00383007	-0.00783071	-0.00271847	0.00645715	0.00184245	0.00651104	0.00465123	-0.00451206	0.0114714	0.00168875	-0.0029294	0.00150494	-0.0287261
NDAR_INVAU607KLE	211018_N01_0459_AHKKMCDSX2	37.32	37.46	1.31	7069.9	38.62	0.00616	3975013	168880	298869	168045	298877	25480	124004	0	3686743	1858529	1.98	3030107	1905315	1.59	96.7332	97.5937	89.31	150.5	530	12316	5064	6408	52	792	81	Female	XX	Not reported	Not reported	EUR	0.00305956	-0.00379719	-0.00126793	0.000120718	0.0148443	0.00050336	6.32449e-05	-0.00192412	-0.00328244	0.0022847	0.00391039	0.00397615	-0.00929372	-0.00298318	0.00227443	0.0136377	-0.0193112	0.00218743	-0.00104798	-0.00254782	0.0213607	0.0132928	0.0127807	0.0156091	-0.0137854	-0.0105541	-0.00341451	-0.00769972	0.00330505	-0.0179645	0.00369403	0.0140106
NDAR_INVAU648RLV	210510_N06_0313_BH3MW7DSX2	38.14	19.91	17.1	19265.5	40.3	0.0009	4041612	158976	303497	159015	303796	26414	90380	4145	3691060	1867271	1.98	3074105	1832577	1.68	97.4292	97.6966	91.07	150.5	487.25	12945	5271	6832	49	793	19	Male	XY	Unknown	Hispanic or Latino	AMR	-0.00182076	0.0207786	-0.019018	0.0314582	0.00217481	0.00515758	0.00413649	-0.000297323	0.0013767	0.00336176	-0.00857006	-0.00703421	0.000291677	0.0130147	0.00335352	-0.00862713	0.0211427	-0.00606517	0.00221062	-0.0145044	0.00843734	0.00665691	-0.00989243	-0.000766945	0.00251168	0.00657408	-0.00956363	-0.000381669	-0.00176371	-0.00404081	-0.0223186	0.00991382
NDAR_INVAU724LG0	210506_N02_0352_AH3MKYDSX2	39.32	39.23	1.31	8340.87	40.68	0.00043	3960033	167738	300119	167116	299608	25624	125441	0	3669655	1850908	1.98	3026982	1893507	1.6	96.7474	97.6069	89.37	150.5	502	12373	5063	6465	42	803	79	Female	XX	White	Unknown	EUR	0.00366994	-0.00377336	-0.00143217	-0.000568622	0.0137828	0.00324348	-0.0118639	-0.0119752	-0.00451462	0.00862891	0.00271428	0.009186	0.0119378	-0.0065193	0.00662184	-0.0138153	-0.00245179	0.00982961	0.0113947	0.00868451	-0.00255038	0.00110549	-0.00209359	-0.00423845	-0.00394749	-0.0147644	0.011954	0.00814722	-0.0146439	0.00748096	-0.0124317	-0.00683239
NDAR_INVAU834CCR	210216_N03_0266_AHWG2JDSXY	38.24	38.69	1.53	10390	39.46	0.00047	3981775	167960	302687	167771	301756	26191	125057	0	3689840	1866493	1.98	3040299	1908167	1.59	96.9337	97.7998	91.18	150.5	493.2	13123	5286	6954	36	847	86	Female	XX	White	Not Hispanic or Latino	EUR	0.00364254	-0.00374754	-0.00254735	0.00197654	-0.00650003	0.00630694	-0.0163583	-0.00341031	0.0133579	0.00928965	-0.0115301	-0.00350768	0.000639381	0.000878191	0.00173531	0.00144393	0.00772411	0.00178234	-0.00738431	-0.0162384	-0.000496222	-0.00507027	-0.0095612	0.00368108	0.00352644	-0.00725095	0.0122383	0.0054026	0.0205726	0.0149164	0.00203452	0.00494404
NDAR_INVAU840KF4	210510_N01_0367_AH3NFJDSX2	39.34	37.68	1.29	5778.15	40.82	0.00294	3982364	166674	303681	165734	302624	25815	123792	0	3681111	1855663	1.98	3062394	1884796	1.62	96.787	97.6542	90.46	150.5	497.75	13001	5380	6792	44	785	88	Female	XX	White	Not Hispanic or Latino	EUR	0.00366627	-0.00492264	-0.00347855	-0.0011617	0.00296413	-0.0022432	-0.00525607	0.00400435	0.0140621	-0.00606246	-0.00247574	-0.00551628	0.00286746	-0.00762731	0.00912885	-0.0129234	0.00701609	0.00132213	0.00515604	0.00254988	0.00930285	-0.00366091	-0.000448679	0.00878876	-0.000864581	0.0132992	0.00175234	0.0010189	-0.0262358	0.000807931	0.0111743	-0.00195648
NDAR_INVAU886PJA	210927_N04_0390_BHLL22DSX2	40.1	39.88	1.36	5515.48	41.54	0.00361	4832738	163812	389533	161273	400627	39954	177915	0	4307908	2159702	1.99	4031213	1957099	2.06	96.7205	97.5859	89.92	150.5	564.5	15516	6512	8001	60	943	89	Female	XX	Black or African-American	Not Hispanic or Latino	AFR	-0.0451309	-0.00958218	0.00372542	-0.00190852	-0.00907194	-0.00636845	0.00212939	0.00268504	-0.00670233	0.00945223	0.00425062	0.00409735	0.00496825	0.00279402	0.00875075	-0.0232168	-0.00718628	0.00945062	0.00146373	-0.00525456	0.000462746	0.0131353	-0.00145354	-0.00382364	-0.00159232	0.00617904	-0.00110394	0.00559561	-0.00807491	-0.00199659	-0.00327834	-0.00149074
NDAR_INVAU952WUW	210322_N05_0278_BH2LYYDSX2	34.22	17.81	14.8	5922.44	36.22	0.00043	3921242	160745	288617	159600	288799	24483	89278	2591	3603870	1810860	1.99	2947558	1812034	1.63	97.2387	97.4904	89	150.5	464.5	12033	4952	6315	43	723	74	Male	XY	White	Unknown	EUR	0.00362237	-0.00515585	-0.00261545	0.000185723	0.0185243	-0.00502958	0.0066245	-0.0107371	-0.0157501	0.00489513	0.00706733	0.00610501	0.00704717	0.0147749	0.00841468	0.0239332	-0.00152753	-0.00673856	-0.00356566	0.0110604	-0.00723011	-0.0150243	0.014426	0.009264	-0.0016069	-0.0078014	0.00976061	-0.000134768	0.00507869	-0.0128149	-0.00194729	-0.00592211
NDAR_INVAU984PWD	210216_N03_0267_BHWG7KDSXY	41.49	21.52	19.12	6879.54	43.86	0.00037	3942059	161711	290652	160977	290304	25146	88559	2456	3628361	1833022	1.98	2947459	1840068	1.6	97.5459	97.8037	90.57	150.5	497	13184	5294	6995	32	863	89	Male	XY	White	Not Hispanic or Latino	EUR	0.00389096	-0.0049961	-0.00381724	-0.00102621	0.000149844	0.000749394	-0.0214237	-0.00615962	-0.00155284	0.0023955	1.67228e-06	-0.00159456	0.0023126	-0.00437186	0.00575077	-7.45567e-05	0.00152201	0.012467	-0.00095683	-0.00928912	0.00726629	0.00954627	0.0130661	-0.00261107	0.00330461	0.0104251	0.00538681	-0.00432575	-0.0117714	-0.00316387	-0.00287378	-0.0119285
NDAR_INVAV041NVZ	210226_N05_0264_BHWH5NDSXY	40.43	20.6	17.1	5883.48	42.8	0.00083	3937685	160261	292908	159643	291775	25177	89523	4136	3620633	1824195	1.98	2956176	1825239	1.62	97.3496	97.6069	88.98	150.5	467	12744	5219	6687	53	785	85	Male	XY	White	Not Hispanic or Latino	EUR	0.00380664	-0.0057641	-0.00280959	0.00150987	0.00544534	0.00155091	-0.00927061	-0.00863158	-0.00303767	-0.00324354	-0.00686817	0.00369638	-0.00345957	-0.0152717	0.0154871	-0.00188789	0.00368524	-0.00209688	0.00188935	0.00654674	-0.00193802	-0.0116937	-0.00234671	0.00059719	-0.00702761	0.00760851	0.00740094	-0.00409047	-0.0197407	0.0108805	0.00131716	-0.00139932
NDAR_INVAV105CK4	210520_N07_0071_AH3YWWDSX2	36.48	35.5	1.23	8093.61	37.84	0.00345	4002298	167143	306584	166915	304821	26664	120416	0	3701285	1867083	1.98	3076677	1898058	1.62	96.8163	97.6813	92.35	150.5	513.25	13342	5326	7173	52	791	71	Female	XX	White	Not Hispanic or Latino	EUR	0.000709564	0.0188136	0.0248934	0.00107361	-0.00829975	-0.00975473	-0.00478737	0.001785	0.0174209	-0.00103222	0.000618239	0.00176231	0.0148749	0.00520704	-0.00175636	-0.00402124	0.01731	0.00771372	0.0106038	0.000731046	0.0121398	0.0159721	-0.00260784	0.0108255	-0.00803769	0.00988311	0.00592743	0.0013707	-0.0183068	0.0098659	0.00268022	0.00643632
NDAR_INVAV168WZ6	210316_N02_0318_AHYJ2CDSXY	32.06	16.42	14.36	5199.68	33.93	0.00287	3993664	161694	294659	160897	296426	25637	91763	3992	3658263	1840752	1.99	3019352	1825992	1.65	97.3088	97.5745	90.01	150.5	517	12125	5050	6340	41	694	69	Male	XY	White	Not Hispanic or Latino	EUR	0.000644607	0.0188078	0.0240533	-0.00179383	0.0107009	-0.0152416	-0.00457105	-0.0026526	-0.0116609	-0.0117414	0.00183074	-0.00435575	-0.00809089	-0.00530351	-0.00259358	0.00231677	0.00272345	0.00355245	-0.000761174	-0.00351742	0.00755069	0.0108596	-0.00304974	-0.00860256	-0.0110485	0.00358262	-0.00436172	-0.0104897	0.00361352	-0.00259989	-0.0144189	0.00891426
NDAR_INVAV171EPQ	210927_N04_0391_AHLL2JDSX2	43.02	41.67	1.16	8750.93	44.66	0.00248	3967290	167133	302843	165750	302341	25923	121979	0	3668628	1851162	1.98	3048105	1883505	1.62	96.8472	97.7119	90.47	150.5	553.25	13425	5394	7166	50	815	57	Female	XX	White	Not Hispanic or Latino	EUR	0.00380162	-0.00447098	-0.00309763	-0.00232411	-0.0137036	-0.00293941	0.00711165	-0.00559264	0.0122998	0.00987868	-0.0107028	-0.00111197	0.00264284	0.00233164	0.0174896	0.000514456	-0.00892295	0.00342077	-0.0015985	0.00439309	0.015349	-0.00122673	-0.00845023	0.00663937	0.00746496	0.00151767	-0.00169154	-0.00216926	-0.00854088	0.00863066	0.00311461	-0.002461
NDAR_INVAV280VVH	210924_N01_0445_AHLK3GDSX2	42.73	42.85	1.52	11745.3	44.19	0.00201	3929931	167857	297829	167548	296481	25256	119295	0	3651062	1843112	1.98	2987562	1897673	1.57	96.9005	97.7563	88.92	150.5	556.25	12974	5277	6844	50	803	31	Female	XX	White	Not Hispanic or Latino	EUR	0.00375007	-0.00396107	-0.00164316	0.000438243	-0.0023415	0.000298808	-0.00111245	-0.00928259	0.00157922	0.0217662	-0.010892	0.00762101	-0.0084097	-0.0168022	-0.00227781	0.00348117	-0.0201483	0.00645052	0.00320642	-0.00665084	0.0149662	0.0298388	0.00220771	-0.00678659	-0.0193954	0.00835554	-0.0035568	-0.000194217	0.00175334	0.0013287	0.0272616	0.00351554
NDAR_INVAV285VLQ	210930_N04_0393_AHLHYGDSX2	39.77	40.13	1.62	14760.6	41.1	0.00685	3983655	168391	301278	168075	300155	25988	123776	0	3687145	1861255	1.98	3048605	1899218	1.61	96.9451	97.8141	89.75	150.5	565	13138	5333	6903	54	848	65	Female	XX	White	Not Hispanic or Latino	EUR	0.00338408	-0.00245217	-0.000618551	0.000963739	-0.0094615	0.00142651	0.00338197	-0.0106595	-0.0078857	0.00923727	0.0112447	0.0203983	0.010766	0.00870675	-0.00124001	0.012201	-0.0162072	-0.00411412	-0.0034593	0.000513948	0.00104013	-0.0135564	-0.000551272	-0.00381321	0.00357409	-0.0054403	0.00428075	-0.0014071	0.0156683	-0.0214521	0.00723657	0.00190938
NDAR_INVAV294BD5	210311_N05_0272_BHYJ23DSXY	35.64	18.59	16.02	7672.67	37.67	0.00348	3951327	162786	290166	162029	290375	24755	88348	2462	3639248	1835634	1.98	2951963	1846466	1.6	97.4309	97.6852	88.51	150.5	506	12446	5207	6427	57	755	57	Male	XY	White	Not Hispanic or Latino	EUR	0.00360003	-0.00490848	-0.00370237	-0.00150673	0.00351753	-0.000900313	-0.00716695	0.00560295	0.0101477	0.00541284	0.00237369	0.013353	0.0121626	0.00105459	0.0130867	0.00199947	0.0102298	-0.00160415	0.00396456	0.0132116	0.00110949	-0.00512683	-0.00357312	-0.0135507	0.00160784	-0.00539884	0.00131119	-0.00949912	0.00464805	0.00511978	-0.0148519	-0.010787
NDAR_INVAV336UD8	210311_N04_0276_AHYK22DSXY	45.33	23.15	18.67	8967.43	48.07	0.00026	3942745	160082	296365	159096	294749	25698	86636	2379	3619913	1821169	1.99	2981818	1815620	1.64	97.4565	97.7079	90.23	150.5	537.75	13591	5452	7231	52	856	58	Male	XY	Unknown	Unknown	EUR	0.00347794	-0.00345324	-0.00203464	-0.00101769	-0.0127711	0.000515111	0.00730412	-0.00282937	-0.00378888	-0.00989946	-0.00580089	-0.00767913	0.00300154	0.00429665	0.0127398	-0.00726604	-0.00782894	0.00677731	0.00828657	0.00844437	0.000469753	-0.00698199	0.00135734	3.12566e-06	-0.00188376	-0.0014561	-0.00299242	0.00755955	-0.0100881	-0.00306702	-0.0118307	-0.0132154
NDAR_INVAV378LYG	210930_N05_0383_BHLHYHDSX2	42.47	21.88	18.3	7220.11	44.96	0.00324	3974018	159491	296182	158679	295753	25602	91799	2407	3641318	1836103	1.98	3003800	1819515	1.65	97.4437	97.6841	89.74	150.5	564.75	13330	5478	6941	55	856	72	Male	XY	White	Not Hispanic or Latino	EUR	0.0026532	-0.000613484	-0.00595463	0.00647998	-0.00480908	-0.00609578	0.00125602	-0.00208873	0.011774	0.00948158	0.00794655	0.0204867	0.0102073	-0.0121861	0.00439912	-0.0140808	-0.0104903	0.0119982	0.0105608	0.0039934	0.0110827	-0.0114408	-0.0115151	0.00204326	-0.00300756	-0.00215879	-0.00318416	-0.00426248	-0.0126627	-0.0107629	0.00275417	-0.00769766
NDAR_INVAV427HH3	210301_N02_0311_BHWGNWDSXY	34.97	18.25	15.47	8839.34	36.96	0.00337	3938483	159265	292873	158916	291538	25016	88818	3158	3609489	1821566	1.98	2973108	1808886	1.64	97.4796	97.7444	90.31	150.5	556	12929	5282	6812	65	770	62	Male	XY	White	Not Hispanic or Latino	EUR	0.00358864	-0.00418048	-0.00133571	-0.00104006	-0.00606939	-0.00402002	0.00209108	0.00531993	-0.00517944	0.0115372	-0.00819048	0.00184701	-0.0094579	0.0177307	0.0101645	-0.0072238	0.0234043	0.00234116	0.00154154	0.00723637	-0.00097408	-0.00164677	-0.00371712	-0.0083615	-0.00541579	0.00136943	0.00977617	-0.00265512	-0.00169433	-0.0150382	-0.0125978	0.00877545
NDAR_INVAV428DNY	210920_N08_0076_AHKKCJDSX2	40.85	21.13	18.29	5685.59	43.21	0.00375	3944202	163583	290746	163628	290156	25026	89365	4112	3641139	1836082	1.98	2934239	1858302	1.58	97.5168	97.7697	90.12	150.5	561	13422	5430	7044	56	892	68	Male	XY	White	Not Hispanic or Latino	EUR	0.00101347	0.0183081	0.022284	0.00378046	-0.00705667	-0.00364974	-0.0122112	-0.00439637	-0.00968483	0.0128905	-0.0101452	-0.00134958	-0.00475967	-0.00182391	0.0189629	-0.0140359	-0.0023335	0.00210788	-0.00605727	-0.0120509	-0.00816049	-0.0108445	0.00326103	0.0171877	-0.00308875	-0.00535406	0.0126108	0.00414701	0.001951	0.00696376	0.00914926	0.00951501
NDAR_INVAV496FFQ	210913_N05_0375_AHKHJMDSX2	39.97	21	17.68	9795.71	42.26	0.00636	3959089	161763	292609	161261	292259	25330	88278	2499	3643688	1840498	1.98	2963269	1846107	1.61	97.5196	97.7661	90.91	150.5	529	12981	5263	6796	57	865	59	Male	XY	White	Not Hispanic or Latino	EUR	0.00338216	-0.00394953	-0.00302294	-0.00215643	0.00168819	0.00127234	-0.0124852	0.00895972	0.0150824	0.000506221	0.00700427	0.0160797	0.0101902	-7.66661e-05	-0.00449659	-0.00859322	-0.00101106	0.0109113	0.00443101	-0.00758265	0.00491712	0.000391101	-0.00388164	0.00659371	0.000130514	0.00404688	0.00432555	-0.00620602	0.000950222	0.00839029	0.0037756	-0.0026801
NDAR_INVAV536BXN	211018_N06_0401_AHLY3MDSX2	41.41	40.99	1.37	8142.97	42.89	0.00247	3962691	166067	304009	165081	302954	26094	122413	0	3658212	1844942	1.98	3057531	1869712	1.64	96.7892	97.6508	90.52	150.5	513	13234	5390	6967	60	817	62	Female	XX	White	Not Hispanic or Latino	EUR	0.0039095	-0.00517902	-0.00410385	0.00074636	-0.00249387	-0.00218174	-0.00317581	-0.0120124	-0.00877026	0.00223599	0.00370458	0.0109566	0.0282218	-0.013766	0.00996926	0.00326023	-0.0112214	-0.00283191	-0.0118423	-0.00483656	-0.020662	-0.00597682	-0.00894258	0.00193348	-0.00136396	-0.00432194	0.00271535	0.00352308	-0.00148141	-0.00470648	-0.00921272	0.00502383
NDAR_INVAV572RGC	210930_N02_0415_AHLJFNDSX2	43.96	22.91	19.58	8653.45	46.51	0.00309	3933761	160902	294080	160283	292706	25424	87732	2442	3620237	1829059	1.98	2949907	1834751	1.61	97.59	97.8375	91.38	150.5	543.75	13788	5534	7301	68	885	86	Male	XY	White	Not Hispanic or Latino	EUR	0.00402763	-0.00471738	-0.00497007	0.000457006	-0.0205409	-0.00292398	-0.00131865	-0.00398448	-0.00685543	0.00458029	-0.0113234	-0.0128399	0.00796781	0.0114975	-0.0179185	-0.00328526	-0.00928106	-0.0113948	0.00342186	0.00386081	-0.00549598	-0.0176441	0.00455276	-0.00330885	0.00412147	0.00364156	-0.00489998	-0.00771006	0.0065306	-0.00845644	0.00820397	-0.00924835
NDAR_INVAV653GJ0	211012_N06_0396_AHLWVJDSX2	41.81	20.75	15.86	12932.2	44.39	0.00029	3923015	159413	291819	158954	290809	25155	87498	2531	3605701	1809097	1.99	2959006	1808277	1.64	97.2356	97.4871	90.24	150.5	471.25	12340	5206	6414	44	676	73	Male	XY	White	Not Hispanic or Latino	EUR	0.00364104	-0.00502261	-0.0027603	0.000680819	0.0138316	-0.0055373	0.00939872	-0.00236113	-0.00943526	-0.00562071	-0.00922578	-0.0110314	0.0145063	-0.0100223	0.00989808	-0.00550655	-0.00990338	0.00337265	-0.000146386	-0.00478931	-0.00645909	0.00256604	-0.00167774	0.00704996	-0.00406314	-0.00647368	-0.00355333	0.00209067	-0.00179854	0.00620369	-0.000461278	-0.00564227
NDAR_INVAV777AVE	211007_N06_0394_AHLY3KDSX2	40.21	20.93	17.08	20197.9	42.53	0.00031	3924975	161799	288309	161487	288116	25028	89818	2424	3619513	1825539	1.98	2923558	1841451	1.59	97.3887	97.6495	89.8	150.5	519	12829	5231	6749	50	799	65	Male	XY	White	Unknown	UNKNOWN	0.00404088	-0.00555128	-0.00336898	0.000717683	0.00645641	-0.00526762	-0.000881213	-0.0127472	-0.00697031	-0.0011766	-0.00270083	-0.0068988	0.00555789	-0.00771763	0.00143806	-0.0148611	-0.00984346	0.00290293	-0.000161063	0.0095448	0.0119574	0.00385432	0.00234193	0.00470413	0.00543561	-0.00586462	0.000505123	0.00159397	0.0156899	0.000403024	-0.00476476	-0.00528526
NDAR_INVAV832EPV	210930_N06_0390_AHLHKTDSX2	39.37	20.85	19.15	9307.17	41.55	0.00313	3920813	161147	289808	160637	288839	24904	89405	2447	3613967	1827316	1.98	2922183	1840172	1.59	97.5728	97.8276	90.52	150.5	518.5	13017	5294	6834	43	846	75	Male	XY	White	Not Hispanic or Latino	EUR	0.00390033	-0.00414017	-0.00225445	0.00180208	-0.00499999	0.00600091	-0.0203253	-0.0108803	0.0148564	-0.00132265	6.15672e-05	-0.00652504	-0.00181047	-0.00543713	-0.0122607	-0.00507125	-0.000171711	0.000252257	-0.0041369	-0.0149469	-0.014549	-0.00335675	0.00634781	-0.00340282	0.00744025	0.00559285	0.00677907	-0.00204829	-0.0065769	0.00249775	0.00527729	0.00267891
NDAR_INVAV940TMF	211007_N04_0396_BHLYMGDSX2	39.94	40.06	1.22	7207.07	41.39	0.00144	3985032	166092	304791	165307	304768	26343	121302	0	3678314	1850286	1.99	3079566	1873045	1.64	96.8385	97.7084	89.66	150.5	508.75	13013	5369	6759	42	843	32	Female	XX	White	Not Hispanic or Latino	EUR	0.00347037	-0.00371427	-0.000903905	-0.00297634	0.000605953	-0.000478383	-0.000467105	-0.00174783	-0.0111832	-0.023284	0.00741558	-0.00958328	-0.000833604	0.00524541	0.0163275	-0.005737	-0.0100654	-0.00422783	0.00412992	0.00296578	0.00485443	-0.00601581	0.0116912	0.00147046	-0.00878905	0.00397489	0.00617232	0.00700845	-0.0112137	0.01031	0.00133321	0.00069911
NDAR_INVAV982HKD	210524_N08_0015_AH53NKDSX2	41.21	40.64	1.4	7060.42	42.67	0.01179	3959809	167414	302323	166567	301996	25769	120770	0	3664453	1847705	1.98	3039754	1884435	1.61	96.9883	97.8515	89.27	150.5	579.4	13327	5461	7035	50	781	80	Female	XX	White	Not Hispanic or Latino	EUR	0.00386154	-0.00512721	-0.00572923	-0.00110103	-0.0141227	-0.00850881	-0.00380673	-0.00481962	-0.00779156	-0.0115345	0.00878293	0.00549357	-0.0128078	-0.0158762	0.0105701	-0.00213653	-0.00930195	0.00173185	-0.00295276	-0.0175623	0.000513834	0.0286587	0.00700177	-0.00426597	-0.00199189	0.00137268	0.00654253	-0.0109584	-0.0205132	-0.0175308	0.00533343	-0.0141632
NDAR_INVAW070MU6	210930_N07_0141_BHLHNCDSX2	39.35	38.19	1.17	6965.04	40.83	0.00082	4097024	167366	315614	166605	314874	28136	129202	0	3768041	1902136	1.98	3184867	1905068	1.67	96.8005	97.67	90.77	150.5	564	13431	5462	7121	49	799	72	Female	XX	Not reported	Not Hispanic or Latino	AMR	-0.00624335	0.0406075	-0.0407386	0.0610837	-0.00515104	-0.0128759	0.00474173	0.00489906	-0.00395894	0.0100562	-0.00531066	0.00505424	0.00526	-0.0141096	0.00779421	-0.00809155	-0.0115102	0.00443207	-0.00407399	-0.00356236	0.00282133	-0.00440303	-0.00184988	-0.00950285	-0.00139473	0.00179735	-0.00345551	-0.00277859	4.30189e-07	-0.00727865	-0.0116137	-0.00563687
NDAR_INVAW084TCP	211004_N02_0417_AHLY3WDSX2	34.87	34.1	1.02	6640.25	36.18	0.00101	3968824	168093	300365	166879	299661	25593	126753	0	3676330	1849237	1.99	3039884	1889783	1.61	96.694	97.561	90.05	150.5	547.75	12365	5095	6515	52	703	83	Female	XX	White	Not Hispanic or Latino	EUR	0.00368022	-0.00631169	-0.00301678	-0.000236106	0.00147312	-0.00860942	0.0153004	0.000969748	0.0116565	0.00448179	-0.00176515	-0.00248631	-0.0056866	-0.00302392	0.00106149	0.00410695	-0.0101612	-0.00406446	-0.00570329	-0.0104814	-0.000246601	-0.00910019	0.00337224	-0.00740383	0.00706112	-0.00477102	-0.000623215	-0.0104956	0.0135835	-0.000628282	-0.0163006	0.0043994
NDAR_INVAW116PGF	210603_N05_0319_BH5JJFDSX2	32.11	30.25	0.84	7441.68	33.39	0.00044	3967796	168652	299254	167410	299436	25648	119779	0	3669526	1845865	1.99	3046552	1881863	1.62	96.5966	97.4628	90.65	150.5	527	12283	5090	6509	45	639	63	Female	XX	White	Not Hispanic or Latino	EUR	0.00353586	-0.00410712	-0.00187423	-0.00289251	0.00402833	-0.00530158	0.0159187	-0.0049568	-0.0108405	-0.00603998	0.00718561	0.00508288	-0.0131926	-0.00171527	0.000389474	0.0236851	0.00362332	-0.00689776	-5.71212e-05	0.00508835	0.0055837	-0.00540064	0.000435307	0.00557604	0.00385955	-0.00491396	0.00539889	-0.000695067	0.00422345	-0.0075036	-0.0126771	-0.00186427
NDAR_INVAW238DA0	210902_N03_0369_BHJGL3DSX2	37.89	37.06	1.05	5487.11	39.28	0.00187	3956803	167476	298953	166834	298610	25407	121001	0	3665790	1845072	1.99	3027846	1886447	1.61	96.6573	97.5195	87.42	150.5	502.25	12215	5039	6395	55	726	74	Female	XX	White	Not Hispanic or Latino	EUR	0.00390435	-0.00596339	-0.00283154	-0.00239363	0.0179021	-0.00130021	-0.00350229	0.00075781	-0.00316784	0.00583975	-0.01218	-0.0066872	0.000183377	0.00763894	0.00980646	0.0151043	-0.00555725	-0.0021137	-0.00635086	0.00719863	-0.000186547	-0.00277437	0.00649713	0.00603526	0.00727028	-0.00339772	-0.00491487	0.00140321	-0.000265163	0.00230997	0.00236534	0.000249383
NDAR_INVAW404LH7	211004_N07_0142_AHM5T2DSX2	35.86	18.7	15.93	6652.64	37.91	0.00104	3969735	165904	290497	165244	289728	25517	88671	4042	3670993	1850063	1.98	2941574	1880518	1.56	97.4423	97.7027	90.05	150.5	618.75	13126	5383	6921	59	763	82	Male	XY	White	Not Hispanic or Latino	EUR	0.00101733	0.0188306	0.0238329	-0.00203476	-0.0141937	-0.0155689	0.00756459	0.00314213	0.0114813	-0.00152567	0.0137862	0.0234615	-0.00410496	0.00205745	0.00973259	-0.0121486	-0.00452846	-0.000564743	-0.00411378	-0.00164864	-0.012942	-0.00855535	0.00301477	-0.00435402	0.0015834	-0.00432334	-0.00463848	-0.0040277	-0.0188025	0.00932971	-0.000876609	-0.00640893
NDAR_INVAW515ZA8	210510_N01_0366_BH3NCJDSX2	36.93	36.23	1.17	7472.18	38.24	0.0027	4010492	168515	304372	167229	305086	26339	123724	0	3706140	1867380	1.98	3085556	1896776	1.63	96.8839	97.7492	90.55	150.5	525.4	12956	5295	6849	42	770	59	Female	XX	White	Not Hispanic or Latino	EUR	0.00121206	0.0180034	0.0244378	0.0012757	-0.00516829	-0.0103079	-0.00453353	-0.00220572	-0.0053189	0.0027188	-0.00526668	-0.00204468	-0.0085584	0.000303298	0.00849909	-0.0130415	0.00505622	0.00256656	0.00488423	-0.00260698	0.00776217	0.00493091	-0.0106727	-0.00242655	0.00221752	0.0015417	-0.0199552	0.00611068	-0.0084697	-0.0114074	-0.00259679	-0.0236355
NDAR_INVAW517KL5	210614_N07_0085_BH5TW2DSX2	37.7	36.64	0.93	7207.29	39.13	0.00049	3958949	168897	299503	168613	298620	25664	122356	0	3676876	1850825	1.99	3016093	1904423	1.58	96.7309	97.5959	89.69	150.5	563	12693	5209	6704	59	721	83	Female	XX	White	Unknown	EUR	0.00369558	-0.00383769	-0.00240896	-0.00368633	-0.00136012	-0.0077069	0.0132363	-0.00622126	0.0120712	-0.00981751	0.00983132	-0.00369646	-0.00992554	0.00765515	0.000170396	-0.00182662	-0.0111029	0.000106788	0.00636373	0.00375714	-0.00433087	0.0104544	0.00817556	-0.00739618	-0.0156717	0.00255801	0.00259154	-0.0119389	0.0122259	-6.90142e-05	0.016206	0.00714816
NDAR_INVAW598ACA	210524_N06_0320_BH53CVDSX2	39.48	40.04	1.57	8706.69	40.72	0.00147	3942422	167194	299413	166617	299097	25836	122774	0	3652596	1846299	1.98	3012577	1888299	1.6	96.9716	97.8334	89.56	150.5	501.6	12956	5272	6787	46	851	54	Female	XX	White	Not Hispanic or Latino	EUR	0.00355491	-0.00696703	-0.00457062	0.00052093	-0.00294256	-0.00419709	-0.0148031	-0.0138629	0.0170641	0.00296378	0.00220314	0.00764616	-0.00155879	-0.0214672	0.0208189	-0.00873123	-0.00225043	0.00617986	0.0264626	0.0200316	-0.0141557	0.00518331	-0.0119359	0.017765	-0.00106011	-0.00990662	-0.0150577	0.00582517	0.000498625	-0.00825397	-0.00836327	0.00836362
NDAR_INVAW661ARD	211012_N04_0399_BHLVGVDSX2	38.5	37.19	0.99	21154.7	39.87	0.00036	3966835	166547	302602	166095	301570	25646	120600	0	3662775	1841702	1.99	3061116	1868503	1.64	96.7305	97.5952	90.43	150.49	483.75	12385	5114	6454	44	773	69	Female	XX	White	Not Hispanic or Latino	EUR	0.00319097	-0.00426131	-0.00225406	0.000420063	0.00644382	-0.00133752	0.00917362	-0.00542888	0.00314792	-0.0212766	0.00673845	-0.0161049	-8.85924e-05	0.00498845	0.0104498	-0.00940126	-0.00901982	-0.0119007	-0.0121692	0.00238736	0.0172706	-0.0136512	-0.0119962	-0.00264135	0.00173221	0.00187551	0.00671608	0.0103725	-0.00637748	-0.0131289	-0.00805524	0.00851664
NDAR_INVAW686VWY	210930_N04_0392_BHLHT3DSX2	38.94	20.43	17.78	8331.9	41.13	0.00268	3941476	160204	293135	159813	291574	24969	87553	2444	3618537	1827481	1.98	2966620	1822567	1.63	97.4776	97.726	90.22	150.5	549.75	12685	5207	6651	43	784	64	Male	XY	White	Not Hispanic or Latino	EUR	0.00312609	-0.00475195	-0.00196361	-0.000598498	0.00367659	0.00309763	-0.00755255	-0.0141198	-0.000620231	-0.0167561	0.00917238	0.00308746	-0.0101462	-0.0076124	0.015805	-0.0148617	-0.0109649	0.00671557	-0.00992895	-0.00220673	-0.0100022	0.00516738	0.00932468	0.00642332	0.00407975	-0.00811606	-0.00319485	-0.0181003	0.0131312	-0.016682	-0.0019532	-0.0102946
NDAR_INVAW700PVJ	210329_N05_0283_BH2LM3DSX2	35.94	18.9	16.78	11470.9	37.89	0.00115	3938954	159913	292765	160049	291918	24964	89437	2498	3614041	1824117	1.98	2967340	1817230	1.63	97.4627	97.7207	89.55	150.5	465	12821	5167	6802	51	801	50	Male	XY	White	Unknown	EUR	0.00358638	-0.00460606	-0.00230909	-0.000554398	-0.00379021	0.000916737	-0.00891324	-0.0043023	0.0133264	0.00645754	0.00819838	0.011991	0.0147781	0.0122523	-0.00680502	-0.0015751	0.0150153	0.0144891	0.0119784	0.00352774	0.0101056	-0.0014562	-0.0144609	-0.00292121	0.00294029	0.00817331	0.00159739	-0.00408435	-0.0100467	-0.0136014	-0.00379692	0.00300894
NDAR_INVAW722EG2	201231_N01_0292_AHHY2MDSXY	34.94	18.29	16.74	6323.42	36.88	0.00014	3914572	161737	288079	161765	288539	24511	87666	2534	3605625	1823113	1.98	2921122	1835704	1.59	97.5108	97.7796	89.26	148.95	512.75	12519	5031	6633	46	809	79	Male	XY	White	Not Hispanic or Latino	EUR	0.00341084	-0.00425724	-0.00221216	-0.00025733	0.00111377	0.0057516	-0.0164936	-0.000992251	-0.0101201	0.0090759	-0.00982269	0.00475696	-0.0056763	0.00252296	0.00856529	0.00306	0.00502266	0.00615173	-0.0076436	-0.00675194	-0.0072662	-0.00222328	-0.00447849	-0.0122671	0.00132329	-0.000522908	-0.00377704	-0.00253217	-0.000504966	-0.00224654	-0.00100912	0.000889166
NDAR_INVAW740WGW	210311_N01_0329_AHYH5CDSXY	33.55	33.29	1.04	5936.75	34.73	0.00087	3983216	168737	300732	168192	301243	25464	124475	0	3692833	1862466	1.98	3040797	1907043	1.59	96.7492	97.6127	90.86	150.5	502	12701	5192	6698	48	763	77	Female	XX	White	Not Hispanic or Latino	EUR	0.00414496	-0.00423631	-0.000728657	-0.000956581	0.00393497	-0.000377299	-0.00143215	-0.00296263	0.0153998	0.00130521	-0.00322707	-0.00544448	-0.00544871	0.0118522	-0.0219655	0.0137272	0.0067003	-0.00506066	0.00322591	-0.00695457	-0.0137139	-0.00290051	0.00848992	-0.0112532	8.53667e-05	0.00585036	-0.00390111	-0.00655867	-0.00302856	0.00146442	0.0206512	-0.0163099
NDAR_INVAW813KE7	210309_N06_0273_BHYKM2DSXY	40.43	21.48	18.91	8591.55	42.71	0.00063	3934315	161560	290110	160877	289675	25093	88948	3084	3623854	1829855	1.98	2937714	1839919	1.6	97.4554	97.7118	89.99	150.5	485	12841	5200	6709	55	877	77	Male	XY	White	Unknown	EUR	0.00367967	-0.0044019	-0.00315195	-0.00353955	0.00363294	-0.000230711	-0.026666	0.0399868	0.00690938	0.00884599	-0.00485961	-0.00766169	0.00839482	-0.00670207	-0.00862424	-0.0048887	-0.00515235	-0.00212598	0.00656814	-0.00388349	-0.00196314	0.0141125	-0.0046604	0.000440479	-0.0144519	-0.00303057	-0.00562369	0.0109964	0.0096211	0.00368926	0.000199897	-0.0318747
NDAR_INVAW932YMJ	210322_N04_0283_BH23YWDSX2	38.49	37.83	1.14	21503	39.83	0.00057	3963261	168256	300078	168548	299356	25547	123595	0	3673557	1849935	1.99	3030134	1895183	1.6	96.839	97.7024	87.74	150.5	545.5	12669	5180	6652	55	782	62	Female	XX	Unknown	Unknown	EUR	0.00359891	-0.00462991	-0.0013274	-0.000552388	0.00081686	0.000666226	0.00319165	-0.00993514	-0.0136491	-0.00668912	0.00870043	0.00512644	-0.0138347	-0.0179032	-0.028305	0.0113121	-0.00809701	-0.00265462	0.0103039	0.00835426	0.00736913	-0.00966083	-0.0122643	-0.00143602	-0.000994874	-0.0131774	-0.00255009	-0.00711063	0.0218671	0.00191753	0.00130769	-0.00367839
NDAR_INVAW944FGH	210305_N02_0312_BHWTTVDSXY	41.05	21.54	19.45	8111.05	43.33	0.00033	3977188	158009	298677	157886	297448	26089	88731	2452	3636957	1839197	1.98	3018987	1812903	1.67	97.62	97.8716	90.76	150.5	540.25	13468	5463	7055	38	912	65	Male	XY	White	Hispanic or Latino	EUR	0.0014459	0.00278631	0.00420833	0.00382447	-0.00863394	0.0269465	-0.00767422	-0.0047914	0.00995448	0.00580349	0.0103823	0.0125574	0.0187979	0.0072448	-0.00652969	-0.00236339	-0.00207754	-0.00706565	0.00563647	0.00205059	-0.00436844	-0.0245223	0.00905829	-0.00404884	-0.00778792	-0.00595624	-0.00746086	-0.0056496	0.0142917	0.0124243	0.00160344	0.00424732
NDAR_INVAX038CUN	210930_N02_0415_AHLJFNDSX2	42.75	42.49	1.44	8498.07	44.22	0.00135	4003419	165295	309492	164547	307452	26641	126719	0	3689346	1861643	1.98	3101783	1875444	1.65	96.9299	97.7934	91.38	150.5	537.25	13805	5573	7287	47	898	57	Female	XX	White	Not Hispanic or Latino	EUR	0.00320503	-0.00159578	0.000531785	1.14593e-05	-0.0184165	0.00868159	0.00868303	-0.00903644	0.00185455	-0.00726081	-0.00121701	0.00162445	-0.000319252	-0.0212426	-0.00383837	-0.0105898	-0.00288853	-0.00443638	-0.00220285	-0.00830593	-0.000685306	0.00736087	-0.0193743	0.0026833	0.0023786	0.00246288	-0.0108585	-0.0203696	-0.015634	-0.00777211	0.00319325	-0.00676455
NDAR_INVAX060DET	210614_N07_0085_BH5TW2DSX2	36.7	19.2	16.47	14857.3	38.75	0.00043	3927979	161104	290560	160493	292084	25200	84095	2525	3614747	1825372	1.98	2946938	1831759	1.61	97.4649	97.7166	90.54	150.5	543.4	12707	5134	6737	57	779	64	Male	XY	Unknown	Unknown	EUR	0.00365212	-0.00505251	-0.00220958	-0.000388051	-0.00590472	0.0023349	-0.000133266	-0.00963415	-0.00223062	0.0025661	0.0015128	0.0099811	-0.00588787	-0.0218982	-0.00270749	-0.00300544	-0.00464971	0.00750183	-0.000764311	0.00536647	-0.00136143	-0.0125784	-0.00197852	0.00694759	0.00443035	-0.000871452	0.00710226	0.00313358	0.01428	0.00737609	-0.00572056	-0.00658625
NDAR_INVAX065UHB	210601_N03_0319_BH5JGMDSX2	37.95	36.84	1.17	7881.29	39.32	0.00137	3967996	166838	301919	165814	301225	26056	118310	0	3672746	1853730	1.98	3040962	1889184	1.61	96.7453	97.6155	90.45	150.5	482.2	12850	5208	6789	45	808	85	Female	XX	White	Not Hispanic or Latino	EUR	0.00367737	-0.00355132	-0.00175881	1.79411e-05	0.000534008	0.00514031	-0.00220407	-0.00122716	0.000833534	-0.0106723	-0.0014868	-0.0133476	0.00234341	-0.00353104	-0.0134889	0.0110943	-0.00469843	-0.00255701	-0.00199571	-0.000188018	0.0218215	0.00703419	0.00822109	-0.00645245	-0.0138104	0.00272827	0.00029859	0.0120371	0.00290738	0.00444859	0.0113656	-0.00853451
NDAR_INVAX087PJY	210610_N03_0324_AH5JFGDSX2	37.66	36.73	1.26	14236.4	39.01	0.0004	3973777	168698	300220	168019	300225	25642	124257	0	3684019	1855334	1.99	3036527	1900338	1.6	96.786	97.6538	88.99	150.5	544.4	12520	5154	6571	43	752	88	Female	XX	White	Not Hispanic or Latino	EUR	0.00284565	0.00249187	0.00590149	0.00211056	-7.30168e-05	0.0235877	0.0145103	0.00780984	0.0130832	0.00725728	-0.00939054	-0.00914959	0.00160121	-0.00266075	-0.00598558	0.00422101	-0.00914239	-0.004905	0.00662559	-0.00206727	-0.00073829	-0.0151818	0.015479	-0.000699056	-0.00583216	0.00336654	-0.0063658	0.0019234	-0.00145241	0.000230142	0.0059448	0.01271
NDAR_INVAX144KGD	210924_N06_0387_BHLJLLDSX2	43.34	42.28	1.34	6819.49	44.92	0.0017	3970575	167675	303589	167591	302230	26312	121702	0	3679320	1858493	1.98	3037779	1900551	1.6	96.9596	97.8284	90.8	150.5	551.75	13788	5557	7303	53	875	89	Female	XX	White	Not Hispanic or Latino	EUR	0.00380207	-0.00513193	-0.00267793	-0.000490984	-0.0137192	0.000135037	-0.00417181	-0.00709391	0.0140201	-0.0108117	0.00659576	0.00459313	-0.00394707	-0.0232395	0.0058353	-0.00707043	-0.00703561	-0.00102417	-0.00534169	-0.0146294	-0.00808051	-0.0120642	-0.0051208	0.00660474	0.00129394	0.00414731	0.0043597	-0.00140868	0.00828492	-0.0051251	-0.00107265	0.00286707
NDAR_INVAX183WUV	210510_N06_0313_BH3MW7DSX2	36.06	18.71	16.08	7654.69	38.11	0.0081	3931233	162688	288643	162042	289304	24111	89101	4193	3622408	1826705	1.98	2932525	1840783	1.59	97.4296	97.6921	90.85	150.5	490.75	12399	5051	6508	49	791	65	Male	XY	White	Not Hispanic or Latino	EUR	0.00401101	-0.00542409	-0.00411741	-0.000185097	0.00633394	-0.00213649	-0.00294336	-0.0149199	-0.00628952	0.00326493	-0.00641796	0.00728584	-0.00745178	-0.0194819	-0.00335312	0.00334947	0.0130936	-0.00114102	0.00945518	0.00371839	-0.0151577	0.0190806	-0.00804681	0.0176446	0.00568576	-0.0201767	-0.00712152	0.00310627	0.0148579	0.00885585	0.00405441	0.00800333
NDAR_INVAX260PX3	210311_N05_0272_BHYJ23DSXY	37.17	19.38	14.21	13606.4	39.34	0.03002	4645004	149757	365253	145813	374685	35876	119698	4800	4082691	2043613	2	3827684	1774121	2.16	97.1912	97.4581	88.29	150.5	511	14049	5927	7243	44	835	84	Male	XY	Black or African-American	Not Hispanic or Latino	AFR	-0.0331094	-0.00792341	0.00220519	-0.00245666	0.00739947	-0.00235835	0.010404	0.00212554	0.00326709	-0.00753713	-0.00223034	-0.00152248	-0.00109524	0.00369345	0.00466818	0.0117745	0.00528263	0.00290738	-0.0094642	0.00571953	0.0078903	0.00208662	-0.000154598	0.00805458	0.00284256	-0.000310325	0.000748766	-0.00847437	-0.00161762	0.00216645	0.00426598	0.00449051
NDAR_INVAX279LHN	210902_N03_0368_AHJGL2DSX2	34.58	34.33	1.1	6935.89	35.8	0.00842	4086381	164067	313420	162813	316377	27135	126725	0	3739332	1883280	1.99	3209294	1861115	1.72	96.6793	97.546	86.9	150.5	514.25	12091	4989	6336	54	712	66	Female	XX	White	Not Hispanic or Latino	EUR	-0.000546329	-0.00267502	-7.68673e-05	0.00025252	0.0141684	-0.000655471	-0.00516892	0.029447	0.00191271	0.00695994	-0.00288881	0.000968282	-0.000360609	-0.00104789	0.00537186	-0.00459477	0.0061425	-0.00209181	0.00469265	-0.0105065	0.000669298	0.000791261	-0.0123667	0.00878328	0.00311411	0.00738059	0.00195166	0.00176035	-0.0133853	-0.00754084	-0.00106769	0.0149371
NDAR_INVAX279TX3	210309_N06_0272_AHYKJWDSXY	34.92	35.01	1.14	6694.3	36.1	0.001	4031738	166541	307126	165944	308033	26770	129439	0	3715017	1873898	1.98	3118884	1887531	1.65	96.8196	97.6868	90.5	150.5	530.25	12751	5269	6650	50	782	89	Female	XX	White	Not Hispanic or Latino	UNKNOWN	0.000701659	0.0174833	0.0213449	0.000613567	0.00772856	-0.00975993	-0.0099706	0.00224754	0.0126711	-0.00221918	-0.00196619	-0.00678853	-0.0152174	-0.000431956	-0.0101553	0.0038239	-0.000447204	0.00881001	0.0127673	0.0117524	0.0109335	0.00584205	0.0040393	0.012703	-0.00393307	-0.0159098	0.0142987	-0.0123507	0.0178908	0.0206517	-0.0174521	0.00287027
NDAR_INVAX333ZB2	210510_N08_0007_AH3MWCDSX2	37.4	19.38	16.04	7312.64	39.61	0.00597	3982280	160223	296023	160114	295072	25459	89736	4246	3643557	1836941	1.98	3016291	1816696	1.66	97.4139	97.685	90.35	150.5	517.25	12588	5147	6593	65	783	89	Male	XY	White	Not Hispanic or Latino	EUR	0.00085407	0.0185717	0.0229179	0.000428442	0.00750252	-0.00876872	-0.00322216	-0.00396379	-0.00718325	-0.00494722	-0.00441234	-0.00276329	-0.00921509	-0.00171191	-0.00280525	0.00223461	-0.00366331	-0.00476738	-0.0114425	-0.0101444	0.0109044	-0.00947929	-0.0229914	-0.0033613	0.000604976	-0.00689763	-0.00592154	0.0148417	0.0125369	0.00891217	0.000372699	-0.00628855
NDAR_INVAX342TD2	210902_N04_0381_BHJGW3DSX2	38.9	37.08	0.88	20969.9	40.37	0.00042	3986754	168053	301629	167232	301256	25880	123177	0	3691590	1853287	1.99	3059458	1891578	1.62	96.5715	97.4334	88.13	150.5	566.75	12110	5048	6295	45	722	75	Female	XX	White	Not Hispanic or Latino	EUR	0.0007411	0.0184154	0.022369	0.000451466	0.0191332	-0.0102263	0.00803773	0.00490028	-0.00408147	0.00282397	-0.00184567	0.000580271	-0.0120092	-0.0153301	-0.00320012	-0.00899639	-0.0212176	-0.00615257	-0.00464985	-0.00936741	-0.010527	-0.00430381	0.00682861	0.00326514	0.000594104	0.00720674	0.00748448	-0.00258997	-0.00274947	0.00641239	0.00977603	-0.00428691
NDAR_INVAX359XR9	210930_N06_0391_BHLJ5NDSX2	42.24	22.19	18.77	7943.27	44.71	0.00284	3935540	161722	290241	161287	290023	24999	89179	2448	3626723	1830563	1.98	2937310	1842635	1.59	97.462	97.7105	90.1	150.5	557	13097	5334	6853	48	862	68	Male	XY	White	Not Hispanic or Latino	EUR	0.00388386	-0.00309671	-0.000253068	0.000225368	0.00014023	0.0065873	0.00182412	-0.00841087	0.00191793	0.00310382	0.003289	0.00175466	0.00476394	-0.0241793	-0.00301464	0.0102122	-0.0318647	0.000970319	-0.0144445	-0.0120789	0.0164938	0.0163939	-0.00324593	0.0178949	0.00127372	-0.00695966	-0.0108472	-0.014848	0.00512214	-0.0169762	-0.000577428	0.00599174
NDAR_INVAX369HB7	210524_N01_0374_AH55HHDSX2	36.53	36.8	1.31	9812.27	37.73	0.00037	3975094	165907	304618	165281	303116	26494	130041	0	3663692	1852426	1.98	3070539	1870325	1.64	97.0119	97.8724	92.85	150.5	491	13367	5333	7120	38	876	57	Female	XX	White	Unknown	EUR	0.00399966	-0.00464415	-0.00285313	4.19646e-05	-0.0154413	0.00179242	-0.00925058	-0.00839821	0.0173677	-0.020532	0.00520988	-0.00336408	-0.00625682	-0.0050358	0.0069607	0.00932745	0.0144565	-0.00646383	-0.0023113	0.00230847	-0.00264892	0.00913382	-0.00425251	0.0114772	0.00434702	0.000255801	0.0101589	-0.0122054	-0.0151144	-0.0136103	-0.0015576	0.00286203
NDAR_INVAX370TMG	210315_N06_0276_BHYJ25DSXY	42.15	21.87	17.87	9043.32	44.61	0.00034	3978811	160526	296280	159964	295844	26026	89117	2596	3656174	1843064	1.98	2994886	1838765	1.63	97.4549	97.7055	89.12	150.5	477	13317	5491	6908	45	873	76	Male	XY	White	Not Hispanic or Latino	EUR	0.00108662	0.0187001	0.0222886	-0.00203385	0.00154712	-0.0109617	0.00106186	0.0048645	0.0111343	-0.00373014	-0.00386181	0.00916922	0.026293	-0.0242289	0.00184263	0.00430354	0.0078172	0.0104709	0.0107767	0.0133126	0.00507045	-0.00921987	0.000789618	0.00726149	0.00973829	0.0028542	0.00493999	-0.0111568	-0.00714093	0.0100497	0.011704	0.000682575
NDAR_INVAX402MGN	210322_N02_0323_AHYH55DSXY	39.31	39.13	1.63	11544.8	40.61	0.00611	3972620	169544	301226	169014	299017	25786	125586	0	3689968	1864306	1.98	3019334	1918284	1.57	97.0012	97.8643	91.92	150.5	499.25	13444	5404	7070	39	931	89	Female	XX	White	Not Hispanic or Latino	EUR	0.0043363	-0.00473543	-0.00354714	0.00145416	-0.00927457	-0.000586484	-0.0123977	-0.01798	0.00204162	-0.00704412	-0.00775898	-0.00359664	0.00120397	-0.00574946	0.0102017	0.00813036	-0.00205494	-0.00626965	0.000885232	0.00642465	-0.0241258	0.00548428	0.000144292	0.00317971	-0.00910017	-0.0117751	-0.0113375	-0.0103585	0.00731039	-0.00101239	-0.0185964	0.0154578
NDAR_INVAX481XHC	210601_N08_0020_BH5KGGDSX2	33.5	17.02	14.1	9663.04	35.47	0.00041	3931190	161557	289233	161151	289085	24397	87041	4739	3621124	1819726	1.99	2942139	1830452	1.61	97.2259	97.4833	90.39	150.5	532.25	12199	4999	6396	66	738	54	Male	XY	White	Unknown	EUR	0.00351039	-0.00351175	-0.000561966	-0.000760122	0.00606658	0.00177997	0.0152095	-0.00121941	-0.00155092	-0.00235963	0.00584984	0.0044773	0.0169633	0.00814871	-0.00268778	0.00859733	0.00395446	-0.00532693	-0.00108898	0.000171425	0.00413606	-0.00728866	0.00285396	-0.00315866	0.00288188	-0.00180292	0.00651735	-0.00711156	-0.010492	-0.00833971	0.00192743	0.0222437
NDAR_INVAX582MUK	210309_N01_0326_AHWTLJDSXY	34.46	17.88	14.5	9976.9	36.46	0.0171	3951926	161400	291734	160437	292038	24538	89820	2478	3630435	1828647	1.99	2970475	1827071	1.63	97.3365	97.5931	90.23	150.5	497.25	12166	4991	6408	41	726	30	Male	XY	White	Not Hispanic or Latino	EUR	0.00272454	-0.00519493	-0.00230515	-0.00142984	0.01753	0.000513331	0.000150543	-0.00175882	-0.00464222	0.0109206	0.00341825	0.0142373	0.00613083	0.00375436	0.00279419	0.0101427	0.00901883	-0.00300472	-0.00162357	0.00438634	-0.0128095	-0.00146142	-0.00266355	-0.00161204	0.00252845	-0.00055144	-0.00445691	-7.74278e-05	-0.000421661	0.0225558	-0.00180957	0.00357884
NDAR_INVAX647EJK	210614_N01_0387_AH5YMMDSX2	50.26	24.79	19.53	10415	53.36	0.00144	3928990	161562	291693	161193	289581	25228	90211	4396	3620689	1825385	1.98	2933996	1838064	1.6	97.4843	97.7413	92.09	150.5	449.5	14288	5728	7541	59	960	76	Male	XY	White	Not Hispanic or Latino	EUR	0.00422584	-0.00429596	-0.00306011	-0.00202976	-0.0140299	-0.00477395	-0.0016386	0.0219068	0.00709112	-0.00325421	-0.0156389	-0.0160063	0.0182186	-0.0114222	-0.0159061	0.00243766	0.00397255	-0.00421395	0.00419642	-0.00785679	0.0126003	-0.00581135	-0.00762472	0.00209241	0.0112307	0.00711602	0.0128888	0.00427157	0.0108231	0.0225589	0.00477319	0.00802821
NDAR_INVAX702JY7	210331_N05_0284_AH2LWFDSX2	35.87	33.27	0.87	13153.3	37.29	0.00051	3965971	167253	302418	166290	301968	25733	123690	0	3664493	1839049	1.99	3060724	1869175	1.64	96.5446	97.4202	89.15	150.5	449.5	12942	5258	6864	52	768	28	Female	XX	White	Unknown	EUR	0.00338256	-0.00181929	-0.00251907	0.000472199	-0.00591577	-0.00320634	0.023876	-0.00021128	0.0124467	-0.0115533	-0.00199745	-0.00900264	-0.00123173	0.00501062	0.00150211	0.00444711	0.0287989	0.00338254	0.00792741	-0.0048185	-0.000456614	0.000385639	-0.00607384	0.0160525	0.00975386	0.00480734	-0.010994	0.00238296	-0.017366	0.00545891	0.0189497	-0.0264191
NDAR_INVAX713HZL	210524_N04_0322_BH53WWDSX2	37.91	19.36	16.38	7124.18	40.11	0.0052	3932475	161127	290858	161161	289362	24618	89581	2444	3616953	1822754	1.98	2947917	1827524	1.61	97.4208	97.6703	88.6	150.5	521.5	12754	5321	6668	56	709	79	Male	XY	White	Not Hispanic or Latino	EUR	0.00384074	-0.0050178	-0.0018562	0.000544121	0.000706881	-0.0023006	-0.00103106	-0.00293111	-0.00102414	-0.00169918	-0.00435377	-0.00657659	0.000873835	0.00358896	-0.0131962	-0.0177212	-0.00270315	0.00298451	0.00691086	0.00702155	-0.01994	-0.00206658	0.000645137	-0.0138881	0.00301071	0.00582713	-0.00795439	-0.00117609	-0.00640659	-0.0102599	-0.000246984	0.00467342
NDAR_INVAX752DN2	210930_N02_0415_AHLJFNDSX2	45.5	43.68	1.27	8888.58	47.25	0.0003	4008888	166799	309339	165993	306170	27066	124999	0	3702247	1864538	1.99	3095888	1888781	1.64	96.891	97.7536	91.65	150.5	532.25	13980	5623	7427	56	874	89	Female	XX	White	Hispanic or Latino	EUR	0.00103193	0.0199114	0.0217769	-0.00136446	-0.0164702	-0.0178416	-0.000676889	0.000848092	0.0115928	-0.0095369	0.00588065	0.0068112	0.0226358	-0.0122456	-0.00413244	0.00228434	-0.000471939	0.00548008	-0.00413623	-0.0134443	-0.00276686	0.00107269	0.000713715	0.00655479	0.00646173	0.000190616	0.00921727	0.00850133	-0.00114238	0.00574372	-0.00517913	-0.0154908
NDAR_INVAX951BLE	210315_N04_0278_BHYKFJDSXY	34.27	18.02	16.95	21369.1	36.03	0.0022	3944844	179493	273323	179562	270765	24039	91722	4680	3730286	1886267	1.98	2754976	2028792	1.36	97.3589	97.6328	90.43	150.5	417.5	11865	4877	6162	45	781	63	Male	XY	Asian	Not Hispanic or Latino	EAS	-0.0103785	0.0722246	-0.062919	-0.0831628	0.00929132	0.00958944	-0.0195026	-0.0136309	-0.00338454	-0.00739773	-0.000119506	-0.00611273	0.00176731	0.00498014	0.0101171	0.00240901	0.025958	0.00224257	-0.00353721	-0.00149812	0.0109628	-0.0223963	-0.00279586	0.00133828	-0.00578683	0.00623271	-0.00524877	0.0105736	-0.00422407	-0.00798462	-0.014149	0.00281299
NDAR_INVAX971CR1	210319_N05_0276_BHYGJJDSXY	37.46	19.14	15.57	6571.15	39.69	0.00289	3992965	160618	296531	160296	295540	25478	88466	2416	3661095	1843281	1.99	3018239	1830328	1.65	97.3512	97.5998	88.18	150.5	488.5	12791	5284	6661	54	792	82	Male	XY	White	Not Hispanic or Latino	EUR	0.000461628	0.0206345	0.0278095	0.000118714	0.00843091	-0.0138395	-0.00826863	-0.00828272	0.00392616	-0.00888039	0.00908383	0.0130796	0.0120979	0.00712298	0.00723235	0.0114246	-0.00918027	-0.0031954	-0.00233903	0.00947895	-0.00183669	-0.00658456	0.00111582	-0.00880625	0.000912687	-0.00228184	-0.0103749	-0.0242342	0.00202847	-0.00522224	-0.00598463	-0.00522545
NDAR_INVAX983EM0	210301_N04_0271_AHWHY5DSXY	36.94	37.64	1.38	8256.49	38.15	0.00039	3946632	169651	296935	168680	297160	25552	119698	0	3672133	1852520	1.98	2990442	1914422	1.56	96.8012	97.6597	90.13	150.5	546.4	12764	5216	6665	56	827	77	Female	XX	White	Not Hispanic or Latino	EUR	0.00403218	-0.00516452	-0.00455494	-0.00112129	-0.00291767	-0.0059435	-0.00424599	-0.0031576	0.0068869	0.0113058	0.00781055	0.0111368	-0.0123752	-0.015339	-0.00286253	0.0137482	-0.00841552	0.000362582	-0.00678273	-0.01576	0.00902558	-0.0158088	0.0031004	-0.00996474	0.00335427	-0.00296319	0.0176815	0.012765	0.0101059	-0.00691755	0.00150858	0.00821552
NDAR_INVAY088KTU	210924_N04_0388_AHLJGCDSX2	39.77	39.43	1.2	8556.23	41.2	0.00067	3992324	165666	306440	164800	305520	26078	122758	0	3677434	1856306	1.98	3091159	1869978	1.65	96.7553	97.6215	89.11	150.5	567	13038	5278	6878	63	819	30	Female	XX	White	Not Hispanic or Latino	EUR	0.00210568	0.00378922	0.00658809	0.00114372	-0.00503798	0.0204632	0.0114198	0.00700988	-0.0184435	0.00105145	0.0008066	0.0018373	-0.0125874	0.00180866	0.00644034	-0.0160194	-0.00406435	0.00283296	-0.00278614	0.00193084	-0.0079651	-0.00172139	0.0125558	0.00656213	-0.00261882	-0.00674918	0.00956217	0.00871061	0.00490093	0.00490567	0.0136526	-0.00247177
NDAR_INVAY132EBL	210520_N07_0070_BH53LYDSX2	34.01	17.92	15.22	6312.68	35.93	0.00964	4593602	146144	367372	143320	374189	35222	114809	4232	4021137	2018619	1.99	3816417	1733059	2.2	97.4092	97.682	91.5	150.5	535.5	14326	5913	7511	47	855	63	Male	XY	Black or African-American	Not Hispanic or Latino	AFR	-0.0294049	8.83048e-05	-0.00459401	0.00327018	-0.00440826	-0.00486537	0.00186197	6.05238e-05	-0.00938192	0.00339775	-0.00101268	-0.0054285	-0.00817673	0.0150671	-0.00560745	0.0207256	-0.00965692	-0.00765581	-0.00177734	-0.00644702	0.00633259	-0.00829676	-0.0032379	0.00914942	0.00571381	-0.00373946	0.00971523	-0.000584954	-0.00810272	0.0181864	-0.027639	-0.00828495
NDAR_INVAY153FMD	210216_N04_0262_AHWGHMDSXY	37.85	37.72	1.58	6375.94	39.14	0.00041	3984799	168845	301103	168499	300069	25833	126833	0	3692643	1865289	1.98	3040959	1908497	1.59	96.9145	97.7765	89.62	150.5	524	13043	5337	6799	46	861	73	Female	XX	White	Not Hispanic or Latino	EUR	0.00384415	-0.0039159	-0.00232656	0.000740329	-0.00285348	0.000846307	-0.00849335	-0.0101844	-0.014255	0.0123225	0.0131438	0.0157553	0.012828	0.0137623	-0.0253517	0.0111395	-0.0116729	-0.00116764	-0.0010264	-0.00292206	0.0037724	-0.0024729	0.00660954	-0.00586354	0.0066254	-0.0083138	0.00814757	-0.00270337	0.0173984	-0.000222539	0.0108016	-0.0201972
NDAR_INVAY173TT9	210610_N05_0323_AH5HMVDSX2	32.94	32.57	1.13	20381.8	34.03	0.00037	4028599	168693	305181	167871	305347	26422	124857	0	3722254	1873321	1.99	3100826	1901528	1.63	96.802	97.6715	89.83	150.5	539.25	12466	5104	6535	57	770	NA	NA	XX	NA	NA	EUR	0.000819151	0.0187635	0.0231509	0.000206301	0.00325907	-0.0112638	-0.000873148	0.00355498	0.0112127	0.00091481	-0.0029592	0.00481998	0.00720047	0.0181236	-0.0132758	-0.00892384	0.0157727	0.00810989	0.00223557	-0.00912315	0.00153662	0.00410225	0.00203653	0.0100848	-0.00224088	-0.00426505	0.00669644	-0.00315318	-0.00259333	-0.00719413	0.0167478	0.00727144
NDAR_INVAY245GYW	210924_N06_0386_AHLJTGDSX2	40.48	40.35	1.08	8464.89	41.93	0.00237	3970830	166090	303202	165317	302381	25652	121626	0	3670712	1847754	1.99	3056660	1877113	1.63	96.8052	97.6661	90.55	150.5	530.75	12976	5348	6791	50	787	63	Female	XX	White	Not Hispanic or Latino	EUR	0.003656	-0.00544847	-0.00222827	-0.000147058	0.00280737	-0.00235351	-0.000308701	-0.00643842	-0.00350632	0.00398412	0.00683399	0.0152925	0.0187849	-0.0149467	0.00859622	-0.0146702	0.00185099	0.0108313	0.00963768	0.00187591	0.00363419	-0.000708358	-0.00548738	0.0115953	-0.00363625	0.000389573	-0.0101868	0.00854225	-0.0119727	-0.000570024	0.00236569	0.0151308
NDAR_INVAY398YMG	210601_N08_0019_AH5J3HDSX2	38.67	37.88	1.12	9677.28	40.05	0.00059	4000846	166177	308937	165649	307479	26454	126928	0	3690940	1859813	1.98	3096085	1879828	1.65	96.7438	97.6159	92.13	150.5	508.2	13473	5461	7163	54	795	47	Female	XX	White	Not Hispanic or Latino	EUR	0.00301979	-0.00453816	-0.00126985	-0.00154268	-0.00759073	0.000229613	0.0072796	-0.00147093	0.014854	-0.00721764	-0.00358952	-0.00536616	-0.00176063	-0.0158837	0.00910022	0.0037535	0.0212523	0.000735605	-0.00140752	-0.0043587	0.00140374	-0.00243679	-0.00520252	0.0183799	-0.00592146	0.000964224	0.00292465	-0.0186202	0.00918883	-0.00891611	-0.00199357	-0.00042319
NDAR_INVAY489PED	211004_N01_0450_AHLWM3DSX2	41.62	21.08	16.86	6640.98	44.19	0.00333	3928444	160928	293066	159968	292047	25469	89963	2524	3612319	1817964	1.99	2954293	1821044	1.62	97.4564	97.7092	89.71	150.5	490.75	13166	5306	6899	57	904	80	Male	XY	White	Not Hispanic or Latino	EUR	0.00423455	-0.00409658	-0.00219557	-0.00142227	-0.00231439	-0.0027749	0.00485764	-0.00796326	-0.0117227	-0.0125396	0.00893198	0.00190054	0.0164243	-0.00270566	0.0133189	-0.00879126	-0.00445347	-0.00376778	-7.83287e-05	0.000419429	0.0105034	-0.00443758	-0.0251043	-0.00591784	-0.00399022	-0.00827447	-0.0113798	-0.0210605	0.0144697	-0.00217827	0.00407491	0.00611369
NDAR_INVAY518DDE	211004_N02_0417_AHLY3WDSX2	38.63	39.1	0.41	6348.38	40.1	0.00089	3991185	164831	307657	165558	306500	26884	123673	0	3698150	1854379	1.99	3072915	1889921	1.63	96.9238	97.7836	89.43	150.5	550.27	14803	5893	7820	49	1041	89+	Female	XX	White	Not Hispanic or Latino	EUR	0.000429368	0.0206095	0.024509	0.000787676	-0.00782648	-0.0234681	-0.000856989	-0.0112124	-0.016825	0.071132	0.10714	-0.113637	-0.00747493	-0.0157369	0.0207361	-0.0128187	-0.00243475	-0.0118136	-0.0117352	-0.0111592	-0.00282933	-0.012132	-0.0210813	-0.0184125	0.00136092	-0.0384623	-0.0132334	0.0169409	-0.00750833	-0.0164177	0.0181806	-0.00956398
NDAR_INVAY544CBY	210913_N06_0383_AHKHHMDSX2	33.61	17.78	15.25	9522.62	35.51	0.00169	3943049	160946	289391	160738	290694	24505	87641	4113	3628535	1827918	1.99	2952044	1833149	1.61	97.418	97.6816	89.35	150.5	551.75	12125	5070	6246	50	759	46	Male	XY	White	Not Hispanic or Latino	EUR	0.00314776	-0.00252573	-0.000395958	-0.00268415	0.0090675	0.00772541	-0.0039746	0.0146307	-0.0127421	0.0152919	-0.00271282	0.0104287	-0.011391	0.00228871	0.015422	-0.00431373	-0.00275562	-0.00553713	-0.00202851	-0.00199502	0.00242641	0.00420461	-0.00432637	0.00368029	0.00598128	0.00122023	-0.00366906	-0.00394482	-0.00448165	0.00872889	-0.00281495	0.0043594
NDAR_INVAY561REA	210226_N05_0264_BHWH5NDSXY	36.69	37.22	1.45	11850.8	37.82	0.00203	4002336	167407	303733	167113	302150	25902	125437	0	3697689	1866937	1.98	3074197	1894718	1.62	96.8256	97.6873	89.7	150.5	438.6	12821	5252	6720	51	798	86	Female	XX	White	Not Hispanic or Latino	EUR	0.000849052	0.0180299	0.024866	0.00129825	0.00891542	-0.00264868	-0.0195675	-0.00757936	-0.00528939	-9.47247e-05	0.0138251	0.00856826	0.0123762	-0.0117648	-0.00563854	-0.00486939	0.017212	0.0102889	0.0110008	-0.00149215	0.0177497	0.00868789	-0.00525536	0.00105801	-0.00816809	0.00193047	-0.0058854	-0.00137633	-0.0208417	-0.010587	0.00949021	-0.00910312
NDAR_INVAY633YPN	210319_N05_0277_AHYHCHDSXY	36.12	18.64	15.79	7036.33	38.22	0.00045	3933493	160693	292810	159659	291255	24769	87918	3211	3609644	1820900	1.98	2963706	1815454	1.63	97.4193	97.6908	90.02	150.5	538	13064	5269	6933	62	800	69	Male	XY	White	Not Hispanic or Latino	EUR	0.00377678	-0.00327307	-0.00193334	-0.00134693	-0.0110232	-0.00244134	0.000631534	0.0141085	-0.00489111	0.0146933	-0.00447341	0.000273603	-0.00633397	0.0138557	-0.0106656	-0.00276701	0.0162853	0.00273332	-0.000538923	-0.0104627	-0.0121841	5.98822e-05	0.00942297	-0.00126868	-0.0023343	-0.000984348	-0.0053836	0.0065244	0.0121646	-0.00555136	0.0160058	0.00234372
NDAR_INVAY700LZH	210331_N07_0044_AH2LTLDSX2	32.87	17.01	14.66	6305.03	34.79	0.00464	3991067	162997	294331	162785	294272	25313	88661	2486	3666244	1845791	1.99	3002912	1844675	1.63	97.3113	97.5676	89.73	150.5	448.5	12448	5059	6584	45	760	71	Male	XY	White	Not Hispanic or Latino	EUR	0.000898124	0.0192198	0.0223476	-0.000333037	-0.00158301	-0.0110063	-0.00186207	-0.00539081	-0.00507371	-0.000867843	-0.00373587	0.0125091	0.0104335	0.00350978	0.00252646	0.0126091	0.0354076	0.00575161	0.00569221	0.0110233	0.0147719	0.00670135	-0.00445358	0.000970402	-0.00575177	0.00272343	0.012297	0.0127469	0.0017818	-0.00508143	0.00799482	0.00751849
NDAR_INVAY806GWD	210319_N02_0321_BHYHNVDSXY	33.36	17.22	15.09	5422.95	35.29	0.00605	4005209	161274	295567	160221	297085	25214	90880	3842	3666761	1851110	1.98	3025998	1832010	1.65	97.3489	97.605	90.35	150.5	562.5	12472	5113	6560	46	753	77	Male	XY	White	Not Hispanic or Latino	EUR	0.000979301	0.0196956	0.022733	-0.00175398	0.00300675	-0.0120582	-0.0053475	0.0051543	-0.00233063	0.0161615	-0.0110645	-0.00408358	-0.00906805	0.015125	-0.0256966	-0.00315742	-0.00642355	-0.00362447	0.00382024	-0.00615708	0.00433354	-0.0163839	-0.020938	0.00749238	0.0160581	0.0155609	-0.0221107	-0.0066732	-0.0130691	0.00605996	0.0077299	0.00472897
NDAR_INVAY858MBJ	201231_N04_0240_AHMYVCDSXY	36.38	18.71	16.03	9740.23	38.47	0.00014	3944012	160157	292436	160200	292213	25079	89161	4886	3628217	1828627	1.98	2956896	1831185	1.61	97.4801	97.7454	91.46	149.13	496.6	12899	5222	6796	50	831	51	Male	XY	White	Not Hispanic or Latino	EUR	0.00367909	-0.00372893	-0.00209562	-0.00212184	-0.000405495	0.000424664	-0.00898317	0.0115461	-0.00878654	-0.0189297	0.011649	-0.000616353	-0.010642	-0.00997343	0.014458	0.00401165	0.00689559	0.00442745	0.00600616	0.00529513	-0.0141694	0.00725029	-0.00787288	0.0112165	-0.00741176	-0.00478213	-0.0128552	0.00020751	-0.00394278	0.00563775	-0.00131667	0.00469692
NDAR_INVAY859RW7	210329_N05_0282_AH2LKLDSX2	32.75	16.91	14.24	10035.9	34.63	0.00064	3958033	161308	293007	159991	293280	25019	89805	2490	3630945	1830417	1.98	2983727	1822628	1.64	97.3678	97.6196	89.42	150.5	582.25	12407	5050	6603	44	710	27	Male	XY	White	Not reported	EUR	0.00387939	-0.00557569	-0.00318237	-0.00162676	-0.00147625	-0.00641024	0.00754834	-0.00998022	-0.0153442	-0.000642906	0.00123156	0.00742618	-0.020903	0.0149136	-0.004443	-0.0113985	0.0130742	0.00464172	0.0118127	0.00720997	-0.00574025	0.00496889	-0.00927875	0.0185625	0.0104852	0.00450053	-0.00392176	-0.0152621	0.0140974	-0.00292139	0.00285704	-0.00439327
NDAR_INVAY867RDV	210304_N01_0325_BHWNTFDSXY	39.95	20.23	16.62	5395.44	42.35	0.00082	3931577	160876	292722	159681	291783	25179	89049	2464	3614698	1822732	1.98	2953616	1824542	1.62	97.4829	97.7342	89.85	150.5	548.5	13196	5350	6965	48	833	89	Male	XY	White	Not Hispanic or Latino	EUR	0.00372495	-0.00328971	-0.000679168	-0.00125852	-0.0104089	0.000636434	0.00373836	-0.000849291	0.00887679	0.00910214	-0.00615709	-0.00489	-0.0052281	0.0113569	0.00417918	-0.00283175	-0.0108788	0.00886468	0.00498174	0.0159186	0.0105579	-0.00123779	-1.12482e-05	0.00409803	0.00215829	-0.0023621	-0.00129796	-0.0038467	0.00170701	-0.00946305	0.0102485	-0.0110809
NDAR_INVAY872CLG	210902_N02_0402_BHJGNNDSX2	37.91	37.82	1.46	22751.2	39.11	0.00062	3960689	168250	299167	167401	299657	25346	122369	0	3670787	1852863	1.98	3024162	1896676	1.59	96.8747	97.7347	89.58	150.5	587.75	13057	5332	6854	47	824	74	Female	XX	White	Not reported	EUR	0.00378287	-0.00335667	-0.00113104	-0.000340934	-0.0106908	0.000217839	-0.00128075	0.00311323	0.0136205	0.00735052	0.00828348	0.0101525	-0.0213896	-0.00351907	0.00506494	-0.0127324	0.00139673	0.012612	0.0071603	0.00864967	0.00968748	0.0012168	0.0158235	-0.0206306	-0.017143	0.00780368	0.0115195	-0.000719609	0.00310898	-0.00488417	0.00155217	0.0138756
NDAR_INVAZ021TYP	210524_N05_0313_AH53FYDSX2	40.9	41.08	1.49	6769.41	42.33	0.00266	3982683	166244	303139	166504	302056	26223	122769	0	3678218	1852546	1.99	3068344	1878783	1.63	96.8493	97.7148	88.17	150.5	526.25	12721	5259	6613	59	790	79	Female	XX	White	Not Hispanic or Latino	EUR	0.00367835	-0.00537101	-0.0021615	0.00115204	0.000236558	-0.00208657	-0.00085742	-0.00880688	-0.0180413	-0.00686661	-0.00192378	0.000270045	-0.00565995	0.00663649	0.0150391	-0.00971445	-0.0073545	0.000325306	-0.00829942	-0.0114445	-0.0152125	0.0336146	0.00355286	-0.0138522	-0.0219158	0.0108078	0.00794592	-0.0257428	-0.0222593	5.77925e-05	-0.0153469	0.0162026
NDAR_INVAZ069YAX	210412_N01_0347_BH35MCDSX2	42.74	43.24	1.69	9539.15	44.15	0.00079	3999522	168254	304920	167527	303667	26311	127470	0	3702362	1872753	1.98	3061260	1909296	1.6	96.9098	97.763	90.37	150.5	533.6	13787	5585	7245	60	897	44	Female	XX	White	Not Hispanic or Latino	EUR	0.00306495	-0.00121593	-0.000151161	-0.000432361	-0.0126526	0.00598343	-0.0126778	0.0263072	0.00883693	0.00383649	-0.00641606	0.00039342	-0.00166374	-0.00255443	-0.00341442	-0.00569427	-0.00406919	0.00568967	0.00729601	-0.00550302	0.0146353	0.010191	0.00118386	0.00543111	-0.0102429	-0.00457405	0.00830777	0.00721748	-0.00516102	-0.0202679	-0.00675554	0.00733385
NDAR_INVAZ077FE1	210329_N04_0286_BH2MLFDSX2	37.23	37.24	1.27	10719.5	38.47	0.00349	4033393	167176	307577	166828	307053	26364	124335	0	3724055	1878600	1.98	3107488	1901200	1.63	96.7733	97.638	89.34	150.5	526.5	12822	5152	6790	42	838	88	Female	XX	White	Not Hispanic or Latino	EUR	0.00183208	-0.00456199	-0.00440262	-0.00104047	0.000712472	-0.000970712	-0.00650532	-0.0122432	-7.76075e-06	0.00251117	-0.00271503	0.00228403	-0.0120211	-0.00654593	-0.00529395	-0.00521138	-0.00280959	0.00320165	0.00821152	0.00631124	-0.0166701	0.0141776	0.00321282	0.00780471	0.00783647	-0.0103295	0.000515631	0.00248141	0.0196479	0.00462149	-0.0073212	0.00244146
NDAR_INVAZ086HBP	210601_N07_0077_AH5JFJDSX2	37.65	37.51	1.52	13172	38.87	0.00054	4029347	168373	308411	166707	306913	26742	127556	0	3721354	1878119	1.98	3103698	1903135	1.63	96.9321	97.7991	91.25	150.5	503.4	13436	5414	7138	42	842	89	Female	XX	White	Unknown	EUR	0.00113233	0.0186514	0.0242452	0.00119058	-0.0080313	-0.00538291	-0.0136209	-0.0047449	-0.0156708	0.00764485	-0.00307264	0.0150077	0.0201747	-0.0123991	-0.0010962	0.00846306	0.012109	0.00147016	0.00837113	-0.00137683	0.00660064	0.00267984	-0.00894531	-0.000485335	-0.024148	-0.00271859	-0.000451908	-0.00592116	-0.000901374	0.0111822	0.0103722	0.0139791
NDAR_INVAZ110NNA	210506_N01_0364_AH3NKMDSX2	32.21	30.76	0.88	20815.5	33.38	0.00048	3953367	167257	299912	165758	299569	25064	120952	0	3650375	1837208	1.99	3045982	1865188	1.63	96.5939	97.4691	90.45	150.5	492.5	11952	4955	6274	49	674	79	Female	XX	Unknown	Unknown	EUR	0.00389455	-0.00553462	-0.00396344	-0.00141381	0.016494	-0.0051875	0.00511887	-0.0114683	-0.00362667	0.00808878	-0.0137054	-0.00259974	0.00500496	-0.00679969	-0.00586897	0.00392215	0.00273292	0.000525368	0.0141159	0.0188651	-0.00864811	0.0110181	0.00720486	-8.95054e-05	-0.0119267	0.00539332	-0.00742601	0.0181552	0.00849306	0.00123585	-0.00231405	-0.0034382
NDAR_INVAZ284GT9	210601_N01_0379_AH55CGDSX2	36.97	36.64	1.34	8068.22	38.27	0.01146	3997376	164159	307794	163330	307420	26344	125045	0	3677350	1851258	1.99	3109907	1856861	1.67	96.8832	97.7534	90.62	150.5	493.8	12963	5271	6827	38	827	67	Female	XX	White	Not Hispanic or Latino	EUR	0.0030073	0.00145673	0.0039346	0.00221086	-0.000476349	0.018777	-0.00176136	-0.00300402	-0.0137188	0.00432043	-0.0100808	0.00180458	-0.00100828	0.00644714	0.0016032	-0.00582509	-0.00281311	-0.00459545	0.00332891	0.00630364	-0.0100478	-0.00401919	-0.00579567	-0.00860148	-0.00387106	0.00313139	-0.00916629	0.000487613	-0.00243414	0.00844461	0.0054453	-0.0137601
NDAR_INVAZ367THF	211004_N02_0417_AHLY3WDSX2	38.77	38.85	1.24	6634.41	40.12	0.00053	4035938	165793	309781	165738	308844	26972	128104	0	3711077	1872120	1.98	3136582	1876771	1.67	96.866	97.7318	90.54	150.5	511.75	13140	5361	6955	43	781	89	Female	XX	White	Not Hispanic or Latino	EUR	0.000812963	0.0200045	0.0271408	0.00184559	-0.00778538	-0.0137051	-0.00186828	-0.0037193	0.000725445	0.00776909	-0.0157923	-0.00892189	0.0084746	-0.00132312	0.0107583	0.00391798	-0.0215869	-0.0036357	-0.0129657	0.0132449	0.00164656	-0.0155487	0.00224098	-0.0160009	-0.0085598	0.000755296	-0.0143766	-0.0129535	0.0111978	-0.0234841	0.00464887	-0.0156237
NDAR_INVAZ431YPB	210216_N01_0314_BHWGF5DSXY	41.25	21.81	18.79	9838.25	43.6	0.00042	3945053	163508	291575	163013	290462	25165	84983	2447	3642893	1841048	1.98	2936207	1863460	1.58	97.5631	97.8118	90.01	150.5	518.25	13487	5527	7044	44	872	30	Male	XY	White	Not Hispanic or Latino	EUR	0.00383767	-0.00495839	-0.00237248	0.000559473	-0.014736	-0.00175641	-0.00572533	-0.0130133	-0.0223765	0.00317276	0.00725221	0.00476926	0.0157827	0.0152085	0.00952354	-0.00449124	0.00302552	0.00526146	0.00207982	-0.00412473	0.00502667	0.00247097	0.00321168	0.00554375	0.00201162	-0.00102386	0.00443995	-0.0134848	-0.0200536	-0.000191995	-0.00376431	0.00564394
NDAR_INVAZ440LLN	210319_N06_0279_BHYHC7DSXY	37.84	18.57	14.38	16306	40.12	0.00033	3964346	162661	292949	161647	292008	25179	91319	2505	3644267	1831071	1.99	2979659	1833392	1.63	97.2442	97.4958	90.86	150.5	518.5	13061	5384	6886	49	742	42	Male	XY	White	Unknown	EUR	0.0035285	-0.0045602	-0.00174268	-0.00176131	-0.00385764	-0.00929206	0.0212828	0.000640314	-0.0111487	-0.00282659	0.0115307	0.00552015	0.0236775	0.0143513	0.00693873	0.00871039	0.00297353	-0.00352646	-0.00871695	0.00360816	0.0167935	-0.0037031	-0.0168394	-0.0105102	0.00257778	-0.00186668	0.00602237	-0.00261028	0.00989855	0.0138005	0.00274884	0.0108731
NDAR_INVAZ445HHM	210510_N08_0008_BH3NKHDSX2	38.56	20.21	16.85	7875.02	40.77	0.00223	3947687	161713	292786	160746	291481	25331	90931	2566	3628172	1832570	1.98	2960209	1833720	1.61	97.4771	97.7534	91.47	150.5	505.2	13235	5370	6988	53	824	19	Male	XY	White	Not Hispanic or Latino	EUR	0.00376492	-0.0051212	-0.00236189	-0.00147156	-0.0130397	0.000617251	-0.00570834	-0.00261029	0.0124483	-0.000105582	0.000273627	-0.000209817	0.0252131	0.00284867	-0.0223235	-0.00480804	0.0123874	-0.00184285	0.00962909	-0.00382212	-0.0110429	-0.0169896	-0.00876077	-0.0185217	5.97339e-05	0.0061224	-0.00642033	-0.0144581	-0.0100245	0.00123524	-0.000547316	0.00388811
NDAR_INVAZ468NC4	211007_N06_0395_BHLY2VDSX2	41.56	42.61	1.82	8721.72	42.85	0.00434	3979886	167872	302881	167584	301378	26249	125373	0	3686359	1865974	1.98	3040328	1905927	1.6	96.958	97.819	90.39	150.5	460.25	13312	5342	6993	42	935	52	Female	XX	White	Not Hispanic or Latino	EUR	0.00339612	-0.00419855	-0.00167683	-0.000959475	-0.00820793	0.00829919	-0.0252264	0.00626101	-0.0097274	0.0024732	-0.00999128	-0.0180713	0.010696	0.00774177	-0.0158976	-0.00733363	-0.0026882	0.000208356	0.00151669	0.00258452	-0.0122879	-0.00958145	0.00601693	-0.00474848	0.00184539	0.00690779	-0.010556	-0.00777983	-0.00984325	-0.0055259	0.000768281	-0.016911
NDAR_INVAZ521PEB	210902_N02_0402_BHJGNNDSX2	36.54	18.2	14.53	21472	38.68	0.0009	3978879	159996	294704	158510	295684	24865	93012	2642	3639067	1833913	1.98	3014251	1810587	1.66	97.3643	97.6159	90.12	150.5	552	12959	5256	6871	62	770	79	Male	XY	White	Unknown	EUR	0.00380416	-0.00518925	-0.00301085	-0.00143061	-0.00159359	-0.00719557	0.0128572	-0.0090626	-0.00440196	-0.000205511	0.000868337	-0.002105	-0.0112522	-0.00336633	0.00517855	0.0222347	0.0013064	-0.000258884	-0.00524312	-0.0022834	-0.00246326	0.00102872	0.012007	0.00254063	0.00619231	-0.00964222	0.00456974	-0.0156875	0.00838345	0.000117124	0.00694416	-0.00466196
NDAR_INVAZ522VMY	210506_N02_0353_BH3MKKDSX2	33.84	17.21	14.14	6539.22	35.84	0.00176	3938594	160123	291488	160354	291198	24614	90488	2542	3614822	1818036	1.99	2968498	1812898	1.64	97.303	97.5598	89.9	150.5	508.5	12144	5004	6360	51	729	77	Male	XY	White	Unknown	EUR	0.00374722	-0.00517685	-0.00194547	-0.00257541	0.0116144	-0.00354262	0.00561299	-0.00323673	0.00477575	0.00133206	-0.000151634	-0.00167843	-0.0050927	-0.000522467	-0.0129566	-0.00556573	0.000793721	0.0115766	0.0110728	0.00902201	-0.000812756	-0.00958601	0.00365582	-0.0140617	-0.00498743	0.00200134	-0.000763972	0.00252744	-0.007497	-0.00388941	0.00478356	-0.00686088
NDAR_INVAZ679CA8	210614_N05_0326_AH5Y2HDSX2	48.99	48.48	1.64	9669.24	50.71	0.00067	3995388	165745	306810	165866	305907	26993	127187	0	3690807	1862610	1.98	3079430	1887714	1.63	96.9696	97.8361	88.72	150.5	556.75	13933	5693	7264	46	930	58	Female	XX	White	Not Hispanic or Latino	EUR	0.00214899	0.00388876	0.00566284	-0.00043111	-0.00982082	0.0246433	-0.00537543	-0.00383111	-0.00380875	-0.00801932	0.000803114	-0.005157	-0.00622131	0.00150632	0.0164302	-0.0173159	-0.00733626	-0.00159811	-0.0137048	-0.00800025	-0.0123433	0.000408149	0.0143185	0.0112096	-0.00132511	-0.000933427	-0.00633069	-0.00098185	-0.000270657	-0.00613661	-0.00501373	-0.00500422
NDAR_INVAZ719WZK	210311_N07_0033_AHYKCLDSXY	33.32	17.14	14.3	14577.1	35.2	0.00049	3933894	160417	292377	160437	291135	25037	90574	4310	3615328	1822289	1.98	2953862	1822477	1.62	97.4784	97.7444	90.09	150.5	561.5	12850	5205	6830	57	758	73	Male	XY	White	Not reported	EUR	0.00356336	-0.00406207	-0.00167436	-0.000999238	-0.0139154	0.00150612	0.00945714	0.00404053	0.0149929	0.0121595	-0.00500769	0.000764378	-0.00933817	0.0119881	-0.0113833	0.0041006	0.0127778	-0.000893154	0.012839	-0.0145042	0.00971716	0.0118105	0.00316235	0.0105095	-0.000417795	0.00491722	-0.00801738	-0.0105051	-0.0221971	0.00234355	0.00391157	-0.00231079
NDAR_INVAZ806HLC	210520_N07_0071_AH3YWWDSX2	38.38	37.6	1.45	8454.15	39.74	0.00838	4022581	167187	309167	166448	306250	26945	123282	0	3712019	1876841	1.98	3101127	1897850	1.63	96.898	97.759	92.34	150.5	512.4	13550	5465	7188	40	857	89	Female	XX	White	Not Hispanic or Latino	UNKNOWN	0.000683683	0.019161	0.0214373	-0.00188499	-0.00958477	-0.0116436	-0.0112068	-0.00356813	-0.00281084	-0.0102832	0.010512	0.0125316	0.0166395	-0.00106783	0.00409722	-0.00284397	0.000494643	0.00756699	0.00316032	0.00755151	0.0184337	-0.00220135	-0.0208063	-0.00661191	0.0118027	0.00281713	0.00760675	0.0101669	-0.00324046	0.0174526	-0.00805491	-0.00656694
NDAR_INVAZ817DD4	210506_N01_0364_AH3NKMDSX2	39.53	20.42	16.85	8257.94	41.83	0.00047	3965835	158526	297115	158193	296454	25899	87817	4085	3627932	1830567	1.98	3010848	1807514	1.67	97.4435	97.7092	90.6	150.5	492.5	12745	5205	6711	53	776	59	Male	XY	White	Unknown	EUR	0.00279649	0.00140819	0.00441119	-0.000708812	0.00325205	0.0213125	-0.00186997	0.000191358	0.0137239	-0.00614712	-0.00329433	0.00107399	-0.00172473	-0.0158268	0.000318851	-0.00775793	0.00593709	0.00793454	-0.00137029	0.00215277	0.00803157	0.00910919	-0.0103973	0.000602157	0.00715805	-0.0122069	0.012774	-0.0115897	0.0122665	0.0113006	-0.00590742	0.0160874
NDAR_INVAZ853BBN	210510_N05_0306_BH3MWNDSX2	38.28	19.72	22.6	9671.78	40.46	0.00561	4003631	164550	293532	163383	292616	25774	94077	2168	3691411	1863626	1.98	2978866	1877140	1.59	97.3812	97.6214	88.99	150.5	500.4	12863	5278	6755	49	781	81	Male	XY	White	Not Hispanic or Latino	AMR	-0.0050972	0.0417604	-0.043996	0.0636827	0.00623827	-0.0135681	0.00426943	0.00501615	0.0045853	0.0115084	-0.00788465	-0.00387769	0.00241103	0.00910702	-0.00212603	-0.00710402	0.000876812	-0.00189723	-0.00234149	0.00671809	0.00660411	-0.00602901	-0.0120987	-0.0159438	0.00912798	-0.00467229	0.0116415	-0.000688379	0.0177348	-0.00258818	-0.00827708	-0.00336498
NDAR_INVAZ863MHX	210520_N08_0014_AH557VDSX2	38.84	37.66	1.36	11773	40.24	0.00924	4843364	161108	395232	157701	404638	40961	177341	0	4301324	2156847	1.99	4072717	1930681	2.11	96.7444	97.6174	91.82	150.5	529	15716	6494	8282	59	881	80	Female	XX	Black or African-American	Not Hispanic or Latino	AFR	-0.0445202	-0.00865491	0.00515123	-6.4179e-05	-0.0110581	-0.00385913	0.00322384	-0.00142064	-0.00189773	-0.0105486	-0.000337999	-0.000377589	-0.0022046	-0.0102642	0.00803713	0.000766434	-0.00554511	-0.00215439	0.00325945	0.00705281	0.00529496	-0.00163005	-0.00545253	0.00284398	0.00338005	0.00241715	0.00199356	0.00796386	-0.00658173	0.000815222	-0.00499547	-0.0066521
NDAR_INVAZ910MT5	210607_N05_0322_AH5VFHDSX2	46.22	24.28	20.58	21604.4	48.83	0.00033	3928251	161007	291562	160958	290210	25202	87115	2451	3618356	1826966	1.98	2938451	1837048	1.6	97.5193	97.7609	89.7	150.5	527.75	13458	5485	7023	56	894	NA	NA	XY	NA	NA	EUR	0.00345167	-0.00496056	-0.00309635	-0.00066882	-0.00639608	0.00191953	-0.0167985	-0.011673	-0.0109351	-0.00446544	-0.00244095	-0.00875606	0.000266036	0.00943922	0.00279815	-0.0099957	-0.0168517	-0.00871808	-0.015135	0.00216399	0.0141387	-0.0030271	-0.0195543	-0.0242932	0.00526801	0.00367617	-0.0155586	0.00241553	0.00686692	0.0162282	-0.0149477	-0.0135899
NDAR_INVBA009HZN	210610_N04_0332_AH5H5LDSX2	39.6	39.54	1.39	13390.4	40.92	0.00034	3947570	167921	298010	167245	298285	25615	121716	0	3658659	1846990	1.98	3013657	1891250	1.59	96.8755	97.7375	89.19	150.5	504.5	13124	5377	6880	56	811	79	Female	XX	White	Unknown	EUR	0.00418022	-0.00522711	-0.00432222	-0.000126007	-0.00343621	-0.00125518	-0.0108544	-0.0148366	-0.0063902	-0.00346484	-0.00716661	-0.000488983	-0.000434073	-0.00621834	0.010322	-0.00656989	0.00390353	0.000922	-0.00179003	0.00231793	-0.0138851	0.00839881	-0.0109777	0.0168537	0.00569417	-0.00619253	-0.00630115	-0.00733215	-0.0130129	-0.0146298	-0.0105979	0.0154847
NDAR_INVBA121TMW	210510_N05_0305_AH3NFYDSX2	37.64	37.26	1.11	7982.46	38.97	0.00478	4179303	161112	329536	160234	329992	29177	150342	0	3797482	1911055	1.99	3341239	1848393	1.81	96.7247	97.5865	88.93	150.5	533.25	13168	5493	6868	50	757	57	Female	XX	Not reported	Hispanic or Latino	AMR	-0.0054867	0.0143635	-0.0106999	0.0233218	0.00494921	0.00943989	0.00515174	-0.000358368	0.00864854	-0.000341677	0.00139518	0.00672392	-0.00682581	-0.0121361	-0.00411678	-0.00891249	0.000253584	-0.00412441	0.00871714	0.00715495	0.00319372	-0.00945216	-0.00494806	-0.00377159	-0.0155746	0.0113078	-0.0220133	0.0119229	-0.00242363	0.0142233	0.0160221	-0.000578944
NDAR_INVBA157XPP	210304_N06_0271_BHWTN2DSXY	39.32	38.9	1.19	7472.97	40.72	0.00586	3954202	167196	301766	166640	300513	25832	124056	0	3657887	1841883	1.99	3038887	1877554	1.62	96.8375	97.698	90.06	150.5	522	12994	5231	6917	53	793	84	Female	XX	White	Not Hispanic or Latino	EUR	0.00385079	-0.00518738	-0.00264571	-0.001279	-0.00139166	-0.00657515	0.00446776	-0.00739245	-0.00744683	-0.00420359	0.0136878	0.0139503	0.0111817	-0.00706948	-0.0125765	0.00747925	0.00216956	-0.00361726	-0.0100682	-0.00338156	-0.00882866	9.99586e-05	0.00322973	-0.00765036	-0.00068235	0.00247051	-0.00641363	-0.00772935	0.0108271	0.0016359	-0.00806165	-0.0129501
NDAR_INVBA229GUC	210331_N06_0286_AH2MWVDSX2	33.51	17.68	13.52	10324.2	35.61	0.00827	3939019	158938	296120	158648	295135	25051	92629	3101	3625673	1816635	2	2969600	1819092	1.63	97.2827	97.5451	90.04	150.5	469.37	13327	5460	7029	52	786	50	Male	XY	White	Not Hispanic or Latino	EUR	0.00202389	-0.00195391	0.00163798	-0.000145117	0.0116828	0.00251664	0.0102521	-0.0130262	-0.00631588	0.056132	0.121242	-0.121397	-0.00822093	-0.0114102	0.0238778	0.00143359	0.015955	-0.0104994	-0.00632008	-0.00773272	0.00729161	0.00603247	-0.00424546	-0.0160576	-0.0243827	-0.0342843	-0.0200472	0.0229633	0.00292169	-0.0124405	0.032457	-0.0365884
NDAR_INVBA288FXC	211014_N02_0421_AHKKWCDSX2	37.24	35.41	0.99	22491.7	38.57	0.00035	3939267	171780	293442	171395	292447	24857	122308	0	3670717	1849775	1.98	2970939	1922502	1.55	96.7302	97.5973	89.54	150.5	490.75	12066	5086	6222	37	721	78	Female	XX	White	Not Hispanic or Latino	EUR	0.00399469	-0.00433157	-0.00285937	-0.000996893	0.0093396	0.000494567	0.000849815	-0.00693638	0.0044622	0.00441492	0.00329194	0.00429825	0.0135765	0.0150565	0.00970579	-0.0015855	-0.00609286	-0.00100977	-0.0102472	-0.0132991	0.00331308	-0.0021375	-0.0151027	-0.0042423	-0.00650807	-0.00954711	-0.00344168	-0.0081241	0.00101496	-0.00699291	0.000714958	0.012951
NDAR_INVBA400TZV	210610_N01_0385_AH5V7MDSX2	32.33	32.34	1.08	19067.6	33.34	0.00051	4799228	159199	389751	155843	400486	39182	176719	0	4248561	2136475	1.99	4046086	1897929	2.13	96.6928	97.5636	91.36	150.5	461	14602	6152	7591	53	806	65	Female	XX	Unknown	Not reported	AFR	-0.0401443	-0.00672836	0.00263189	-0.000663277	0.00107777	-0.0029598	0.00154859	0.00178495	-0.00176018	0.00666538	-0.00400335	-0.00283222	0.0018945	-0.012827	-0.0108768	0.0143712	0.00571705	0.00359548	0.00127274	0.0024347	0.014219	0.00349051	-0.000813722	-0.00839468	-0.00788643	0.00316892	0.00160254	0.00281195	-0.00414178	-0.0205333	0.00548718	0.00378561
NDAR_INVBA447KH2	210315_N01_0330_AHYJ3VDSXY	35.08	34.51	1.21	6362.78	36.36	0.00821	4772809	156452	390995	152279	401045	38830	177565	0	4210802	2114811	1.99	4054093	1858716	2.18	96.6787	97.5481	92.06	150.5	500	15115	6319	7905	65	826	89	Female	XX	Black or African-American	Not Hispanic or Latino	AFR	-0.0372322	-0.00831725	0.0028802	-0.0013314	0.00100622	-0.0017231	-0.000390352	-0.00515883	-0.0193723	0.0141868	0.00251494	0.0131326	0.0145174	0.00114163	0.00161431	0.0139053	0.0159462	0.00323882	0.000594452	0.000115756	0.00273377	-0.00025984	0.00184813	0.00167819	-0.00256982	-0.000106252	0.0125105	-0.000708235	0.00670593	-0.00875626	0.00306105	-0.00667683
NDAR_INVBA519TEG	210902_N05_0372_AHJH2MDSX2	46.05	22.98	17.72	15654.1	48.87	0.00026	3926598	159995	292491	159693	291295	25049	89785	4216	3614940	1816021	1.99	2946736	1822295	1.62	97.3164	97.5701	89.75	150.5	506.25	12872	5298	6692	41	841	82	Male	XY	White	Not Hispanic or Latino	EUR	0.00370013	-0.00527715	-0.001905	0.000812942	0.0106072	-0.00303377	0.00197859	-0.00218328	0.00961652	-0.00121372	-0.000547812	0.000676078	0.0293243	0.00269983	-0.00235123	-0.00830412	-0.00354564	0.00227346	-0.00529566	-0.005647	0.00590228	-0.000538348	0.00544653	0.0101462	0.00468099	-0.00841776	0.00783524	0.00529401	0.0130822	0.0119611	0.000253259	-0.00307961
NDAR_INVBA602FWB	210315_N04_0279_AHYHKMDSXY	32.33	32.23	1.21	15152.9	33.36	0.00038	3997872	168834	300830	168870	300393	25182	124125	0	3699732	1867255	1.98	3057582	1904614	1.61	96.6816	97.5446	89.73	150.5	509.25	12281	5070	6441	42	728	57	Female	XX	White	Unknown	EUR	0.00159462	0.00671015	0.011078	0.00341524	0.0119909	0.0604855	0.0202087	0.0142921	0.0142372	0.00538484	-0.0116393	-0.0502326	-0.0189283	0.0500635	0.0075025	0.137697	-0.0531802	0.410556	-0.0537341	-0.0500557	-0.0529861	-0.0309176	-0.0740508	-0.0161986	0.0052881	0.00753981	0.00850789	0.0110899	0.00890629	0.00698347	-0.0104944	-0.0115387
NDAR_INVBA649CHC	210311_N07_0033_AHYKCLDSXY	37.93	37.01	0.94	7886.53	39.36	0.00044	3951141	169114	300651	168353	299399	25505	119821	0	3668842	1849385	1.98	3011841	1902597	1.58	96.7477	97.6107	90.06	150.5	564.25	13178	5345	6986	64	783	80	Female	XX	White	Unknown	EUR	0.00408729	-0.0060924	-0.00394708	-0.00335327	-0.0130267	-0.0147895	0.0125759	-0.00257744	-0.0192226	-0.00470609	-0.00566304	-0.00342356	-0.00381569	0.0110837	0.00365874	-0.00708352	0.00744357	0.000483966	-0.0046083	-0.0164049	0.00240712	-0.000261419	0.00798587	0.00500595	-0.00356528	-9.81139e-05	0.0126583	-0.0304504	-0.0018254	0.00412174	0.00452837	0.0085752
NDAR_INVBA748VM8	210524_N05_0314_BH53KTDSX2	41.14	20.95	17.35	6761.81	43.62	0.00359	3939023	162578	291823	162226	290078	25181	89388	2464	3636947	1835796	1.98	2930154	1856605	1.58	97.5407	97.8027	89.13	150.5	532.75	13440	5353	7163	72	852	77	Male	XY	White	Not Hispanic or Latino	EUR	0.00411322	-0.00381188	-0.00315276	0.000141537	-0.0131787	-0.00457041	0.00579051	-0.00513607	0.00852063	0.0112295	-0.00504244	0.00443415	0.00163364	-0.00462784	0.0170713	-0.00724387	-0.00441832	-0.00200934	-0.00180998	-0.00282304	0.00634014	0.0112752	-0.0203835	0.000155801	0.00931235	0.00327261	-0.0102018	0.00397674	0.00930786	-0.00661014	0.00465146	-0.000794868
NDAR_INVBA780GN8	210506_N05_0303_BH3JT3DSX2	38.52	38.28	1.3	6703.49	39.87	0.00247	3960909	167539	299631	167809	298239	25803	121818	0	3673716	1847093	1.99	3026725	1893476	1.6	96.668	97.5352	88.85	150.5	478.25	12398	5099	6467	58	774	57	Female	XX	White	Not Hispanic or Latino	EUR	0.00332453	-0.00462552	-0.0015004	-0.00113884	0.0136399	0.00527999	-0.00718775	-0.0139169	-0.0198466	-0.0155914	0.00664874	-0.000313879	-0.0135897	0.00671752	0.0152655	-0.00551544	-0.00109575	0.0034193	-0.0143199	-0.0078877	-0.0106473	0.0104075	0.00228616	0.0211692	0.0153767	0.00164303	0.000124207	-0.00646338	-0.0086548	-0.0104391	0.00348832	-0.00562372
NDAR_INVBA932GFF	210301_N01_0322_BHWGNJDSXY	38.23	19.54	16.23	5901.45	40.51	0.00055	3954670	159083	295461	157920	295188	25411	91705	2656	3618082	1821772	1.99	3001076	1800297	1.67	97.4084	97.6617	90.56	150.5	552.75	13203	5333	7038	44	788	71	Male	XY	White	Not reported	EUR	0.00327175	-0.0026407	-0.000657278	-0.000880178	-0.0129404	-0.00380964	0.0141612	0.00456682	0.00884312	0.00584436	0.00112742	0.0066278	0.0116036	0.00320331	-0.000952696	-0.00247994	0.0149653	0.00993865	-6.41546e-05	0.00286314	0.0186831	-0.00473271	0.00109778	0.00860118	-0.00192447	0.00332063	0.0160041	-0.00859182	0.0107362	-0.00220086	-0.00357317	0.00205016
NDAR_INVBB049WPT	210311_N02_0316_AHYKGHDSXY	42.28	22.25	19.13	5499.67	44.7	0.0005	4580154	145744	368119	142441	375736	35726	114577	2313	4013806	2020397	1.99	3800829	1739634	2.18	97.4699	97.7112	90.88	150.5	511.75	15504	6270	8174	65	995	0	Male	XY	Black or African-American	Not reported	AFR	-0.0278038	-0.00590346	0.000721145	0.000268794	-0.0139146	0.000795805	-0.00946699	-0.00349047	-0.00835933	-0.00576648	-0.00255166	-0.00765636	0.00481691	-0.0148378	-0.01028	-0.000315736	-0.000363037	-0.00326116	0.00154885	-0.002458	0.00745382	-0.00808538	-0.0075864	0.000179219	0.00510718	0.0116769	-0.0142018	-0.00309435	-0.00848865	0.0117494	0.0199762	-0.0124017
NDAR_INVBB076TUG	210601_N05_0318_BH5JJ2DSX2	37.28	19.45	16.47	21725.4	39.33	0.00052	3935287	161853	289674	162553	288451	25107	90070	4343	3626374	1831107	1.98	2932031	1844600	1.59	97.4366	97.7023	89.48	150.5	489	12652	5224	6611	51	766	52	Male	XY	White	Not reported	EUR	0.0036566	-0.00501226	-0.00333648	-0.000908376	-0.00220316	0.00130036	-0.00369098	-0.00278221	0.0193764	0.005983	-0.00764727	-0.00575565	0.00352751	0.00385032	0.0124573	0.00128484	-3.03e-05	0.00216412	-0.0054622	0.00486333	-0.00202679	-0.00837799	0.00687024	0.00304115	-0.00512698	-0.000789649	-0.00219619	0.00165521	-0.00241945	-0.0116085	-0.00653237	-0.00396721
NDAR_INVBB083ZA0	210913_N05_0375_AHKHJMDSX2	35.8	34.2	0.95	14712.5	37.13	0.0003	3975396	168083	300517	167564	300727	25342	120065	0	3674327	1850276	1.99	3054850	1883052	1.62	96.7097	97.5757	90.37	150.5	542.5	12210	5057	6404	41	708	72	Female	XX	White	Unknown	EUR	0.00379976	-0.00556198	-0.00302424	-0.000155883	0.0121427	-0.00528578	0.00874455	-0.00801175	-0.00444581	-0.00330451	0.0121983	0.017464	0.00852613	-0.00755053	-0.0172309	-0.0139631	0.00406693	0.00628121	-0.000972751	-0.0134473	-0.0114585	-0.00611557	-0.00193601	5.79823e-05	0.00259438	-0.00425179	0.00196873	-0.0174135	0.00250401	-0.00797592	0.0176223	0.0145761
NDAR_INVBB108CWE	210216_N01_0315_AHW3Y5DSXY	39.02	20.04	17.04	11444.3	41.26	0.00043	3950684	160831	293620	159901	292325	25289	88241	3215	3630885	1829099	1.99	2971079	1828036	1.63	97.4276	97.681	90.8	150.5	517.75	12801	5239	6724	53	785	20	Male	XY	White	Not Hispanic or Latino	EUR	0.00364782	-0.00132183	-0.000726181	0.000297211	0.00207176	0.00768409	-0.00283031	0.0134547	0.00736776	0.0061114	-0.00518599	-0.000149505	-0.00133457	-0.00119582	0.0117855	0.00817708	-0.00191018	-0.0151797	-0.00165435	-0.00376068	-0.00411998	0.00924813	-0.00170749	0.0144158	-0.00183911	0.00217317	-0.00869065	0.00702329	-0.00336935	-0.0107956	-0.00263466	-0.020687
NDAR_INVBB115CMY	211007_N06_0394_AHLY3KDSX2	39.31	20.52	17.41	7948.17	41.59	0.008	3935282	163264	289450	163427	287902	24929	90082	2494	3639122	1834009	1.98	2916895	1862690	1.57	97.4908	97.74	89.36	150.5	532.75	12862	5188	6802	61	811	57	Male	XY	White	Not Hispanic or Latino	EUR	0.00356435	-0.00449579	-0.00268852	0.000864887	0.00264864	0.00156409	-0.00931785	-0.0151644	-0.0144325	-0.0123926	0.0122927	0.00291911	-0.00902255	-0.013055	0.00815798	0.000914621	-0.0218936	0.0049702	-0.00511244	0.0104251	0.0106326	-0.0223978	-0.00221797	-0.0160072	-0.000575479	0.000832729	0.0011724	0.00967039	0.00328926	-0.0035918	-0.00792061	0.0108911
NDAR_INVBB155BYJ	210524_N08_0015_AH53NKDSX2	33.31	31.38	0.74	9392.74	34.62	0.00054	3945251	171491	295768	169624	295401	25080	123122	0	3674738	1847287	1.99	2986741	1916089	1.56	96.5531	97.4179	89.7	150.5	579.25	12282	5058	6459	51	714	76	Female	XX	White	Not Hispanic or Latino	EUR	0.00276532	-0.00136736	-0.0127948	-0.00848818	0.000367075	-0.0262801	0.0104854	0.0341521	0.000909512	0.00542303	-0.00337486	0.000689257	-0.000449155	0.0088758	-0.00176975	0.00571717	-0.000962139	0.00140715	0.0028728	-0.00398256	0.00224623	-0.00642146	0.00318657	-0.0153808	0.0113415	0.00213485	0.0174549	-0.0192368	-0.0132679	0.00038612	0.00932649	0.0124537
NDAR_INVBB178EH1	210610_N05_0324_BH5JHLDSX2	35.13	18.28	15.57	16717.3	37.09	0.00043	3967776	161360	293774	161280	293155	25531	87911	2537	3645213	1837750	1.98	2984919	1835940	1.63	97.5326	97.7946	89.31	150.5	502.25	13112	5276	6900	49	887	74	Male	XY	Unknown	Unknown	EUR	0.00326562	-0.00482507	-0.00262027	0.00198515	-0.00784057	-0.000525482	-6.90617e-05	-0.0100502	-0.0195107	2.66519e-05	0.0147976	0.0157093	0.0228564	0.0217479	0.0121699	-0.00437289	0.0197739	0.00303935	0.012662	0.0161082	0.00339967	-0.0114035	-0.00170134	0.00732582	-0.00188934	-0.00677142	0.00983419	-0.00338258	0.00152687	-0.00251841	0.000284366	0.00492705
NDAR_INVBB231NYF	210331_N02_0326_BH2LMNDSX2	38.95	19.45	15.79	10507.7	41.29	0.00045	3928468	161791	290386	161259	289506	24878	89928	2665	3620753	1824157	1.98	2934460	1837564	1.6	97.391	97.6522	90.82	150.5	547.5	13086	5288	7004	54	740	39	Male	XY	White	Unknown	EUR	0.00380283	-0.00451038	-0.00202026	-0.00401406	-0.00845147	-0.00392826	0.00434612	0.00576253	-0.00467856	0.000740451	-0.000157319	0.00148577	-0.00255942	-0.0194678	-0.0181182	0.00146366	0.000775319	0.000804539	0.00776433	-0.00314963	-0.0102105	-0.011023	0.00535701	0.0141843	0.00417673	-0.00586819	-0.00794014	-0.0131288	-0.00474626	0.00706756	0.00627483	-0.0109247
NDAR_INVBB311NPP	210311_N06_0275_AHYHYYDSXY	37.38	37.07	1.09	7106.66	38.71	0.00171	3964226	169147	298789	168620	298288	25919	121516	0	3681666	1856160	1.98	3015831	1909455	1.58	96.8346	97.6936	90.26	150.5	516.5	13043	5317	6889	58	779	50	Female	XX	White	Not Hispanic or Latino	EUR	0.00404267	-0.0056288	-0.00419151	0.00106922	-0.0038083	-0.00710403	0.00255592	-0.0126964	-0.0142296	0.0101957	-0.0108901	-0.00759212	0.00243429	-0.00370618	-0.0113105	0.0178742	-0.000285178	0.000161312	0.0224047	0.0196709	-0.00820939	0.0112367	-0.00276044	0.0163377	-0.0143088	0.00168011	-0.00171322	0.0129104	-0.00476889	0.0113884	-0.00708716	0.00211723
NDAR_INVBB411MRE	210319_N05_0276_BHYGJJDSXY	39.07	20.63	17.94	10020.5	41.27	0.0005	3935613	160538	292107	159919	291189	25161	87966	2570	3614690	1826500	1.98	2958089	1824152	1.62	97.4441	97.7011	89.57	150.5	466.25	12941	5291	6763	52	835	54	Male	XY	White	Not Hispanic or Latino	EUR	0.00347057	-0.00430464	-0.00232598	0.000345855	0.00235303	0.00171421	-0.0109947	-0.00323	-0.00576019	0.00826414	-0.0120717	0.00234181	0.00132666	-0.0109271	0.0173541	0.00651087	0.00701774	-0.00600615	-0.00439609	-0.0119285	0.00400153	-0.000377147	-0.014457	0.00345353	-0.00207347	0.000582611	-0.00383947	-0.00141865	0.000781706	-0.00533831	-0.00354004	0.00905621
NDAR_INVBB434FK8	201214_N03_0239_BHM5NGDSXY	32.41	33.09	1.04	5285.47	33.48	0.00132	4027291	168327	303065	167812	304755	25817	129327	0	3716736	1878889	1.98	3094904	1902366	1.63	96.84	97.7096	90.2	149.08	469.6	11868	4935	6127	43	763	76	Female	XX	White	Not Hispanic or Latino	EUR	0.00136854	0.00666685	0.0103895	0.00241494	0.0197805	0.0453474	-0.0014971	0.00245481	-0.00499608	0.00953176	0.0107241	0.0210158	0.00887332	-0.00870699	-0.00161584	-0.00390722	0.00530245	-0.00686981	-0.00660693	-0.00418839	0.00869413	0.000240103	-0.0247519	-0.0149687	-0.0125808	-0.00417116	-0.00283623	-0.001889	0.0102592	0.0120174	-0.00774705	-0.00769543
NDAR_INVBB461RHE	210910_N08_0071_BHJHCMDSX2	42.19	40.23	1.24	20339.2	43.73	0.00108	4014721	166465	308187	165825	307085	27102	121521	0	3702267	1865027	1.99	3106881	1882879	1.65	96.8497	97.7205	90.06	150.5	531.5	13707	5462	7267	56	922	81	Female	XX	White	Not Hispanic or Latino	EUR	0.00106097	0.0182136	0.0231122	0.0011021	-0.00949288	-0.0147759	0.00181688	-0.0012529	0.00237161	0.00127703	-0.00166201	0.0104524	0.0160782	-0.00562082	0.0109496	-0.00610745	0.0106405	0.013278	0.0111541	0.00463156	-7.92155e-05	0.0127593	-0.00286918	-0.00856012	-0.0114538	0.00183916	-0.00887216	0.00110187	0.00360286	0.00284899	0.00266794	-0.0114392
NDAR_INVBB507FE4	210920_N07_0135_AHKK7TDSX2	36.25	34.88	0.91	14251.3	37.56	0.00044	3955279	167585	299901	167010	299817	25248	123389	0	3664838	1845127	1.99	3027665	1887393	1.6	96.7526	97.6189	89.87	150.5	535.25	12746	5178	6739	49	780	66	Female	XX	White	Not Hispanic or Latino	EUR	0.00376036	-0.00496755	-0.000748254	-0.00186289	0.000999153	-0.00418059	0.00997751	-0.00617225	-0.00206657	0.00376174	0.00934165	0.0196787	0.0137039	0.00672281	0.0082176	-0.0022861	0.0136153	0.00367151	-0.00520806	-0.000606869	0.00106915	0.00467849	-0.00311173	-0.00055616	-0.00433695	-0.000509976	0.00532074	0.00200191	-0.00314982	-0.00670768	0.00331745	0.0187162
NDAR_INVBB515DDD	210902_N06_0378_BHJHH5DSX2	36.91	35.5	1.11	23146	38.23	0.00038	3958410	166918	300298	166241	299944	25241	122537	0	3658370	1843508	1.98	3042392	1874909	1.62	96.7303	97.5963	89.17	150.5	500	12151	5026	6360	37	728	NA	NA	XX	NA	NA	EUR	0.00380605	-0.0038853	-0.00180529	-0.00146608	0.0153804	0.000316206	0.00252967	-0.0042701	-0.00166787	0.00319132	0.00407876	0.0102132	0.0174664	0.0048622	0.00823715	0.00865888	-0.00399353	-0.00992608	-0.00666669	-0.00673579	-0.00843796	-0.00827308	0.00654709	-0.0108716	-0.00555356	0.00129711	0.00342973	-0.00540653	-0.00568442	-0.00223211	-0.0162301	0.00620544
NDAR_INVBB626UZ8	210226_N06_0267_BHWH3YDSXY	37.64	19.78	16.74	8036.29	39.82	0.0074	4671470	149915	366843	147312	377274	36290	121632	4531	4107882	2060181	1.99	3842030	1791128	2.15	97.2254	97.494	89.44	150.5	464.75	13848	5874	7121	52	801	30	Male	XY	Black or African-American	Not Hispanic or Latino	AFR	-0.0340659	-0.00726434	0.000948921	-0.00288224	0.0198752	0.00304087	-0.0088431	0.00100339	0.000344422	-0.00142169	0.00145924	0.00137435	0.00416953	0.00070204	0.00996398	-0.00811857	0.00294887	0.0048706	-0.00967559	-0.00131525	-0.000833881	-0.00437013	0.00280676	-0.00123638	-0.00725286	0.000154442	0.00292518	0.000755348	0.003475	-0.00475222	0.00989473	-0.00282041
NDAR_INVBB628WTN	210930_N07_0140_AHLJ3VDSX2	35.34	35.04	1.21	7427.5	36.58	0.00285	3963576	168846	300597	168012	299332	25683	118400	0	3672528	1852592	1.98	3029929	1896408	1.6	96.8376	97.6981	91.12	150.5	579	13046	5228	6940	56	822	70	Female	XX	White	Not reported	EUR	0.00389602	-0.00397931	-0.00257652	-0.00165943	-0.0110802	-0.00402343	0.00632478	-0.00851797	-0.0180583	-3.12428e-05	-0.00360232	0.000526125	-0.00734719	-0.00409101	-0.0138411	0.0108424	-0.00193964	-0.00613837	-0.00447266	0.000871091	-0.00211395	0.00281386	0.00853576	0.00629167	0.0119501	-0.00584304	0.00411002	-0.0137035	0.00115708	0.0185693	0.0020911	-0.003324
NDAR_INVBB648GCD	211012_N02_0420_AHLYCHDSX2	40.6	39.48	1.08	20401.7	42.02	0.00069	3970936	167643	302552	166916	301747	25969	123065	0	3674663	1854545	1.98	3045151	1890916	1.61	96.8073	97.6792	90.63	150.5	460.5	12899	5313	6686	42	858	71	Female	XX	White	Not Hispanic or Latino	EUR	0.00380229	-0.00411396	-0.0021649	-0.000692576	-6.52235e-05	-0.00255067	0.00165341	0.00264016	0.0149859	-0.0121737	-0.00181373	-0.0183263	0.00531873	0.00755437	-0.0101176	-0.0178475	0.000708861	0.00157426	0.00150671	-0.0194729	0.00514099	-0.00745969	-0.00199925	0.00583421	0.0117474	-0.00308531	0.00262907	0.0107751	-0.00854191	0.00616773	-0.00376516	0.00494097
NDAR_INVBB711EGG	210331_N04_0288_BH2LVYDSX2	34.63	34.37	1.22	4344.05	35.84	0.00062	4004025	169246	302907	168922	301876	25442	122104	0	3705366	1872034	1.98	3063253	1909450	1.6	96.7782	97.6385	89.23	150.5	504.25	12712	5219	6627	51	815	0	Female	XX	White	Unknown	EUR	0.00317847	-0.00170199	-0.000462763	-0.000342663	0.00149318	0.00914312	0.00349245	-0.00747432	-0.00629187	-0.00525194	-0.00291206	-0.00755127	-0.0108062	0.0110055	-0.00840373	-0.00040786	0.0144636	-0.00304697	0.0111939	0.0212443	-0.0088543	-0.020916	0.00410788	-0.00879511	-0.00708835	0.00442641	0.00754968	0.00956975	0.013832	-0.000573617	-0.000569381	-0.0037588
NDAR_INVBB783JE6	211004_N04_0394_AHLJ57DSX2	41.19	21.33	18.15	8618.94	43.59	0.00119	3924154	161287	290653	160625	289285	25113	90354	2481	3614257	1822731	1.98	2933400	1832830	1.6	97.5512	97.8038	90.48	150.5	495.25	13211	5330	6957	50	874	71	Male	XY	White	Not Hispanic or Latino	EUR	0.00405012	-0.00502442	-0.00107947	0.000176616	-0.00794268	0.00119324	-0.00155703	-0.00810076	0.00125461	0.00918956	-0.011801	-0.00261794	0.00801099	-0.0173679	0.00157144	-0.0113311	-0.00331813	-0.00045809	-0.0113936	-0.0164469	0.00447122	-0.00407123	-0.0156806	0.00470137	-0.00274434	0.00286847	-0.000675162	0.00529242	0.0209777	0.0152193	-0.00126432	-0.000293497
NDAR_INVBB876RAC	210920_N04_0387_AHKKM5DSX2	38.89	19.84	16.58	3848.1	41.21	0.00048	3941234	162053	289564	161917	288789	24805	89276	2456	3628346	1825384	1.99	2950136	1834562	1.61	97.3417	97.5857	88.09	150.5	569.25	12263	5139	6335	47	742	0	Male	XY	White	Unknown	EUR	0.0032065	-0.00181261	0.00160668	-0.00172815	0.0146988	0.00703155	0.000689352	0.000511902	-0.00245359	0.00679833	0.00528559	0.00284404	-0.0160436	0.00138139	-0.0014415	-0.0114108	-0.0123801	0.00622829	0.0040462	-0.000753491	-0.0036209	-0.0133126	0.00722903	-0.00288462	0.00371388	-0.00703587	0.000585679	0.00883031	-0.00221913	-0.000595379	0.00768135	0.0201084
NDAR_INVBB925PM6	210524_N08_0015_AH53NKDSX2	41.34	41.75	1.43	7793.36	42.72	0.00163	3964048	169284	300966	168572	300123	25783	118524	0	3678559	1857243	1.98	3021355	1907735	1.58	96.9883	97.8472	89.03	150.5	572.8	13182	5347	7005	54	776	88	Female	XX	White	Not Hispanic or Latino	EUR	0.00385355	-0.00415685	-0.00168712	-0.00116605	-0.0132505	-0.00515028	-0.00135368	-0.0142833	-0.0166887	-0.00365775	-0.00133354	-0.00562229	-0.0064957	0.0123586	-0.0176849	0.00120135	-0.0148638	0.00239063	0.0101701	0.00199585	0.0102067	-0.00153969	0.0159186	-0.00407605	-0.00365082	0.00328647	0.00487395	0.00128407	-0.00517649	-0.00408145	0.0218349	0.00267872
NDAR_INVBB930ZEP	210329_N03_0278_BH2MHYDSX2	32.99	16.95	14.28	7215.29	34.9	0.0018	3932106	162256	287597	161382	288138	24388	91214	4262	3624927	1825770	1.99	2927879	1840326	1.59	97.1997	97.456	90.78	150.5	486.5	11937	5011	6178	59	689	81	Male	XY	White	Unknown	EUR	0.00357768	-0.0040661	-0.00171288	-0.00130613	0.0181432	-0.00055154	0.00167897	0.00203319	0.0075594	-0.00654065	-0.00585749	-0.00354368	-6.77456e-06	0.00410952	0.0177771	0.0108533	-0.000368554	-0.00645428	0.00332508	0.00450053	0.00171211	-0.0063002	-0.0146336	0.00360318	0.00107499	0.00079114	-0.00830274	0.00930798	0.00931933	0.00605991	0.00196425	0.00863243
NDAR_INVBC170AH2	210216_N04_0263_BHWMMVDSXY	36.08	35.63	1.51	6207.8	37.31	0.01175	3966487	169545	299287	168799	298039	25536	122835	0	3681991	1857116	1.98	3019005	1908983	1.58	96.8434	97.71	88.98	150.5	547.5	12815	5191	6778	60	786	89	Female	XX	White	Not Hispanic or Latino	EUR	0.00359612	-0.00497592	-0.00345971	0.000985062	-0.00288353	0.00380733	-0.0134559	-0.0053755	-0.00200759	0.00246305	0.00166819	0.00545676	-0.0131145	0.0143013	0.00269136	0.00558855	-0.00508154	0.00818427	-0.00741552	2.73503e-05	-0.014959	-0.0118336	0.00900312	-0.00522891	-0.00577918	0.00275091	0.00388993	0.00126483	-0.00165635	0.00164521	0.00699924	-0.00155316
NDAR_INVBC181DW1	210902_N08_0070_AHJGNMDSX2	38.95	38.93	1.63	8226.41	40.28	0.00748	3968653	168981	298910	168042	298689	25258	123610	0	3681336	1861135	1.98	3019998	1908793	1.58	96.8267	97.6946	88.58	150.5	553.5	12894	5274	6760	46	814	51	Female	XX	White	Not Hispanic or Latino	EUR	0.00411205	-0.00600362	-0.00366476	4.47923e-05	-0.00126311	-0.0020754	-0.00332809	-0.0140435	-0.00327294	0.00335425	-0.000110105	0.0108125	-0.011134	-0.00381494	0.000364113	-0.00401313	-0.00499246	0.00081687	0.00190149	-0.00808975	1.94619e-05	0.0214767	-0.0123316	0.00785734	-0.00416194	0.00421897	-0.00472417	0.0148221	-0.0198175	0.00824409	0.00483112	0.0204137
NDAR_INVBC217HD2	210920_N05_0377_BHKKMFDSX2	38.54	39.04	1.56	11577.5	39.78	0.00133	3912791	180134	280989	180143	280860	24306	116831	0	3696557	1866327	1.98	2851079	2008460	1.42	96.8556	97.7166	89.88	150.5	513	12634	5171	6607	53	803	55	Female	XX	White	Not Hispanic or Latino	EUR	0.00275827	0.00130962	0.00378764	0.00206475	0.0048087	0.0229937	-0.0137756	-0.00695035	0.0107178	-0.0127271	0.0192406	-0.00313945	-0.0127178	-0.00581411	0.000125187	0.00532826	-0.0120649	-0.00227289	0.00157894	-0.00265378	-0.00275114	2.44719e-05	0.00906	0.00671068	0.00547118	-0.00156678	0.0101	0.0206427	0.00837141	-0.00553016	-0.00495315	-0.00269184
NDAR_INVBC239JPK	210322_N04_0283_BH23YWDSX2	37.47	19.6	16.88	12080.5	39.6	0.00055	3985278	160092	296141	159749	296195	25639	89261	2585	3652250	1843992	1.98	3010665	1828752	1.65	97.4176	97.6676	89.45	150.5	506.8	12635	5159	6653	52	771	27	Male	XY	White	Unknown	EUR	0.00243642	0.000123542	0.00305682	-0.000872299	0.000965375	0.0113184	0.00255761	-0.000145838	-0.00537001	-0.00928595	0.0124241	0.0146587	0.00567598	0.00215354	0.0143233	-0.0058958	0.00822275	-0.00600775	-0.0169648	0.00336857	0.0104418	-0.00282356	-0.0333907	-0.0161084	0.00760061	0.00164529	-0.00835151	0.0065124	-0.00415815	-0.00541729	-0.0182815	0.0104818
NDAR_INVBC246BRU	211004_N07_0142_AHM5T2DSX2	36.87	36.27	1.35	6182.9	38.18	0.00572	3999998	168082	304414	166810	303888	26254	122194	0	3697363	1867514	1.98	3071972	1897755	1.62	96.9471	97.8111	89.76	150.5	623	13436	5439	7083	40	874	52	Female	XX	White	Not Hispanic or Latino	EUR	0.00362654	-0.00467745	-0.00221979	0.001778	-0.0212972	-0.00617561	0.0055977	-0.00171725	-0.00211585	0.0161342	-0.00758618	0.00809738	-0.00920405	0.0045436	0.0101243	-0.0132164	0.00168359	0.00246187	0.000187808	-0.00405355	0.000950153	0.00248258	0.0105527	0.0065787	-0.00952878	-0.0013515	-0.000215892	-0.00113729	0.00908811	-0.00285085	0.00985627	0.00134806
NDAR_INVBC342LFP	210309_N01_0326_AHWTLJDSXY	40.27	20.7	17.16	6757.81	42.64	0.00072	3947211	160405	293849	159933	292873	25362	90362	2466	3625297	1826249	1.99	2971912	1822634	1.63	97.4931	97.7514	90.25	150.5	494.75	13024	5317	6782	53	872	70	Male	XY	Not reported	Not reported	EUR	0.00333326	-0.00374401	-0.0013531	-0.000974127	0.00329417	0.0045487	-0.0100572	-0.00191456	0.00114693	-0.00105884	-0.00231079	-0.00369403	-0.0045221	0.00559465	0.001119	0.01024	-0.00535301	-0.0041285	0.00441254	0.00805128	0.0135781	-0.0161561	-0.00318579	-0.0226195	-0.00342511	0.00172235	-0.000144009	-0.00709557	0.00798169	0.0121484	0.00354781	0.000750359
NDAR_INVBC418DC5	210603_N02_0366_BH5J3GDSX2	38.3	18.79	14.84	24435.3	40.55	0.00037	3942824	161685	291374	161455	290537	24928	90164	2703	3624301	1826334	1.98	2959262	1829004	1.62	97.356	97.6177	92.41	150.5	515.5	13032	5245	6928	44	815	66	Male	XY	White	Unknown	EUR	0.00398682	-0.00411485	-0.00353655	-0.00312525	-0.00642859	-0.00889707	0.0210717	-0.00809835	-0.0119576	-0.00755131	-0.00778681	-0.0182109	0.00372538	0.0124232	-0.0029286	-0.00394117	0.00712262	0.000799188	-0.00187329	0.00593399	0.0104107	0.00398301	-0.0157405	0.0025985	0.00857679	-0.00370447	0.00894551	0.0125623	0.0146272	0.000458247	-0.0174729	0.0118478
NDAR_INVBC432PGE	210216_N02_0302_BHWFMLDSXY	40.03	41.34	1.43	8779.73	41.3	0.00047	3986619	168481	301097	168344	300504	25938	122163	0	3694823	1869121	1.98	3039223	1912076	1.59	96.9508	97.8195	90.46	150.5	513.75	13254	5425	6972	51	806	20	Female	XX	White	Not Hispanic or Latino	EUR	0.0038547	-0.00422889	-0.00233929	0.000362889	-0.00295192	0.00333615	-0.00823228	0.0126128	-0.00202333	0.0106652	-0.00860075	0.00785919	-0.00111355	-0.0218357	-0.0115989	-0.00388572	0.0118771	0.00384445	0.014515	0.0135705	-0.0152008	-0.0121946	0.000571888	-0.00742825	-0.000307882	-0.00899184	3.49569e-05	-0.00578734	0.0117287	0.00873118	0.0202887	0.00310517
NDAR_INVBC442MBZ	210319_N02_0321_BHYHNVDSXY	37.07	18.9	15.65	7872.58	39.22	0.00521	4483180	148267	357246	145070	364441	33929	92021	2536	3958781	1985672	1.99	3694924	1751911	2.11	97.3129	97.5612	90.76	150.5	543.4	14325	5958	7466	60	841	74	Male	XY	Not reported	Hispanic or Latino	AMR	-0.0239671	0.0011439	-0.00139838	0.00704651	-2.18865e-05	0.0036851	0.0105241	-0.00183777	-0.00877957	-0.00770822	0.00642229	-0.0019278	-0.00298856	-0.00183566	-0.00487055	-0.0103868	0.00426757	0.00143404	0.00412121	0.00450211	-0.00825925	0.00111284	-0.00531316	0.00820626	-0.0167173	0.00125039	-0.0129778	-0.0124222	0.000413822	-0.00105631	0.00458447	0.00436449
NDAR_INVBC455MJ2	210301_N01_0323_AHWH5JDSXY	37.51	19.25	15.87	6473.16	39.74	0.00427	4057568	162945	300434	160334	302866	26567	98940	2535	3714691	1875188	1.98	3064677	1853511	1.65	97.3849	97.6377	90.77	150.5	523	13266	5364	7071	51	780	54	Male	XY	Not reported	Hispanic or Latino	AMR	-0.00450485	0.0321296	-0.0320654	0.0478488	0.000311685	-0.00818396	0.00780266	0.00129062	-0.00886755	0.00363745	-0.0103835	-0.00185107	-0.00275718	0.0111268	0.0147145	0.00194547	0.0107341	0.00163862	-0.00160891	-0.00114491	0.00203257	0.0099948	-0.0134608	0.0195375	0.0175126	0.000373574	-0.00321238	-0.00286578	-0.00700633	6.15844e-05	-0.000808912	-0.0198466
NDAR_INVBC487GAV	210527_N03_0316_BH53T3DSX2	36.47	18.36	14.54	5458.29	38.69	0.00347	3949150	161310	293059	161097	291589	25400	89136	2614	3631945	1826429	1.99	2968383	1829688	1.62	97.3647	97.6235	90.48	150.5	509	12654	5216	6639	55	744	89	Male	XY	White	Not Hispanic or Latino	EUR	0.00379089	-0.00538654	-0.00357234	-0.0010525	0.00174496	-0.00999175	0.00766631	-0.0126556	0.00098387	-0.00200767	-0.00386314	0.00363826	0.00880891	-0.0245638	0.0135744	0.00648159	1.74548e-05	0.00652578	0.00691753	0.0118237	-0.00320151	-0.00230502	-0.00417698	0.00497684	0.00260028	-0.00470017	-0.00511708	-0.00520526	0.00154636	-0.00359728	-0.0186116	-0.00820435
NDAR_INVBC551GDG	210930_N02_0414_BHLK2MDSX2	36.56	18.96	16.07	9999.92	38.63	0.00494	3931654	162471	291035	162052	289596	24644	89803	3239	3621705	1829360	1.98	2934744	1841935	1.59	97.4862	97.7443	90.36	150.5	604	13145	5264	7018	63	800	68	Male	XY	White	Not Hispanic or Latino	EUR	0.00382997	-0.00652222	-0.00477355	-0.00273324	-0.0164386	-0.0183494	-0.00278016	0.0441959	-0.0146986	-0.00246416	0.02063	0.0166225	-0.00132129	-0.0036399	0.0160705	-0.0095509	0.0111817	0.0146478	0.0182895	0.0211363	0.0012916	-0.00513521	0.000309436	0.00519604	-0.00303712	-0.0138306	0.00883208	0.01591	-0.0069664	-0.0085844	0.0047741	0.00722456
NDAR_INVBC552BPH	210510_N03_0306_AH3NKKDSX2	36.31	35.17	1.24	15106.3	37.64	0.01589	4013897	167155	305206	165695	305899	26297	125287	0	3697757	1859693	1.99	3109885	1874567	1.66	96.766	97.6378	89.16	150.5	540	12467	5131	6539	50	747	47	Female	XX	White	Not Hispanic or Latino	EUR	0.000784665	0.0201731	0.0217102	-0.0019285	0.0056017	-0.0148914	0.00710657	-0.00376285	-0.0145624	-0.00357981	-0.00893817	-0.00105688	-0.00415228	-0.0114216	0.00886593	-0.0101868	-0.000858321	0.00385325	0.00243206	6.55566e-05	-0.0151462	0.00562756	0.00724056	-0.000527465	-0.00550576	-0.00709344	-0.000935697	-0.0146396	-0.00802531	-0.0085047	0.00523481	-0.00512749
NDAR_INVBC600FBU	210607_N03_0322_AH5WK2DSX2	40.81	21.21	17.62	22411.6	43.05	0.00036	3928343	160021	290439	159973	289607	25142	91106	4305	3612676	1823506	1.98	2939999	1825903	1.61	97.4515	97.7136	90.08	150.5	504.75	12786	5201	6666	47	872	74	Male	XY	Unknown	Not reported	EUR	0.00390439	-0.00485703	-0.00204077	-0.00203837	0.00519152	0.00224829	-0.00256763	-0.0113427	0.00990965	-0.000623046	-0.00326718	0.00579142	0.0208523	0.00263897	0.00456088	-0.00265367	0.00583665	0.00617161	-0.00432504	-0.0188254	-0.00197357	0.00691604	0.000307599	0.00153011	-0.00128919	-0.0023343	0.0080506	0.00495266	-0.00415802	0.0159336	0.00723292	-0.00254499
NDAR_INVBC672HLD	210920_N07_0135_AHKK7TDSX2	38.73	20.23	17.35	8911.15	40.91	0.00136	3936186	160406	292514	160699	292175	25024	88587	2564	3615510	1826993	1.98	2958323	1825460	1.62	97.4989	97.7455	89.83	150.5	534.5	12964	5289	6806	54	815	82	Male	XY	White	Not Hispanic or Latino	EUR	0.00380243	-0.00533938	-0.00213489	-0.00058941	-0.00787359	0.00138338	-0.0125578	0.00472293	-0.00819871	0.010498	-0.00834627	0.00485172	-0.00505214	-0.00493579	-0.0186979	-0.0141075	0.0054892	0.00936689	0.00789805	0.00235125	-0.00881192	-0.00346297	-0.00048701	-0.0056321	0.00104011	0.00959104	-0.00518401	-0.0116962	-0.015551	-0.00358504	-0.00106853	0.00232365
NDAR_INVBC724KT4	210304_N01_0324_AHWNHHDSXY	34.75	17.34	13.48	8655.23	36.9	0.01528	3929440	161715	288672	160521	289590	24238	89712	2618	3612155	1811948	1.99	2954675	1815102	1.63	97.0823	97.3293	88.73	150.5	506.75	11885	4922	6274	43	646	65	Male	XY	White	Not Hispanic or Latino	EUR	0.00353642	-0.00361102	-0.00189057	-0.00131838	0.0183715	-0.00503144	0.016645	0.00639123	0.0096745	0.0118203	-0.00283678	-0.00542885	-0.0033652	0.00466878	-0.0155759	0.0107597	-0.0030512	-0.0074785	-0.00372217	-0.00623872	-0.00491616	-0.0118355	0.00370102	0.00219797	0.00539502	0.00777572	0.00366203	-0.00211544	-0.0273791	-0.00460995	-0.00578551	0.00128263
NDAR_INVBC749MA8	210315_N05_0275_AHYJYWDSXY	31.71	16.55	14.63	7836.03	33.45	0.00739	4357621	148023	345160	146505	349848	31677	89673	4278	3856854	1940884	1.99	3561617	1732302	2.06	97.4729	97.7442	90.08	150.5	559.75	13650	5608	7196	44	802	87	Male	XY	Not reported	Hispanic or Latino	AMR	-0.0167344	0.00619205	-0.00717324	0.0195755	-0.00885909	0.00447515	0.00587047	-0.00582009	-0.0166593	0.0158785	-0.00614065	0.00613654	-0.0103101	0.00990985	-0.00407437	0.00256274	0.00147295	-0.00221275	-0.0144001	-0.00523422	-0.0126166	-0.00432944	-0.00532582	-0.00787004	-0.01564	0.00542709	-0.0273991	-6.78066e-05	-0.00263659	0.00188619	-0.00128037	0.00175707
NDAR_INVBC797KV2	210331_N02_0327_AH2LWVDSX2	40.37	40.27	1.22	10146.8	41.76	0.00041	3977114	167720	302412	167501	300801	26137	125327	0	3680326	1859190	1.98	3046315	1895696	1.61	96.8146	97.6798	90.99	150.5	497	12906	5252	6750	44	860	43	Female	XX	White	Unknown	EUR	0.00356517	-0.00522078	-0.00255252	-0.00362046	0.00295323	0.00162362	-0.00524324	-0.00849288	-0.00540449	0.000877636	-0.00494687	0.00512003	0.00372964	-0.0228975	-0.00553093	-0.012048	0.00513237	0.00893628	0.000870125	-0.00196733	0.0047558	0.0184864	-0.00562443	-0.0152473	-0.0221247	-0.00218141	-0.00835015	-0.00907413	0.0104608	-0.0130746	0.00836457	0.0212443
NDAR_INVBC915PYE	211018_N05_0393_BHLY55DSX2	33.17	17.53	15.46	18630.6	34.99	0.00105	3980039	160681	295813	159835	296222	25695	90012	3167	3649409	1841545	1.98	3004088	1829358	1.64	97.4524	97.7112	90.03	150.5	538.25	13075	5279	6948	70	778	63	Male	XY	White	Not Hispanic or Latino	EUR	0.00169599	0.012625	0.0159272	0.000532029	-0.0103594	0.00827283	0.0054004	0.0102873	0.0102202	0.0151446	-0.00306229	0.00954573	-0.0114364	-0.0128011	0.0129078	0.01332	0.00470578	0.000361533	0.0104492	0.0112111	0.00673281	-0.0137201	0.000584026	0.00923399	0.00189395	-0.000506476	0.00401534	0.00309618	-0.00673037	0.00633445	0.0107856	0.0100015
NDAR_INVBD077DWU	211007_N05_0388_AHLVKLDSX2	31.67	16.16	13.85	5458.65	33.52	0.00048	3960629	160726	292720	159960	292759	25321	90278	4937	3632411	1830285	1.98	2984006	1820740	1.64	97.4234	97.6911	89.08	150.5	607.25	12366	5056	6522	60	728	0	Male	XY	White	Unknown	EUR	0.00256945	0.00221057	0.00470688	-0.00238214	-0.00741018	-0.00826721	0.0120479	-0.00355843	0.0105674	-0.0027748	0.00866887	0.0120488	-0.0226417	-0.0120843	0.00519421	0.000797823	-0.000108971	-0.00287135	0.000850406	-0.000269549	-0.00881476	5.25761e-05	-0.00754326	0.00442843	0.00398658	0.00754511	-0.010855	-0.0139447	-0.00711298	-0.0178871	-0.0101383	-0.00629004
NDAR_INVBD159ZFM	210301_N06_0268_BHWH7GDSXY	36.71	18.72	15.27	7262.46	38.9	0.00243	4003902	161323	297364	159436	298852	25902	88087	4060	3665554	1845939	1.99	3036376	1826343	1.66	97.3751	97.6411	89.7	150.5	540	13030	5335	6863	54	778	78	Male	XY	White	Not Hispanic or Latino	EUR	0.00068327	0.0201897	0.0247664	0.00122053	-0.00155169	-0.0187678	0.00650201	-0.00395405	-0.0020128	-0.00352035	0.00722703	0.0187136	0.000725759	-0.000496684	-0.00501427	-0.000990886	0.00576143	-0.000187012	-0.000333987	-0.00733152	0.0042482	-0.00573274	-0.00136763	-0.00245481	-0.00697025	-0.00595579	0.00383382	0.0101992	0.00660494	-0.00102563	0.00359167	-0.0111083
NDAR_INVBD192JXG	210527_N01_0377_AH55LFDSX2	37.72	37.57	1.55	7940.26	38.95	0.01305	4850959	163673	391140	160363	401534	40445	181015	0	4325190	2173423	1.99	4039807	1968683	2.05	96.7502	97.6217	90.64	150.5	567.8	15143	6302	7901	46	894	68	Female	XX	Black or African-American	Not Hispanic or Latino	AFR	-0.0458048	-0.00919341	0.00404433	0.000426289	-0.00205689	-0.00244817	-0.0037085	0.000781325	-0.00341593	0.0190472	-0.00696335	0.00847169	-0.00425805	-0.00523138	0.00254516	-0.0175362	-0.00772477	0.0125909	0.00444879	0.00321868	0.0021246	-0.00514588	-1.52307e-05	-0.00234683	0.00373768	-0.00242934	-0.00284113	-0.00340877	-0.00188897	0.00201609	-0.000754569	-0.00236652
NDAR_INVBD241HLT	210607_N04_0331_AH5WFJDSX2	36.24	19.07	16.57	17310.3	38.25	0.00035	3939496	160362	290947	159719	290956	24648	90620	4101	3616366	1826497	1.98	2957132	1821563	1.62	97.4361	97.6964	90.61	150.5	486.25	12858	5212	6777	60	809	79	Male	XY	Unknown	Not reported	EUR	0.00358833	-0.00546284	-0.00237456	-0.000896425	0.00501679	0.00250782	-0.013916	-0.0108531	0.00199915	0.000899888	0.00139459	-6.17824e-05	-0.0106667	-0.00213901	-0.00381171	0.0096142	-0.0073437	0.00204421	0.00159716	0.00842384	0.0126443	0.0195419	-0.0130506	-0.00835797	-0.00689205	-0.000147673	-0.00904416	-0.024148	-0.0149072	-0.00282038	0.000737694	-0.000554195
NDAR_INVBD329XDE	210610_N03_0324_AH5JFGDSX2	37.54	19.46	16.15	32484.5	39.57	0.00047	3933730	160891	290077	160345	290874	24885	89451	2449	3619272	1826527	1.98	2945671	1831366	1.61	97.5175	97.7723	88.88	150.5	544.4	12484	5169	6452	51	812	87	Male	XY	White	Unknown	EUR	0.00339427	-0.00328176	-0.000927636	-0.00160564	0.00067504	0.000911304	-0.00254657	-0.00414306	0.0147793	-0.0132763	0.00666113	-0.00569255	-0.0108379	0.00582656	-0.00443491	-0.0156753	-0.011949	-3.32011e-05	0.00110588	0.00252838	0.00494006	-0.00389184	0.00336142	-0.000302163	0.00392342	0.00407726	0.0144951	0.00308169	0.00480786	0.025452	-0.00114477	0.000914021
NDAR_INVBD348UWU	211012_N04_0398_AHLY2HDSX2	33.25	17.11	13.82	20066.5	35.15	0.00183	3961973	160537	291360	159278	292341	24742	89345	4288	3628779	1826935	1.99	2992781	1811586	1.65	97.2533	97.5152	89.39	150.5	490	11585	4841	5984	52	708	80	Male	XY	White	Not Hispanic or Latino	EUR	0.00330281	-0.00510334	-0.00349581	-0.0025232	0.0183691	-0.00870468	0.0090465	-0.00840902	0.000367252	-0.000912342	0.0126801	0.0126519	0.0113291	-0.0141722	-0.00290758	0.00983014	-0.00830192	0.00272164	-0.000170179	-0.00479844	0.0134569	0.000137583	0.0137852	-0.00282927	-0.00516235	-0.00213622	0.0116471	0.00608998	-0.0011007	-0.0117367	0.00546397	-0.00753702
NDAR_INVBD381TP3	210311_N05_0273_AHYJ2VDSXY	41.29	21.82	19.24	11649	43.63	0.00127	3968924	162774	294384	161628	294405	25952	91073	2475	3655488	1848425	1.98	2965036	1857283	1.6	97.5985	97.8388	89.08	150.5	615.5	13620	5522	7203	60	835	54	Male	XY	White	Not Hispanic or Latino	EUR	0.00236039	0.00150898	0.00492176	0.000673912	-0.0180783	0.0094679	0.00402254	-0.000264156	-0.00958766	0.0198583	-0.00306293	0.00463029	-0.0113559	-0.0130795	-0.0172926	0.00760686	-0.0212269	0.00148866	0.01976	0.0100875	0.0166372	-0.0166065	-0.00183945	0.00831622	-0.0028517	0.00177584	-0.00486256	0.00383044	-0.00272158	-0.00782399	0.00296298	0.0135777
NDAR_INVBD404KL0	210607_N04_0330_BH5VCJDSX2	31.9	31.45	0.89	15486.5	32.97	0.0004	4000652	168570	302435	167944	302617	25792	125065	0	3701698	1865963	1.98	3066759	1901488	1.61	96.764	97.6287	90.92	150.5	513.25	12350	5094	6476	47	733	83	Female	XX	Unknown	Not reported	EUR	0.00187611	0.00634256	0.00987278	0.000210987	0.00670129	0.0376869	0.00849787	0.00272456	0.0146781	0.0181514	-0.00185465	0.00466182	-0.0120178	0.00121878	0.00510557	-0.00657366	0.0137409	5.37111e-05	0.014435	0.00653839	-0.00119615	0.00103678	0.00319983	-8.47157e-05	-0.000500844	0.00430281	-0.00725017	-4.67617e-05	-0.0123408	5.42143e-05	-0.0112903	0.00192612
NDAR_INVBD485HTH	201230_N05_0238_BHMFC7DSXY	32.97	33.12	0.35	4546.16	34.24	0.00021	3948915	167343	300013	166968	298747	25201	123821	0	3679483	1849429	1.99	2994828	1912531	1.57	96.758	97.6217	89.56	148.94	506.45	13856	5618	7334	34	870	89+	Female	XX	White	Not Hispanic or Latino	EUR	0.00338088	-0.00353376	-0.00176449	-0.000853594	0.00493915	-0.00318661	-0.00302037	-0.011639	-0.00891377	0.0795921	0.123538	-0.101291	-0.014229	-0.0163875	0.0107896	0.00634742	0.00360234	-0.0159296	1.67695e-05	0.00768701	-0.000277386	-0.014275	-0.0223295	-0.00935238	0.00894887	-0.0241138	-0.016243	-0.0070361	-0.011732	-0.00262975	0.0217217	-0.0102745
NDAR_INVBD513MZK	210601_N06_0324_BH5JHYDSX2	33.48	17.1	14.47	6191.65	35.42	0.00059	3904212	163362	285490	163179	285882	23882	88572	4099	3606797	1814063	1.99	2900131	1841341	1.58	97.2926	97.5496	90.11	150.5	507	11838	4857	6218	40	723	67	Male	XY	White	Unknown	EUR	0.0036963	-0.00318746	-0.000672091	-0.00281481	0.0109954	-0.00187149	0.00349657	-0.00504334	0.000381604	-0.0138246	0.00942997	-0.00274744	-0.0111756	0.00895354	0.00828168	-0.00257417	-0.00650787	-0.00413111	-0.000719598	0.00923677	-0.0112203	0.00610009	0.00974024	-6.16065e-05	0.0011098	-0.00202289	0.000105948	-0.00329821	0.000231979	-0.000731126	-0.00532781	0.002746
NDAR_INVBD523MRB	210322_N07_0039_AHYK5JDSXY	35.27	18.32	15.13	13948.4	37.28	0.00312	3924730	161547	290979	160566	289819	24975	85423	4277	3615976	1821822	1.98	2937374	1833341	1.6	97.4148	97.6764	91.13	150.5	579.75	12659	5126	6698	51	784	42	Male	XY	White	Not Hispanic or Latino	EUR	0.00343649	-0.00101829	0.00289169	0.00106422	-0.0073037	0.00712347	0.0174549	0.00683887	0.0138465	0.00108494	0.00119663	-0.00335486	-0.0043225	0.00748546	-0.0185077	-0.00559052	0.00585127	0.00743886	0.00617381	-0.00463518	-0.0157214	0.00186362	0.00925145	-0.00570009	0.000975148	0.00363383	0.00518616	0.0075235	-0.00426229	0.0195692	-0.00998041	0.00786658
NDAR_INVBD545YM0	210301_N04_0271_AHWHY5DSXY	36.6	18.9	16.02	7125.57	38.73	0.00046	3934392	163030	289176	161957	289684	24385	90306	3243	3632628	1829886	1.99	2926263	1851183	1.58	97.3755	97.6325	89.28	150.5	559.75	12591	5207	6585	54	745	53	Male	XY	White	Not Hispanic or Latino	EUR	0.00347285	-0.00277068	-0.00178561	-0.00466201	0.00209496	-0.00532511	0.00112479	0.032089	0.00182738	0.00895927	0.0086531	0.01753	0.0022712	0.0144312	-0.000952728	-0.00412715	0.00820595	0.00379805	0.0112674	0.00411623	0.00167557	-0.0016749	0.0054296	0.00736313	0.00296196	0.000728717	-0.00152617	-0.00278512	0.00242559	-0.00594873	0.0056595	-0.00756764
NDAR_INVBD564WMD	210510_N07_0065_BH3NV3DSX2	37.81	38.58	1.42	5706.06	39.06	0.00479	4030573	167841	307426	166622	307260	26596	125511	0	3717370	1877012	1.98	3110287	1896343	1.64	96.906	97.7684	89.89	150.5	530.6	12761	5229	6659	53	820	87	Female	XX	White	Not Hispanic or Latino	EUR	0.000805346	0.0180948	0.0216498	-0.000694443	-0.000977418	-0.00713895	-0.0110828	-0.000480618	0.00858165	-0.00448494	-0.00660102	-0.00263632	-0.00592791	0.00428409	0.0136636	-0.0020793	-0.00375525	-0.00401023	-0.00200488	-0.000226315	-0.0113062	0.000452727	0.00444394	-0.00883944	0.00111716	0.0032495	-0.00957625	0.0109528	-0.010625	-0.0135848	-0.0123402	0.00434471
NDAR_INVBD592VGN	210216_N04_0262_AHWGHMDSXY	39.74	40.01	1.74	7480.8	41.01	0.00066	3963475	166663	302770	167032	301463	25976	124598	0	3665409	1851614	1.98	3042317	1885327	1.61	96.9381	97.8053	89.38	150.5	481.25	13121	5392	6825	56	848	54	Female	XX	White	Not Hispanic or Latino	EUR	0.00389984	-0.00406646	-0.00229407	0.000979076	-0.00618691	0.00757388	-0.0145433	-0.00693956	-0.0215907	0.00696788	-0.0106147	-0.00655685	-0.00340521	0.0171038	0.0121647	-0.00295615	0.0234277	-0.00249889	-0.0178928	-0.00740791	0.00434224	0.00961561	-0.00308667	-0.000508539	0.00894544	0.00324151	0.00819877	0.00584137	-0.0114047	0.00434246	-0.00867792	0.0036519
NDAR_INVBD593YC8	210216_N01_0315_AHW3Y5DSXY	39.46	20.99	18.41	11906.8	41.61	0.0006	3933491	161245	291328	161391	289318	24941	89940	2442	3617474	1830515	1.98	2942625	1835102	1.6	97.5801	97.8365	90.89	150.5	521.75	13167	5274	6991	43	859	60	Male	XY	White	Not Hispanic or Latino	EUR	0.00361064	-0.00334304	-0.00141177	-0.000852436	-0.00820751	0.00634387	-0.0124496	-0.00385323	-0.00469837	-0.0170113	0.00719327	-0.0107855	-0.010571	0.00682566	-0.00434365	-0.00760448	0.00471639	0.00370472	0.0043015	0.00561346	0.00230781	0.0194814	0.0144603	0.0105877	-0.000526237	-0.00689718	0.011234	-0.0279401	0.00963807	-0.00251523	-0.00921379	-0.0240829
NDAR_INVBD601NZV	210301_N04_0271_AHWHY5DSXY	37.97	19.74	16.59	8164.24	40.19	0.00047	3930045	163905	287224	162912	288439	24569	90379	2370	3632050	1830950	1.98	2914277	1857866	1.57	97.4295	97.6816	89.65	150.5	544	12748	5261	6662	54	771	55	Male	XY	White	Not Hispanic or Latino	EUR	0.00366658	-0.00379966	-0.00407352	-0.00449861	-0.000270902	-0.00863055	-0.0138649	0.0452905	-0.0154355	-0.00497793	0.00478781	0.00301323	-0.0102425	-0.000386181	-0.0048417	-0.00372061	-0.00597963	0.00126159	0.00844257	-0.00586982	-0.00976715	0.00907849	0.00682272	0.0128693	0.000304751	-0.00176223	-0.00504623	-0.0173302	0.0133867	0.000637873	0.0100694	0.00953794
NDAR_INVBD616HTF	210311_N05_0272_BHYJ23DSXY	36.1	36.95	1.63	8587.68	37.18	0.0012	3964785	166016	302324	166390	301341	25902	122199	0	3661722	1848839	1.98	3050710	1876334	1.63	96.9468	97.8115	88.5	150.5	496.75	12631	5105	6673	59	794	78	Female	XX	White	Not Hispanic or Latino	EUR	0.00378435	-0.00408529	-0.0018091	-0.00137555	0.000514495	0.00823172	-0.0163342	-0.00957379	-0.00538907	-0.0222226	0.0093584	-0.00297291	-0.020874	0.00445492	0.0142844	-0.00571655	0.0125888	0.00643798	-9.73642e-05	0.00558948	0.00895464	-0.00708243	0.00396744	0.00637735	0.00307094	0.0003868	0.01687	0.00663802	-0.00663403	-0.0127101	-0.00469184	-0.0137638
NDAR_INVBD705PTZ	210510_N01_0366_BH3NCJDSX2	39.95	39.75	1.6	9494.31	41.3	0.0044	3980514	167006	304158	166995	302854	26141	122147	0	3685165	1859576	1.98	3051847	1896160	1.61	96.9393	97.8008	90.56	150.5	533.8	13161	5309	6967	41	844	69	Female	XX	White	Not Hispanic or Latino	EUR	0.00345895	-0.00421598	-0.00303617	-0.000789484	-0.00543945	-0.000123392	-0.0106072	-0.00678901	-0.00722473	0.00557171	-0.0031965	0.00967882	-0.00391811	-0.0186697	0.0111656	0.0001746	-0.00680476	0.00309491	-0.00560315	-0.00667636	-0.00362248	-0.00617515	-0.00170302	0.00414986	-0.0056704	-0.00228486	-0.00580336	0.00667144	-0.00322155	-0.00504205	-0.00153471	0.00592728
NDAR_INVBD728TWY	210216_N06_0261_BHWMVFDSXY	35.89	18.79	15.65	6361.97	37.95	0.00193	3935324	161482	289210	161212	290163	24741	85836	4179	3621924	1822547	1.99	2949971	1829996	1.61	97.2835	97.5482	89.92	150.5	509	12072	5015	6277	40	740	75	Male	XY	White	Not Hispanic or Latino	EUR	0.00362822	-0.00502125	-0.00231517	-0.000103922	0.0169529	-0.00188296	-2.39769e-05	-0.00253702	-0.0056738	0.00205848	0.00382991	-0.000569277	-0.011984	0.0105713	0.010681	0.0108401	-0.00794461	-0.00812988	-0.0112531	-0.00699585	0.00686145	-0.00919674	-0.00783316	-0.00763032	0.00222652	0.00664427	0.000542575	0.00743136	-0.0112867	0.000505539	-0.0152892	0.000972515
NDAR_INVBD755UT0	210319_N01_0332_BHYHYMDSXY	37	36.64	1.05	6494.9	38.31	0.00072	3966694	169137	300568	168350	299411	25632	123291	0	3681455	1856243	1.98	3023524	1906592	1.59	96.8471	97.7073	88.98	150.5	581.75	13060	5290	6929	53	788	63	Female	XX	White	Unknown	EUR	0.00345173	-0.00535983	-0.00249719	4.42005e-05	-0.0135965	-0.00343829	0.00922413	-0.00440858	-0.00158115	0.00416182	-0.000346293	0.00551916	-0.00694393	-0.0151636	-0.00794831	0.013065	-0.00687019	-0.000693063	0.00771588	-0.000202629	-0.0109599	-0.0021726	-0.0102328	0.00257015	0.00264848	0.00318226	-0.00524863	-0.0181687	-0.010535	0.00338496	0.000552394	0.0118585
NDAR_INVBD758EV2	211004_N06_0392_AHLJK3DSX2	35.3	18.45	15.69	16507.4	37.26	0.00132	4011450	157077	302281	156333	303139	26193	91664	2414	3650381	1840085	1.98	3079988	1790527	1.72	97.4459	97.6957	90.2	150.5	507.5	12902	5233	6756	54	859	39	Male	XY	White	Hispanic or Latino	UNKNOWN	0.00141106	0.0064064	-0.00852366	0.0132929	-0.00200697	0.0017551	-0.0028885	-0.00361134	0.000690766	-0.0058374	-0.0034112	-0.0136825	-0.00236184	0.0108237	-0.00229533	-0.0102786	-0.00162154	-0.00332068	0.000113759	0.00306297	-0.00254445	0.00730179	0.0056037	0.00518412	0.00318735	-0.00863204	0.00715629	-0.0138874	0.00329077	0.00165097	-0.0130196	0.00563282
NDAR_INVBD774TWV	210510_N01_0367_AH3NFJDSX2	39.85	20.23	16.58	9702.15	42.19	0.00082	3929537	161050	291000	160393	290452	24978	92840	4289	3611874	1820089	1.98	2946399	1822072	1.62	97.3881	97.647	90.86	150.5	496.2	12993	5318	6805	51	819	80	Male	XY	White	Not Hispanic or Latino	EUR	0.00367483	-0.00502163	-0.00159772	-0.00210039	0.00140683	0.00240695	-0.0010242	-0.00187005	0.0133654	-0.019391	0.00467138	-0.00572691	-0.0056687	0.00369836	0.00457613	0.00230771	-0.00214708	-0.00277257	-0.0117441	-0.0184174	-0.00182629	0.00161897	0.00262674	0.000517659	-0.000423869	-0.00317213	0.00781037	0.00146752	0.0104045	0.00636015	0.00054441	0.00249732
NDAR_INVBD783CB1	211007_N06_0394_AHLY3KDSX2	37.88	38.95	1.42	9811.71	39.1	0.0004	4023248	167168	306073	166700	305477	26575	125670	0	3710786	1870210	1.98	3105801	1889747	1.64	96.8867	97.7495	89.86	150.5	497.5	12778	5185	6689	45	859	76	Female	XX	White	Hispanic or Latino	EUR	0.0016511	0.00145524	0.0034251	0.00449698	0.00626295	0.0213669	-0.00972043	-0.0132604	-0.0202234	-0.020488	0.00510506	-0.00321068	-0.00598428	-0.00948085	0.00497315	0.00211371	-0.0045494	8.99727e-05	0.000627653	-0.0173834	0.00458271	0.00469539	0.0194534	0.0121238	-0.0126493	0.00562569	-0.000855074	0.0150826	-0.0266854	-0.00782601	0.00250369	-0.0085319
NDAR_INVBD796MM4	210607_N04_0331_AH5WFJDSX2	44.44	23.5	20.44	26835.7	46.87	0.00032	3969702	161809	294835	160862	294374	25516	89350	3868	3649991	1841218	1.98	2980079	1842186	1.62	97.586	97.8551	90.02	150.5	508.75	13204	5371	6901	55	877	NA	NA	XY	NA	NA	EUR	0.00106935	0.0135724	0.0148344	-3.8525e-05	-0.00592471	0.0528432	0.00358045	0.00849571	0.00854149	0.00979242	-0.00399628	0.00327257	-0.00179465	-0.0102528	0.0163818	-0.0217293	-0.00664641	-0.00350737	-0.000456327	0.00578924	-0.00961291	0.0217192	-0.00470104	0.00690455	0.0168116	-0.00499677	0.0147958	0.00209772	-0.000174397	-0.00416259	0.0109791	0.00770089
NDAR_INVBD883NRA	211012_N07_0146_BHLYC7DSX2	38.85	37.5	1.08	24444.5	40.2	0.00026	3973126	165754	304516	165037	303836	26360	123531	0	3666948	1851816	1.98	3064601	1874332	1.64	96.8065	97.6733	91	150.5	509.5	12822	5284	6703	41	794	86	Female	XX	White	Unknown	EUR	0.00306029	-0.00447557	-0.00307021	-0.00159483	-0.000496645	-0.0026253	-0.0019793	-0.00387857	0.00912958	-0.0195275	0.00647198	-0.0112239	0.00822078	-0.0132352	-0.00686779	-0.0176917	-0.00723857	-0.00337297	0.00505493	-0.0136022	0.0117151	-0.00253296	0.00973136	-0.0204388	-0.00552918	0.00798503	-0.00740901	0.0148084	0.00858674	-0.0090361	0.0107776	-0.0105006
NDAR_INVBD954DWK	210331_N06_0286_AH2MWVDSX2	41.39	20.91	17.78	18316.9	43.75	0.00155	3929473	162057	291313	161496	289783	24714	88741	4085	3620041	1820808	1.99	2941226	1833219	1.6	97.3607	97.6196	89.74	150.5	484.2	12771	5220	6680	50	821	80	Male	XY	White	Not Hispanic or Latino	EUR	0.00360422	-0.00477326	-0.00218999	-0.00208842	0.00547726	0.00149585	-0.00961531	-0.00561245	0.0128253	-0.00771713	-0.00357324	-0.0110754	0.00527927	-0.00127159	0.00496399	-0.00598289	-0.00625105	-0.00288576	-0.00324953	0.00534887	-0.00869147	0.00164419	0.00757052	-0.0002397	-0.00346754	-0.0120824	0.00329783	-0.0142319	0.0158869	0.000941305	0.000302903	1.25337e-06
NDAR_INVBE035FYJ	211004_N05_0386_BHLJ5CDSX2	39.31	20.35	17.05	7030.52	41.6	0.00081	3957603	161337	293270	161041	292919	25370	89451	2418	3639933	1833384	1.99	2971327	1836137	1.62	97.4582	97.7056	89.37	150.5	542.25	13081	5356	6851	54	820	69	Male	XY	White	Not Hispanic or Latino	EUR	0.00398612	-0.00498499	-0.00278871	0.000730092	-0.00804136	-0.00207695	0.00671547	-0.00739832	0.00476463	0.00175569	-0.00189818	-0.00352061	-0.000803157	-0.00215343	-0.013868	-0.00206432	-0.0242062	-0.00490551	0.00475146	-0.00500582	0.00298267	0.018217	-0.011352	0.00735983	-0.00549552	0.00376655	-0.016374	-0.00960113	-0.0123614	0.00395345	0.00274107	0.00984516
NDAR_INVBE096LFX	210309_N06_0273_BHYKM2DSXY	35.57	35.32	1.24	18056.9	36.74	0.00038	3977446	167618	301897	166985	301799	25576	124409	0	3682271	1856586	1.98	3047441	1894119	1.61	96.7551	97.6212	89.91	150.5	483	12593	5175	6516	56	846	36	Female	XX	Unknown	Unknown	EUR	0.00298013	-0.00167602	0.000896894	-0.000686438	0.0121831	0.00923937	-0.00781886	0.0125233	0.00879243	-0.0051764	-0.00191513	-0.00618781	-0.00331654	0.00466335	0.00263791	0.00530397	0.00441763	-0.00502737	0.00651627	0.0221942	0.00832348	-0.0130061	0.0058711	-0.0188274	-0.00472714	0.00688779	0.00546571	-0.00152782	0.00471902	0.00844571	0.0111314	-0.00286327
NDAR_INVBE241KYU	211012_N04_0399_BHLVGVDSX2	36.23	17.73	13.62	5570.71	38.48	0.00034	3930708	161538	290109	159903	290232	24617	89998	2661	3619321	1812255	2	2951835	1820511	1.62	97.07	97.3188	90.63	150.5	490.5	12161	5122	6336	41	662	67	Male	XY	White	Unknown	EUR	0.00351918	-0.00378201	-0.00158046	-0.00110016	0.0137027	-0.00694628	0.0199771	0.0159626	-0.00812657	5.79991e-05	-0.00739237	-0.00955322	0.00987984	-0.010966	0.00276309	0.00383348	-8.70606e-05	-0.00435465	-0.00685976	-0.000818289	0.000147577	-0.0085133	0.00860214	-0.00830053	0.00434421	-0.00337969	0.00929761	-0.00581774	0.00594763	0.00418236	-0.010363	0.00376746
NDAR_INVBE253HDY	210610_N05_0323_AH5HMVDSX2	48.88	48.48	1.62	22781.3	50.45	0.00036	4035261	165040	311647	165348	310213	27403	125274	0	3719457	1878095	1.98	3124704	1890615	1.65	97.0354	97.8951	89.12	150.5	548.5	14159	5687	7430	70	972	89	Female	XX	Unknown	Not reported	EUR	0.000771738	0.0214191	0.0276078	0.00202368	-0.0178756	-0.0131169	-0.00962862	-0.0135137	-0.0148539	-0.00921629	0.00776579	0.00537779	0.0197845	-0.00627704	-0.00613035	-0.00774653	-0.00896506	-0.000398707	-0.0102623	-0.0139977	0.00337428	0.00691217	0.00124109	-0.0164812	-0.016693	0.00530052	0.00270884	0.0134478	0.0079418	-0.00812511	-0.0157965	-0.00625051
NDAR_INVBE272LGJ	210924_N01_0445_AHLK3GDSX2	40.32	39.58	1.32	6045.71	41.79	0.00054	3961539	166398	300552	165592	300174	25808	117849	0	3661454	1849540	1.98	3040866	1879543	1.62	96.8073	97.6754	90.04	150.5	521.75	13020	5305	6899	47	769	0	Female	XX	White	Unknown	EUR	0.0036902	-0.00466954	-0.00333423	-0.000934946	0.000834237	-0.000616643	-0.00503576	-0.00610336	0.0121314	0.0181282	-0.00571575	-0.0032687	-0.000746964	0.00192421	-0.000327094	0.014849	-0.0207786	-0.00946933	-0.00414486	0.00730337	-0.00852192	-0.00552104	0.00207482	-0.00194085	-0.00336879	-0.00160428	0.00958416	0.00889228	0.0144932	-0.00864992	0.00897286	-0.00425172
NDAR_INVBE312KP1	210305_N02_0312_BHWTTVDSXY	35.06	18.41	16.95	6035.58	37	0.00041	3938119	161343	289840	160926	289578	24570	90753	2463	3621366	1826990	1.98	2948841	1830565	1.61	97.5554	97.81	90.17	150.5	539.5	12451	5154	6471	50	776	52	Male	XY	White	Not Hispanic or Latino	EUR	0.00360776	-0.00384389	9.3676e-05	-0.000268623	0.00253315	0.00729862	-0.00992186	-0.00811399	-0.0160657	-0.00515449	0.0196497	0.0227869	0.0066568	0.0189019	-0.0203146	-0.0139616	0.0024629	0.0103971	0.0133381	0.00518565	-0.00133595	-0.00385241	-0.000338622	0.00566471	0.00249562	-0.00507839	-0.00265697	-0.0222216	-0.0114638	-0.00601477	0.00705105	0.00376571
NDAR_INVBE339JP7	210329_N07_0043_AH2LLNDSX2	38.45	38.53	1.22	7460.41	39.79	0.00562	3979211	167756	303292	167726	302473	26094	120113	0	3684413	1857950	1.98	3050209	1896656	1.61	96.8725	97.742	90.11	150.5	519.25	13208	5268	7053	52	835	68	Female	XX	White	Not Hispanic or Latino	EUR	0.00357566	-0.00416448	-0.00186408	0.000194169	-0.00784216	-0.0034756	-0.00266573	0.000771864	-0.0165502	-0.00367493	-0.000971115	-0.000104832	-0.000798524	-0.0114279	-0.0136595	-0.000371872	0.0113087	0.00336506	-0.000117836	0.00159787	0.00530364	0.000203279	-2.41225e-05	0.0032223	-0.0018667	-0.00520227	0.0170253	-0.00969045	0.0174142	0.0141332	-5.65451e-05	0.0119388
NDAR_INVBE476FL4	210902_N06_0379_AHJJKHDSX2	35.72	35.03	1.24	23386.2	36.91	0.00243	3966078	166595	300688	166205	300462	25329	120191	0	3660901	1847141	1.98	3052887	1872711	1.63	96.7775	97.6398	89.45	150.5	535.75	12368	5113	6463	42	750	NA	NA	XX	NA	NA	EUR	0.00341152	-0.00381172	-0.00232732	-0.00144389	0.00871235	0.00305406	-0.00460964	-0.00793007	-0.00792242	0.00913108	0.00953571	0.0161064	0.0047089	0.0106913	0.0011443	-0.0023014	-0.00434788	0.00668063	0.00372236	0.00173002	0.0114953	-0.00534915	0.00370146	0.00923868	0.00154633	-0.0117215	0.0138598	0.00762313	0.0106279	-0.0109107	-0.00173231	-0.00220918
NDAR_INVBE506TW1	210524_N03_0314_AH532NDSX2	37.09	19.03	16.19	6135.03	39.25	0.00176	3953279	160717	294163	160591	292323	25432	90561	4284	3627708	1828489	1.98	2977332	1822320	1.63	97.457	97.7185	89.54	150.5	520.4	12694	5207	6635	63	789	87	Male	XY	White	Not Hispanic or Latino	EUR	0.00368498	-0.00357064	-0.00185149	-0.00132392	0.00284441	0.00810473	-0.00542186	-0.0017245	-0.00603686	0.00378208	-0.00745815	-0.0098349	0.00326991	0.00827741	0.00341233	-0.0138826	-0.00287888	-0.0029821	-0.0151488	-0.0123973	-0.00958336	-0.00482479	0.0066412	-0.00237738	-0.00975411	0.000457225	0.0127257	1.87083e-06	-0.00140359	-0.00609291	-0.00854476	0.0143491
NDAR_INVBE519XCM	210524_N04_0322_BH53WWDSX2	38.52	20.09	17.38	7617.64	40.72	0.00915	3941901	161076	293174	160433	292237	25235	86167	2429	3625616	1824062	1.99	2966086	1827387	1.62	97.5314	97.7822	88.64	150.5	531.5	12889	5295	6745	59	790	61	Male	XY	White	Not Hispanic or Latino	EUR	0.00375151	-0.00569444	-0.00379891	-0.00270166	-0.00147199	-0.00595831	-0.00917829	-0.0142637	0.00274098	-0.0148544	0.00884154	-0.0036791	-0.0100987	0.00263471	0.00519951	-0.0161319	-0.00471108	0.00774885	0.0154416	0.0146549	-0.0122217	0.00990394	-0.00784233	0.0028811	-0.0039389	-0.00299173	0.00408792	0.00168848	0.00486797	0.0219941	-0.0100283	0.00528498
NDAR_INVBE547JB9	211018_N02_0422_AHMFT2DSX2	37.63	37.61	1.27	7342.81	38.95	0.00161	4045608	165506	311593	164987	311639	26965	131413	0	3720334	1876150	1.98	3147279	1879304	1.67	96.8138	97.6766	90.23	150.5	519	13111	5326	6904	46	835	60	Female	XX	White	Not Hispanic or Latino	UNKNOWN	0.00110605	0.00794537	-0.00996018	0.0165981	-0.00286647	-0.00255885	0.00214174	-0.00478735	-0.0090731	-0.00255974	-0.0049401	-0.000229217	-4.68836e-05	-0.00695052	-0.00516658	-0.0165809	-0.00531783	0.00994579	0.00368636	-0.00421293	0.0195558	0.0256076	-0.0171837	0.00899101	-0.00585588	-0.0056289	-0.00950233	-0.020145	-0.00474044	-0.00428031	-0.00638582	-0.00405659
NDAR_INVBE802AAP	210913_N01_0438_BHJJL2DSX2	40.65	21.03	17.83	16689.2	42.95	0.00046	3945109	160767	295940	159848	294107	25619	90580	3146	3622558	1826637	1.98	2973038	1822831	1.63	97.5601	97.8232	91.45	150.5	539.5	13636	5434	7258	53	891	55	Male	XY	Unknown	Unknown	EUR	0.00348631	-0.00287185	0.000977173	0.00200034	-0.0167042	0.00516378	0.00740448	-0.00847947	-0.00301855	-0.0157933	0.00745682	-0.00956506	-0.00595582	-0.00234946	-0.00911888	-0.0151947	0.00477476	0.0085337	0.00718163	0.00181351	0.00524316	0.0105158	-0.0131657	0.00458793	-0.00964114	-0.0237563	-0.00102217	-0.017296	0.0229618	0.0126027	-0.0136165	-0.00237907
NDAR_INVBE877CHE	211104_N07_0156_AHMYGCDSX2	37.09	36.98	1.2	19787.6	38.28	0.00041	3992070	166816	304913	165734	303192	26017	126004	0	3688015	1859918	1.98	3072580	1886395	1.63	96.8071	97.67	89.82	150.5	502.8	12701	5224	6659	55	763	72	Female	XX	Unknown	Not reported	EUR	0.00321737	-0.00491173	-0.00245168	-0.00112515	-0.00053352	-0.000314199	-0.00402034	-0.00638222	0.0105842	-0.00566604	0.0102267	0.0124213	0.0134351	0.0129347	0.0129071	0.00191786	-0.00641775	0.00276554	-0.00344434	-0.00019028	-0.00465135	0.00954073	-0.00160256	0.00602229	0.0103895	-0.005577	-0.00341321	-0.0151748	-0.0132013	0.00431378	-0.00378665	-0.00908596
NDAR_INVBE892MZJ	210315_N07_0034_BHYHYVDSXY	37.97	19.82	17.6	6886.57	40.13	0.00435	3891447	176527	272063	176399	271707	23570	89324	3971	3667056	1848396	1.98	2750183	1975062	1.39	97.4437	97.6997	88.62	150.5	570.25	12967	5302	6781	53	831	70	Male	XY	White	Not Hispanic or Latino	EUR	0.000992948	0.018512	0.0228419	-0.000910195	-0.0110252	-0.0122708	-0.00685993	-0.00246062	0.011098	0.00513277	-0.000317547	0.00776339	-0.0136865	-0.0297191	0.0111138	-0.00857965	0.00142824	0.00439776	-0.00638839	-0.00503946	-0.0198728	0.00649094	0.00587631	0.0171641	-0.000571247	0.00134985	-0.0116084	-0.0190314	0.00255869	-0.0100531	0.00172716	-0.0321084
NDAR_INVBE969UUZ	211018_N01_0459_AHKKMCDSX2	37.1	36.4	1.2	7723.73	38.45	0.00167	4044512	169978	306022	169358	306588	26444	125367	0	3747755	1884221	1.99	3098346	1924805	1.61	96.6325	97.4959	90.32	150.5	488	12249	5127	6355	37	730	65	Female	XX	Not reported	Hispanic or Latino	AMR	-0.00344253	0.0284883	-0.0290358	0.0424513	0.0220537	-0.00581815	0.00796332	0.00323066	0.00617674	0.0023505	-0.00958067	-0.00560516	0.0100557	0.00600697	0.0119888	-4.97829e-05	-0.000950692	-0.00696896	-0.0100752	-0.0126498	0.00279705	0.00127262	-0.0107291	0.0121933	0.00791197	0.00663452	-0.00795001	0.0132714	0.0041386	-0.000217372	0.00154007	-0.00102519
NDAR_INVBE997VTY	210329_N07_0043_AH2LLNDSX2	36.38	35.63	1.17	16063.4	37.64	0.00041	3971107	168079	301291	168273	299674	25519	123719	0	3677291	1852857	1.98	3040775	1893435	1.61	96.8639	97.7362	90.38	150.5	517.5	12733	5105	6807	53	768	89	Female	XX	White	Unknown	EUR	0.0039451	-0.00499663	-0.00244634	0.000341217	-0.0039947	-0.00327391	0.00792713	-0.00754076	-0.00556191	0.00110049	0.000856768	0.00753955	0.0154354	0.0208287	0.00497663	0.0172132	-0.0042879	-0.00456553	0.000830728	0.00559534	-0.00399205	-0.00826434	0.00528447	-0.00922514	0.00390636	4.14165e-05	3.71095e-05	-0.0112178	0.00774493	-0.000466044	0.00325828	0.00793037
NDAR_INVBF054LL0	210216_N04_0262_AHWGHMDSXY	39.55	39.49	1.54	6508.32	40.88	0.00044	4220330	161244	332317	159979	333947	29850	128151	0	3823187	1930560	1.98	3385665	1852345	1.83	96.9449	97.8055	90.35	150.5	504.25	14001	5634	7448	55	864	71	Female	XX	White	Hispanic or Latino	AMR	-0.0106118	0.0300308	-0.0285905	0.0502782	-0.00460252	-0.0019623	-0.010372	-0.000167399	-0.0099969	0.00685404	-0.00644839	-0.00888381	0.00164607	0.0125821	-0.022088	0.0133734	0.00372061	-0.00917743	0.000548001	-0.00713077	-0.0137355	-0.00490304	0.00846857	-0.00217853	0.00433562	5.74746e-07	0.0125581	0.00424938	0.00324772	-0.0155336	0.0177463	0.0155943
NDAR_INVBF155UDR	210319_N04_0280_AHYHCKDSXY	38.47	38.29	1.21	7591.63	39.81	0.00418	3974504	167789	300834	167186	301791	25514	123280	0	3675257	1849562	1.99	3054376	1883497	1.62	96.7595	97.6191	89.21	150.5	517	12455	5130	6506	47	772	43	Female	XX	White	Not Hispanic or Latino	EUR	0.00360949	-0.00434248	-0.00208986	-0.0022315	0.0151009	0.000370708	-0.00440255	0.000586303	0.0109895	-0.0116586	0.00456994	0.00395033	-0.0115867	0.000747668	-0.00264356	0.00395076	-0.00586214	0.00178659	-0.00497471	0.00346498	0.0177623	-0.0102612	-0.00412334	-0.00751543	0.00887448	-0.000869557	0.00487445	-0.0148113	-0.00456894	0.0049043	0.00285987	0.0208644
NDAR_INVBF162FAW	210331_N03_0281_BH2LNGDSX2	33.14	34.11	0.94	10391.5	34.18	0.00206	3943507	167664	297864	167115	298722	25258	121474	0	3649647	1841587	1.98	3019732	1880621	1.61	96.7344	97.5984	89.81	150.5	488.5	11783	4947	6081	37	718	50	Female	XX	White	Not Hispanic or Latino	EUR	0.00337879	-0.00352028	-0.00292064	-0.0016928	0.0129158	0.00191697	-0.0114939	0.013934	-0.0200246	0.00505037	-0.00664855	-0.000440224	-0.00303242	0.01778	0.0153302	-0.0103141	0.00829445	0.00544614	0.00578727	0.00846989	-0.0007142	0.0161864	0.00364187	-0.0125058	-0.00572153	0.00608225	-0.0059757	0.00278054	-0.00625521	-0.00438987	-0.0101086	-0.0080694
NDAR_INVBF183JZC	210510_N01_0367_AH3NFJDSX2	33.1	17.3	15.92	9253.51	34.88	0.00343	3942673	161737	291490	160410	289667	24727	85530	2536	3620726	1826512	1.98	2966050	1824825	1.63	97.4477	97.7051	90.72	150.5	480	12472	5062	6563	51	796	79	Male	XY	White	Not Hispanic or Latino	EUR	0.00370133	-0.00463851	-0.0013881	0.00203075	0.00905971	0.0043666	-0.0141832	-0.0101481	-0.00429843	-0.0092396	0.0142779	0.00820284	0.0103869	0.000330977	-0.0183773	0.0112183	0.00436122	0.000338512	0.00470072	-0.00338458	-0.0115337	0.00421933	0.00572125	0.00261553	-0.00457125	-0.00963275	0.00530932	-0.0172166	-0.0102313	0.00181791	-0.0184804	0.00232146
NDAR_INVBF215NDM	211004_N05_0385_AHLHMKDSX2	40.69	21.01	17.76	5644.84	43.08	0.00153	4434011	141543	358667	138675	362973	33235	105819	2472	3877089	1952470	1.99	3695790	1673286	2.21	97.4994	97.7542	89.22	150.5	608	14486	5979	7609	72	826	35	Male	XY	White	Not Hispanic or Latino	UNKNOWN	-0.0156181	-0.00467695	0.000935932	-0.000942694	-0.0178985	-0.000243472	0.00819109	0.00376875	0.0146954	0.00430927	0.0039674	-0.00170164	-0.00436905	0.00511952	-0.00283346	0.001334	-0.0276832	-0.00231329	0.00924542	0.00466478	0.0192903	0.0140899	0.0135928	0.0100853	-0.0128712	0.00207814	0.0116703	0.00558813	-0.0017514	0.0124055	0.0137385	0.00314229
NDAR_INVBF357LR4	210520_N07_0071_AH3YWWDSX2	38.98	38.27	1.18	7776.25	40.35	0.00504	3968826	168545	302116	168206	300647	25812	123675	0	3681350	1854773	1.98	3032371	1902116	1.59	96.8605	97.7223	92.23	150.5	514.6	13347	5411	7102	45	789	89	Female	XX	White	Not Hispanic or Latino	EUR	0.00437241	-0.00518391	-0.00356998	0.000592968	-0.0108171	-0.00769953	-0.00137624	-0.0140162	-0.00904636	-0.00967314	-0.00257762	-0.0080254	0.00319041	0.0010021	-0.00252368	-0.000718376	0.000620559	-0.00209517	0.00185458	0.00382419	-0.0209394	-0.0163949	-0.0025898	-0.00279108	0.000844701	-0.00953667	-0.00373804	0.0192827	0.0126499	0.00708022	0.0182325	-0.0051217
NDAR_INVBF413LW3	210315_N04_0279_AHYHKMDSXY	37.58	35.33	0.86	19556.9	38.99	0.00034	3972336	168450	300625	168021	299845	25469	124482	0	3682743	1850909	1.99	3038983	1896039	1.6	96.6689	97.5405	89.63	150.5	526	12632	5253	6600	42	737	69	Female	XX	White	Not reported	EUR	0.00361434	-0.00415888	-0.00175121	-0.00129948	0.00856836	-0.000649665	0.0131584	0.00172562	-0.00578977	-0.00104262	-0.00258512	1.76621e-05	-0.00513257	-0.00477408	0.0062567	0.01331	-0.00988117	-0.000723249	-0.00571504	-0.00168568	0.00102064	-0.0088939	0.0189196	-0.00466027	0.00308937	-0.00353311	0.012043	-0.000572747	-0.000681116	-0.00367718	0.00187387	-0.000854002
NDAR_INVBF451ZJL	211004_N06_0393_BHLJKVDSX2	38.04	37.6	1.27	16357.2	39.32	0.01023	3962846	169200	298095	168444	298437	25505	122827	0	3678330	1853702	1.98	3017720	1905068	1.58	96.7556	97.6157	89.27	150.5	595.5	12154	5038	6332	43	741	NA	NA	XX	NA	NA	EUR	0.00334304	-0.00480054	-0.00245404	-0.00212453	0.00293582	-0.00561063	0.00659425	-0.00143676	-0.0148346	-0.00349364	0.0136022	0.00842263	0.00782428	0.0163415	-0.0204832	-0.0203789	-0.020521	3.5113e-05	0.00683296	-0.00318534	-0.00814289	-0.00430125	0.000802486	0.008754	0.0086686	-0.0034292	-0.00129181	0.00373087	-0.012178	-0.0121152	0.0100441	0.0229992
NDAR_INVBF455URL	211004_N05_0386_BHLJ5CDSX2	36.48	37.53	1.38	8072.61	37.62	0.00067	3969721	167929	300628	167970	299842	25982	122821	0	3676626	1856290	1.98	3035277	1897064	1.6	96.969	97.8335	89.54	150.5	543.75	12939	5213	6829	53	844	37	Female	XX	White	Not Hispanic or Latino	EUR	0.00381888	-0.00389165	-0.00192062	-0.00118323	-0.0108076	0.00103529	-0.0115527	-0.00382702	-0.0044041	0.00642454	0.0127044	0.01227	0.00390443	0.0171406	-0.00293086	-0.0169144	-0.00424275	0.00727772	0.00773064	0.000662323	-0.0109209	0.00817595	0.00490904	-0.00407787	0.00542821	0.00513661	0.00347523	-0.00260871	-0.0202174	-0.000164505	-0.00655632	0.00946299
NDAR_INVBF491HZG	210322_N06_0280_AH2LYGDSX2	38.21	37.98	1.26	6960.94	39.5	0.00612	3940552	167549	297619	167391	297061	25241	121919	0	3652159	1838688	1.99	3012302	1883378	1.6	96.7414	97.6099	89.31	150.5	467.75	12189	5057	6350	40	742	63	Female	XX	White	Not Hispanic or Latino	EUR	0.00371849	-0.00662443	-0.00395863	-0.00269021	0.0179303	-0.00498627	-0.0138698	0.0062665	-0.00721928	0.0083519	-0.00933292	0.00246223	0.00282149	-0.0180644	0.0128963	0.000534239	0.0112515	0.00472934	-0.00857052	-0.0107149	0.0123652	-0.000421886	-0.00461725	-0.00956116	-0.00111917	0.0076705	0.00697604	-0.00597115	-0.012162	-0.00740194	-0.011134	-0.00226527
NDAR_INVBF580JGW	210610_N01_0384_BH5JFKDSX2	33.83	33.52	1.18	25388.2	34.88	0.00038	3999410	164375	306872	163698	306926	26251	125580	0	3676387	1852351	1.98	3112322	1855484	1.68	96.7901	97.651	90.64	150.5	476.5	12509	5081	6609	46	773	49	Female	XX	Unknown	Not reported	EUR	0.00183232	-0.00185517	0.00225578	0.00108627	0.00400876	0.0131736	0.00460209	-0.00514251	0.00383863	-0.00361542	-0.00371756	0.00238255	-0.00724507	-0.0209315	-0.0108741	0.00470091	0.0045828	-0.00409873	0.00126405	-0.0116787	0.015592	-0.00402074	-0.0260086	0.00464455	0.00268407	0.00256259	-0.00533575	0.0124143	-0.00364056	0.0226979	-0.0118066	0.00447745
NDAR_INVBF593JL8	210506_N05_0304_AH3MC2DSX2	37.32	19.41	16.43	6869.6	39.5	0.00107	3932677	161983	289013	160904	288971	24802	89283	4818	3624949	1826869	1.98	2931984	1840152	1.59	97.3042	97.5557	88.58	150.5	517.5	12186	4967	6388	52	779	7	Male	XY	White	Unknown	EUR	0.00339845	-0.00447518	-0.00109439	-0.00112906	0.011949	-0.000504419	-0.00135656	-0.0027982	0.0092695	0.00272477	0.00932178	0.010087	0.0173768	0.000630472	0.00340037	-0.00225835	-0.00538373	-0.00094749	-0.00342061	-0.00381111	0.00358829	-0.00382968	0.00162234	0.00768848	0.012609	0.00509969	0.00194215	-0.00034092	0.00224091	0.00302783	0.0194655	-0.0194662
NDAR_INVBF637EXT	210607_N01_0382_BH5V3TDSX2	47.5	23.38	17.95	15278.9	50.44	0.00042	3913835	162498	289165	162268	288323	25064	87920	2513	3613681	1820399	1.99	2915704	1843128	1.58	97.4332	97.6873	90.42	150.5	549	13673	5546	7204	61	862	71	Male	XY	White	Not reported	EUR	0.00350588	-0.00316015	-0.00080068	-6.57763e-05	-0.0179365	-0.00249525	0.0168478	-0.00701047	0.000944169	-0.00558292	-0.00446387	-0.00471751	0.00343868	-0.0123051	-0.00153971	-0.00391456	0.00146166	-0.00206177	-0.0101042	-0.0106998	0.00869672	0.0116995	-0.0203109	0.00867583	0.00228308	-0.00379218	-0.00969598	-0.00732667	0.0181889	0.0240214	-0.00552709	-0.0128194
NDAR_INVBF685HYW	211018_N05_0394_AHLYH7DSX2	41.1	20.63	16.3	14956	43.61	0.00118	3913133	159761	291447	159720	290893	25011	86472	2587	3598089	1810763	1.99	2945084	1813436	1.62	97.3844	97.6361	89.92	150.5	552.5	12921	5349	6767	45	760	79	Male	XY	White	Not Hispanic or Latino	EUR	0.00345719	-0.00366884	-0.000294657	-0.000595806	-0.00171321	-0.000762286	0.00998311	0.00521888	-0.0175639	0.00742796	-0.00781011	-0.0130594	0.00840076	0.0022886	0.00297799	-0.0107302	-0.0136489	-0.000766879	-0.00815547	-0.00689626	0.0062063	-0.00690693	-0.00384412	0.00381146	-0.0046839	0.00200492	0.00753347	0.00252469	-0.000113005	0.0129442	-0.00399845	-0.00351866
NDAR_INVBF778YZV	210506_N03_0304_BH3JG2DSX2	34.42	35.24	0.94	6476.97	35.61	0.00848	4342006	157434	344558	155418	350427	31522	156190	0	3886858	1958234	1.98	3568016	1813648	1.97	96.5964	97.4675	91.41	150.5	405.5	11583	4973	5864	43	703	60	Female	XX	Not reported	Hispanic or Latino	AMR	-0.0128359	0.00791289	-0.00566892	0.0180602	0.0220813	0.0153594	0.00207788	-0.00531502	-0.0080406	-0.0190154	0.00170198	-0.0103893	0.006501	-0.00754419	-0.016499	0.0073823	0.0209623	-0.000996996	0.00195859	-0.0160704	-0.00644431	-0.0079244	0.00883388	0.0111577	-0.00958551	-0.00114259	-0.00100841	0.0062478	0.0152221	0.00213534	-0.00294307	-0.0061366
NDAR_INVBF779JZ8	210524_N01_0375_BH53YCDSX2	37.75	19.47	16.71	11376.1	39.88	0.00459	3955126	161949	293017	161258	292488	24940	87981	4219	3639546	1837355	1.98	2961479	1842963	1.61	97.5523	97.8246	91.08	150.5	521.6	13314	5341	7098	45	830	88	Male	XY	White	Not Hispanic or Latino	EUR	0.0036642	-0.00177862	0.000931326	0.000111636	-0.0152636	0.00689278	-0.000757147	-0.00359256	-0.000130518	0.00701285	-0.0119657	-0.00818535	0.00226879	0.00206053	-0.00138444	-0.0072087	0.00778447	-0.00858185	0.00123678	-0.00815607	-0.00158895	0.00102084	-0.01241	-0.00155689	-0.00735462	0.000338903	-0.00780171	-0.00158684	0.00188131	0.0197587	-0.0167426	-0.00884469
NDAR_INVBF806BKG	210331_N04_0289_AH2LLVDSX2	41.84	22.29	19.95	11062.4	44.16	0.00053	3928403	164921	285637	165462	284222	24845	90170	2332	3640114	1836969	1.98	2891492	1877001	1.54	97.5211	97.769	89.29	150.5	472.5	13141	5246	6989	45	861	68	Male	XY	White	Unknown	EUR	0.00373912	-0.00153151	-9.52259e-05	0.000715551	-0.00228071	0.0156911	-0.0171765	-0.00256781	0.000482573	0.0076397	-0.0103138	-0.00500214	0.00278312	-0.00535827	0.000837137	-0.00465595	0.0124677	-0.00627254	-0.0137947	-0.0182122	-0.00098538	-0.00440259	-0.0128655	-0.00250521	-0.000708987	0.0106852	-0.00035447	-0.00656835	-0.00948291	-0.0182152	-0.0131781	-0.0088519
NDAR_INVBF853JNT	210304_N06_0271_BHWTN2DSXY	35.87	34.39	0.33	18124.4	37.32	0.03526	3957286	164693	303577	164229	303804	25612	120505	0	3664905	1835619	2	3048964	1870446	1.63	96.6035	97.475	90.31	150.5	519.27	13691	5576	7288	52	775	59	Female	XX	White	Not Hispanic or Latino	EUR	0.00202277	-0.00402953	-0.00168074	-0.00162515	0.00859838	-0.0154135	0.0127678	-0.0114515	0.00198777	0.0811238	0.135718	-0.105429	0.0128138	-0.0029855	0.0395791	-0.00588068	0.0175291	-0.00201905	-0.00622022	0.00980755	-0.0116128	-0.0154463	0.000615593	-0.0130829	0.0133203	-0.0484758	0.00576347	0.00380239	-0.0027896	-0.0076424	0.0270253	0.0129147
NDAR_INVBF899BLE	210226_N04_0269_BHWHNFDSXY	37.54	19.49	16.2	7079.43	39.74	0.00049	3933495	161823	289270	160658	290676	24684	90247	2577	3619504	1821087	1.99	2947804	1827649	1.61	97.2864	97.5333	87.92	150.5	481.75	12121	5030	6278	52	761	75	Male	XY	White	Not reported	EUR	0.003312	-0.00596239	-0.00276733	0.000402021	0.0190877	-0.00136875	-0.00271379	-0.00985181	0.00653703	0.00717832	-0.0138918	-0.00320462	0.00314832	0.0129597	-0.00205514	-0.00181464	0.00283651	-0.00466042	0.00532675	0.00136311	-0.01325	0.0125221	-0.00932218	0.0269952	0.0175101	0.00190572	-0.0135989	0.00970323	-0.00375587	-0.00451814	0.0180966	-0.00770708
NDAR_INVBF919FDR	210601_N08_0020_BH5KGGDSX2	33.32	17.07	14.25	16437.6	35.21	0.00041	3962061	160901	292701	160992	292462	24926	88124	2466	3639473	1833711	1.98	2980095	1831055	1.63	97.3538	97.6139	89.73	150.5	532.75	12156	5079	6332	34	711	51	Male	XY	White	Not Hispanic or Latino	EUR	0.00371111	-0.00346327	-0.00144408	-0.00257388	0.00362812	-0.00401238	0.0101439	0.00263776	0.0109045	-0.000682385	6.19582e-05	-0.00585591	-0.00420196	0.00844685	0.00138467	0.0102201	0.00163602	-0.000496763	-0.00616395	0.00275851	0.00567078	-0.00291305	0.010332	0.000493312	-0.00236902	0.00838562	0.00212324	0.00147116	-0.00541922	-0.0164955	-0.00527438	-0.00532889
NDAR_INVBF966UWP	210930_N06_0391_BHLJ5NDSX2	41.66	41.75	1.29	11480.6	43.04	0.00052	3966784	165913	303166	165643	302093	26272	122020	0	3658661	1845245	1.98	3063310	1866861	1.64	96.9803	97.847	89.77	150.5	578.5	12993	5332	6744	49	868	0	Female	XX	Unknown	Unknown	EUR	0.00336496	-0.0037659	-0.00164575	-0.000313304	-0.000808419	0.00472676	-0.00622156	-0.00982392	-0.00653246	-0.0175111	0.0126507	-0.00356258	-0.0116023	0.00923685	-0.00491095	-0.010561	-0.0252906	-0.00322038	-0.000725893	-0.00128089	-0.00792162	0.00231829	0.00220874	0.00545229	0.016459	-0.00530783	-0.0115787	-0.0022811	-0.00248463	-0.0112785	-0.00589541	-0.0110104
NDAR_INVBF972GDW	210226_N01_0321_AHWK7KDSXY	36.81	19.16	17.07	7391.56	38.89	0.00055	3938985	163017	288147	162898	288853	24812	88157	2422	3634303	1835162	1.98	2929207	1854382	1.58	97.4484	97.7116	88.74	150.5	495.5	12308	5108	6381	39	780	43	Male	XY	White	Not Hispanic or Latino	EUR	0.00380808	-0.00544688	-0.00408099	-0.000505751	0.0112783	0.00622691	-0.0191178	-0.00362794	0.00996456	-0.00353572	0.0013925	0.000352	-0.00807405	0.0119827	-0.00233969	-0.0055136	0.00537986	-0.0016961	-0.00442659	-0.0128134	-0.000116273	-0.00682683	0.00760641	-0.00701693	0.00176819	-0.00128775	-0.00743965	0.00826642	0.0050392	-0.0108829	-0.00443129	0.00990647
NDAR_INVBG008DTZ	210331_N02_0327_AH2LWVDSX2	36.57	36.58	1.11	6905.67	37.84	0.00047	3972761	168473	300446	167855	301333	25514	121731	0	3681972	1858262	1.98	3034762	1901887	1.6	96.7801	97.6448	90.32	150.5	503.25	12654	5153	6683	43	775	70	Female	XX	White	Unknown	EUR	0.00355962	-0.00332437	-0.0033813	-0.00145295	0.0027659	-0.0023961	-0.0147087	0.0462531	0.00275239	-0.00183352	-0.00750753	-0.00684469	0.00219916	0.00496491	0.0191811	0.00104316	0.00565338	-0.00549691	0.00542926	0.0114775	0.000228404	0.011871	-0.00869968	0.00955652	-0.00205745	-0.0109827	-0.00243139	0.0118921	0.000863596	0.00390849	-0.0113132	0.0127684
NDAR_INVBG103KRL	210305_N02_0312_BHWTTVDSXY	36.38	19.14	17.32	5920.5	38.41	0.00036	3956267	161907	291575	161255	291718	25155	90338	2474	3642174	1839958	1.98	2955740	1847135	1.6	97.4943	97.7461	90.73	150.5	533.5	12845	5295	6676	51	823	79	Male	XY	White	Not Hispanic or Latino	EUR	0.00387438	-0.00391358	-0.00112283	-9.9399e-05	-0.00160051	0.00377719	-0.0123731	-0.00678901	0.0143634	0.0112355	0.010831	0.0198745	0.00887209	0.00521761	0.0120136	0.0128702	-0.0114252	-0.00323145	-0.012286	0.0092362	-0.00328118	-0.00483204	0.0067111	0.00608778	0.0127776	0.00494553	0.0022037	0.0014613	-0.0108651	0.0148603	0.000264108	-0.000654687
NDAR_INVBG169YHH	210913_N02_0407_AHJHGTDSX2	40.2	20.66	16.73	7386.64	42.58	0.00421	3941728	160543	294341	159744	293504	25265	89378	2467	3624216	1827940	1.98	2962757	1828809	1.62	97.4301	97.6839	91.17	150.5	471	13044	5345	6819	43	837	81	Male	XY	White	Not Hispanic or Latino	EUR	0.0031884	-0.00204578	0.00134267	-0.000632844	0.00170938	-0.00242565	-0.00624501	-0.00272025	0.0134423	-0.00871985	-0.0093229	-0.00883586	0.00473562	0.00160652	0.00702031	-0.00571948	0.00690268	0.000399643	0.00271935	-0.00371073	0.00391181	-0.00666546	-0.000407234	0.00531991	0.0105022	0.0032661	0.00682981	0.000496549	0.00300933	-0.000139386	0.0208004	0.0100819
NDAR_INVBG175GY1	210322_N06_0281_BH2MHWDSX2	35.46	18.69	16.27	8060.1	37.48	0.00545	3971829	159927	293941	159784	294518	25185	89138	2480	3639612	1835020	1.98	3000731	1820584	1.65	97.433	97.6919	89.36	150.5	471.25	12180	5042	6283	47	808	42	Male	XY	White	Not Hispanic or Latino	EUR	0.00220658	0.00616041	0.010685	-0.00288101	0.0171467	-0.0022095	-0.0197158	-0.00399282	0.000725507	-0.00566035	-0.00680985	0.00533076	-0.00626704	-0.00741927	0.00220401	0.0075908	0.00225728	-0.00449272	-0.00489531	0.00732465	0.0155309	0.0190623	-0.0165544	-0.0113982	-0.0128696	-0.00187003	-0.0107255	-0.0128024	0.0139569	-0.00122125	0.0135323	-0.004252
NDAR_INVBG196PAP	210331_N03_0281_BH2LNGDSX2	40.49	21.33	18.41	9212.07	42.83	0.00326	3939243	161576	290927	160714	290523	25371	88282	4119	3627836	1828542	1.98	2946656	1837425	1.6	97.4453	97.7038	90.38	150.5	486.25	12891	5228	6763	46	854	73	Male	XY	White	Not Hispanic or Latino	EUR	0.003671	-0.0064354	-0.00348229	0.00120776	0.00160035	-0.00174157	-0.00769696	-0.00912787	0.00871433	2.83824e-05	-0.00949291	-0.0078847	0.0109456	-0.0126018	-0.0188418	0.00375457	-0.00988811	-0.00266783	0.0103069	0.0177734	-0.0299597	0.00679185	-0.00228339	0.00310785	0.00273743	-0.0104549	-0.0226326	-0.00679986	0.0141869	-0.0070184	0.0122174	0.0118137
NDAR_INVBG348VDG	210322_N04_0282_AH2527DSX2	34.45	18.01	15.56	18859.1	36.37	0.00053	3942568	161890	289107	161924	289310	24362	90702	4253	3624201	1828257	1.98	2950587	1831873	1.61	97.4197	97.6776	88.08	150.5	522.75	12175	5048	6326	55	746	65	Male	XY	Unknown	Unknown	EUR	0.0040349	-0.00501909	-0.00330362	-0.00259431	0.00774581	-0.00489434	-0.00113859	-0.00793776	0.0137699	-0.0062907	0.0146994	0.0264279	0.00383741	0.00805832	0.0107293	0.000551847	0.0110846	-0.000454915	-0.00615559	-0.0144656	-0.011843	0.00626053	-0.00977517	0.0173455	0.0110078	-0.0119578	-0.00232584	-0.00651487	0.0108889	-0.00501549	-0.0103699	0.0226099
NDAR_INVBG357YPC	210601_N05_0318_BH5JJ2DSX2	39.67	39.18	1.39	7240.64	41.07	0.00554	3971984	168222	301576	167457	301008	25821	125232	0	3678100	1851510	1.99	3044990	1891374	1.61	96.8484	97.7117	90.01	150.5	501.8	12988	5304	6858	35	791	48	Female	XX	White	Not Hispanic or Latino	EUR	0.00381601	-0.00574795	-0.0033691	-0.00231804	-0.000165763	0.00229072	-0.00492715	-0.00899048	0.00427029	-0.0069296	-0.0055677	-0.00889053	-0.0018503	0.00309701	-0.0195317	-0.00866633	-0.0115696	0.00148286	-0.00701506	-0.000412608	-0.0147046	0.000380537	-0.00378182	-0.0128126	0.0120548	0.00164687	-0.00905843	-0.0211043	-0.00171255	-0.00511774	0.00668664	0.00331866
NDAR_INVBG404AUU	210301_N06_0268_BHWH7GDSXY	36.57	32.41	1.09	5932.5	38.11	0.0038	3996918	167737	304329	167047	303289	26018	123289	0	3696836	1856567	1.99	3076292	1889307	1.63	96.7539	97.6201	90.3	150.5	522	12926	5340	6809	42	735	79	Female	XX	White	Not Hispanic or Latino	EUR	0.000994232	0.0205785	0.0257249	0.00245075	-0.00200449	-0.0181976	0.00614525	0.00107754	-0.0100044	0.00597606	0.00213311	0.0106429	0.00860812	0.00210006	-0.00151372	-0.0115524	0.0133609	-0.00140907	-0.0181853	-0.0141062	-0.000175232	-0.00149973	-0.0154966	-0.0139948	-0.000347769	-0.00534852	-0.00531774	-0.00195221	0.0215468	0.00280227	-0.00203112	-0.0146807
NDAR_INVBG415LGJ	210226_N06_0266_AHWH7CDSXY	32.06	16.08	13.03	4849.21	33.98	0.0021	4710701	149727	369611	147762	380197	36523	121032	5608	4134574	2076480	1.99	3882637	1795135	2.16	97.135	97.4048	88.56	150.5	505.5	13704	5809	7109	40	746	51	Male	XY	Black or African-American	Not Hispanic or Latino	AFR	-0.0367846	-0.00782747	0.00272579	-0.0037664	0.014734	-0.00528646	0.00798927	0.00164934	-0.00240787	-0.00357803	0.00349079	0.0067655	-0.00519489	-0.0166928	0.00638895	0.00713894	0.00958501	-0.00306222	-0.0122703	-0.00616502	-0.00837782	-0.0014482	-0.00241377	-0.00511628	0.00533175	0.00785311	0.0013345	0.0141944	0.0144398	0.0101778	0.00115026	-0.00891416
NDAR_INVBG422ZN7	210331_N02_0327_AH2LWVDSX2	40.35	39.45	1.3	6411.48	41.76	0.00039	3967862	167656	302985	167561	300719	26009	123774	0	3674331	1857434	1.98	3036033	1897107	1.6	96.9145	97.7883	90.87	150.5	487.5	13227	5351	6984	44	848	69	Female	XX	White	Unknown	EUR	0.00409269	-0.00343306	-0.00206159	-0.00081528	-0.00733727	0.0098129	-0.0156885	-0.00148744	-0.00296917	0.00295464	-0.00811379	-0.0183443	0.00837265	0.0109801	0.0122286	0.00204885	0.0029216	-0.00689336	-0.00700012	-0.00327154	-0.00531486	-0.00197346	0.00934695	0.0038294	0.00239671	-0.00327471	0.0074297	0.00147862	0.000585205	-0.000611672	0.000276541	0.000714725
NDAR_INVBG429GR7	211018_N06_0400_BHLYH3DSX2	39.67	19.59	14.85	14564.9	42.09	0.00028	3948937	160527	291868	160136	292583	25057	90648	2487	3625372	1824208	1.99	2974864	1819412	1.64	97.2203	97.4697	90.37	150.5	518	12373	5092	6448	55	778	67	Male	XY	White	Unknown	EUR	0.00304078	-0.0052986	-0.00109516	-0.00021412	0.00980309	-0.00502118	0.0137761	-0.00244433	-0.000580469	-0.00496677	0.000992819	-0.0132783	0.00627681	-0.00559139	-0.0173398	0.00365946	-0.0155434	-0.00655774	-0.000792921	-0.00151182	0.00363964	-0.00798772	0.00255188	-0.00946742	0.00744918	-5.24888e-06	-0.00279675	0.00623602	-3.20224e-05	-0.00469869	-0.0127565	0.00540532
NDAR_INVBG448WF7	210305_N02_0312_BHWTTVDSXY	40.87	40.99	1.61	6935.51	42.18	0.00039	4034809	167738	308362	167105	307634	26732	124248	0	3724899	1882144	1.98	3107804	1904957	1.63	96.9723	97.8346	90.52	150.5	537.25	13454	5477	7061	51	865	89	Female	XX	White	Not Hispanic or Latino	EUR	0.000911418	0.0188569	0.02192	0.000693534	-0.00600291	-0.00660056	-0.023262	-0.00718854	-0.00364639	0.000657677	-0.00347939	-0.00518642	-0.00695153	9.00605e-05	-0.000528909	-0.0069073	-0.00280158	0.0041451	-0.00108346	-0.00117861	-0.0075217	0.0230213	0.0224703	0.000718401	-0.0156582	-0.00806669	0.000836041	-0.00456987	-0.000514476	-0.0135817	0.00143687	-0.00556691
NDAR_INVBG475NV1	210924_N02_0410_BHLK2VDSX2	32.95	32.18	0.97	12797.3	34.1	0.00056	4014210	167999	306574	166074	306393	26147	126390	0	3708315	1869938	1.98	3091511	1896157	1.63	96.8168	97.6845	91.34	150.5	561	13121	5365	6936	48	772	22	Female	XX	Unknown	Not reported	EUR	0.00169614	0.00592077	0.00869766	0.00296536	-0.0120287	0.027677	0.0221415	0.00170502	-0.0113207	0.0107578	-0.00453968	-0.00344064	-0.00860692	0.0174583	0.00734753	0.00210516	0.00449331	-0.0111161	-0.00166642	0.0122571	-0.00273284	-0.00450756	-0.0176469	-0.0235271	-0.0095198	0.0085011	-0.0141752	-0.0100615	-0.00354642	0.00746106	-0.00768536	-0.00173641
NDAR_INVBG531NHY	210510_N02_0354_AH3NMKDSX2	33.13	32.75	0.96	6202.2	34.3	0.00525	4026534	168612	305307	168158	303936	26217	124317	0	3719523	1872520	1.99	3098809	1900227	1.63	96.6419	97.5119	91.2	150.5	493	12073	5000	6313	42	718	89	Female	XX	White	Not Hispanic or Latino	EUR	0.000899696	0.0186272	0.024204	-0.00100243	0.0156446	-0.0139155	-0.00550047	-0.0033056	0.0139815	-0.00181335	-0.00527088	-0.000835683	-0.00850296	-0.00249703	-0.0161832	0.00464721	-0.00333864	0.00518108	0.0119591	0.00311095	0.00538684	-0.00501966	-0.00243023	0.0145437	0.00677215	0.000224587	-0.00567356	0.000389391	-0.0151028	0.00652409	0.00282493	-0.00221535
NDAR_INVBG568LDX	210614_N05_0326_AH5Y2HDSX2	34.62	33.67	0.96	7823.09	35.86	0.00099	4004761	168778	303912	167987	303949	25970	126375	0	3704549	1865287	1.99	3075694	1899917	1.62	96.7337	97.5967	89.56	150.5	522.75	12534	5101	6667	34	732	84	Female	XX	White	Not Hispanic or Latino	EUR	0.000714811	0.0217079	0.0292257	0.000781049	0.0107429	-0.0163578	-0.0112908	-0.0033211	0.0164402	0.00276613	-0.0079077	-0.000221291	-0.00751606	-0.00247403	0.0109732	0.00792443	0.00582756	-0.00147538	-0.00370418	0.00373657	-0.0091488	-0.0193001	0.00999164	-0.00803048	-0.00414446	0.00289734	0.000194192	-0.00148229	0.000561499	-0.0112516	-0.00968585	0.00664883
NDAR_INVBG633UA2	210920_N06_0385_AHKHJKDSX2	40.39	39.09	1.26	14689.3	41.88	0.00033	3960696	167472	300597	167422	299891	25645	122792	0	3675247	1849638	1.99	3024910	1897110	1.59	96.752	97.6186	89.44	150.5	521.75	12607	5208	6577	49	773	70	Female	XX	White	Unknown	EUR	0.00393503	-0.00474305	-0.00200446	-0.0017023	0.010971	0.00146421	-0.00450844	0.00196457	-0.016528	-0.00273091	0.0157743	0.0160407	0.0106708	-0.00920501	0.00706444	-0.00615697	-0.0112319	0.00745623	-0.00430564	-0.00262431	0.000158889	0.00807331	-0.000337188	-0.0203922	-0.0125177	0.00615855	-0.00795235	0.00906639	-1.25214e-05	-0.00714266	-0.00749173	-0.0095123
NDAR_INVBG640EH8	210924_N01_0445_AHLK3GDSX2	40.78	20.76	17.19	8389.81	43.19	0.00083	3951859	161530	292261	160858	290940	25077	90306	2429	3632512	1830168	1.98	2966483	1831356	1.62	97.4175	97.6672	89.76	150.5	528.5	13037	5307	6867	57	806	76	Male	XY	White	Not Hispanic or Latino	EUR	0.00377436	-0.0045785	-0.00218453	0.000871759	0.000917132	-0.00193326	0.00607026	-0.00153817	0.0121275	-0.00389193	-0.00185228	-0.00236484	-0.00448544	-0.0036824	0.0019909	-0.0150652	0.00364223	0.00192043	0.0113649	0.00563187	-0.00459679	-0.0144423	0.00326957	-0.00904048	-0.000797473	0.00625645	0.00401724	0.0154903	0.00460748	-0.00329644	0.0140333	-0.0037363
NDAR_INVBG651BZR	210930_N01_0449_AHL3GHDSX2	40.04	39.84	1.11	13961.3	41.41	0.00038	4639374	137639	396562	133818	405237	37494	163226	0	4000950	2011316	1.99	4108635	1641803	2.5	96.8169	97.6867	88.95	150.5	505.5	14624	6087	7591	54	892	12	Female	XX	Unknown	Not reported	UNKNOWN	-0.0214842	-0.00595226	0.00207022	-0.000456603	0.00292203	0.000828368	-0.00994892	-0.00311024	-0.00445983	-0.0175968	0.00709481	-0.00535635	-0.0075328	0.00213596	0.0158281	-0.012836	0.0042596	0.00455659	0.00142002	8.76942e-05	0.0205875	-0.00687807	-0.014298	0.000350301	0.000808476	0.00136132	0.00147645	0.00853526	-0.00957885	0.00360513	-0.0136167	0.000349927
NDAR_INVBG668CWU	210902_N08_0070_AHJGNMDSX2	37.61	37.06	1.23	22682.9	38.84	0.00075	4015071	166958	305921	165635	306132	26538	123287	0	3703915	1866939	1.98	3100172	1886364	1.64	96.7666	97.6323	89.38	150.5	541.25	12798	5287	6724	50	737	52	Female	XX	White	Not Hispanic or Latino	EUR	0.00203264	-0.00450032	-0.00198309	-0.000426806	0.00677497	-0.0033611	-0.00303821	-0.00754221	-0.00618739	-0.00128689	-0.0029401	-0.000808328	-0.0145045	0.0118716	0.00179664	-0.00799157	0.00452418	-0.00330897	0.00278717	-0.00145481	-0.000330764	0.00519096	0.00393855	-0.000544706	-0.00748261	0.00542506	0.00982571	0.00731702	-0.000995902	0.00252283	-0.0124362	-0.00404836
NDAR_INVBG694PT3	201230_N05_0238_BHMFC7DSXY	36.62	19.25	17.29	6905.68	38.69	0.00189	3931098	161748	290038	161315	289441	24865	88967	2439	3626817	1832879	1.98	2925381	1849647	1.58	97.5269	97.7834	90.76	148.8	477.25	12927	5207	6850	52	818	73	Male	XY	White	Not Hispanic or Latino	EUR	0.00362213	-0.00365027	-0.00131861	0.000216157	-0.00072106	0.00793477	-0.0145378	-0.00811039	0.0180299	-0.00207434	0.00548344	-0.00867612	-0.00542667	0.0122973	-0.0133131	0.0191232	-0.00858857	0.00101882	0.00584544	0.00692634	0.0219314	0.0121566	0.0137307	-0.000492242	-0.00837377	-0.00128217	0.00788761	0.0150934	-0.00327965	0.00595036	0.0101308	-0.00610127
NDAR_INVBG760RHL	211012_N08_0081_AHLWVTDSX2	39.19	19.63	15.85	20535.9	41.52	0.00034	3924338	161815	290473	160517	290848	25257	88143	4187	3611245	1817925	1.99	2943905	1825233	1.61	97.3615	97.6214	90.4	150.5	508	12876	5244	6802	61	769	39	Male	XY	White	Not Hispanic or Latino	EUR	0.00405343	-0.0038488	-0.00109883	-0.000875374	-0.00302357	-0.00198708	0.0109229	0.0047098	0.00922439	-0.0106103	-0.00497112	-0.0133614	0.00194074	0.00297543	0.0152727	-0.0129084	0.0107467	0.000888703	0.00536417	0.00775683	0.0114649	-0.00442941	0.00424354	0.00357231	-0.00227271	0.0022713	0.00444182	-0.00645553	0.0101342	-0.00452819	0.00138323	-0.000820451
NDAR_INVBG866LA7	210128_A01301_0014_BHTVH2DSXY	35.25	35.58	1.53	5488.84	36.37	7e-05	3985006	167597	303180	166658	302659	25912	122748	0	3683558	1863232	1.98	3057324	1893973	1.61	97.0091	97.8799	91.67	148.99	533	13014	5324	6852	45	793	76	Female	XX	White	Not Hispanic or Latino	EUR	0.00387808	-0.00492859	-0.00420901	-0.000260453	-0.00913503	-0.00100552	-0.0153778	0.0104628	0.0106126	0.00240201	0.0135755	0.0156201	0.0141863	0.0100875	0.00109734	-0.0161825	0.00376078	0.00444772	0.00770221	0.00161417	0.000338518	-0.0071537	-0.00560024	0.00700728	0.00565649	-0.000814557	-0.00354337	-0.00373835	-0.005825	-0.00815013	0.000847991	-0.00572546
NDAR_INVBG910ZKD	210607_N06_0328_BH5WG2DSX2	33.08	17.36	14.83	14790.6	34.91	0.00061	4032521	159951	300027	158581	302677	25814	90380	4177	3680187	1855308	1.98	3073734	1819462	1.69	97.3575	97.6307	90.59	150.48	507	12308	5176	6302	59	771	73	Male	XY	White	Not Hispanic or Latino	SAS	-0.00104149	0.0165762	0.00817733	-0.00457365	0.0120615	0.0379489	0.0140873	0.00699348	-0.0198992	0.00675584	0.00899155	0.0141681	0.0117652	0.0111761	-0.000909801	0.00755439	-0.021208	-0.00254227	0.00147798	0.026451	-0.0104579	0.0125954	-0.00884988	-0.014417	0.0382251	-0.0031311	0.034878	-0.00117111	-0.00551894	0.000667356	-0.00253928	-0.000444998
NDAR_INVBG925RC3	210603_N06_0327_AH5JGFDSX2	33.43	31.12	0.89	13346.4	34.72	0.00062	3969090	165913	302572	165048	302832	25228	126901	0	3661738	1842958	1.99	3066258	1864654	1.64	96.644	97.5129	90.75	150.5	517.5	12037	4969	6301	40	727	89	Female	XX	White	Unknown	EUR	0.00343115	-0.0056716	-0.00399655	0.00020221	0.0124683	-0.00592125	0.00846345	-0.000996652	-0.0031687	0.0102277	-0.00990323	-0.00282168	-0.00165014	-0.000447682	-0.00668253	-0.00404031	0.0140668	0.00317279	0.0047689	-0.000943397	-0.00976904	-0.00940114	0.00334165	0.00193135	0.00296937	0.00361086	0.00792278	-0.000853552	0.0022435	-0.00459544	0.0229827	0.00703895
NDAR_INVBG960UY7	201230_N05_0239_AHM5TGDSXY	42.28	22.17	20.08	7922.02	44.67	0.0001	3941661	161300	291780	161234	290884	25221	89038	2357	3626102	1835246	1.98	2948444	1840186	1.6	97.6431	97.9001	90.62	148.92	520	13406	5412	7015	52	927	65	Male	XY	White	Not Hispanic or Latino	EUR	0.00369749	-0.00300486	-0.0030356	-0.000948632	-0.0133732	0.00411747	-0.0267283	0.0129895	0.0134776	-0.00639461	0.00021538	-0.00728379	-0.00292154	0.00761945	0.00703907	-0.00882361	-0.00195953	-0.00291216	-0.000193013	-0.00207838	-0.012324	0.0104017	0.000389112	-0.00910829	-0.00344505	-0.00407769	-0.00121395	-0.0132183	-0.0105824	0.013885	-0.0175613	-0.0112375
NDAR_INVBG973TFY	210322_N05_0278_BH2LYYDSX2	38.25	37.66	1.2	18270.6	39.54	0.00051	3980351	169362	300295	169201	299040	25557	129148	0	3700531	1866656	1.98	3020810	1923305	1.57	96.7386	97.6041	88.55	150.5	463.5	12800	5250	6667	44	839	62	Female	XX	Unknown	Unknown	EUR	0.00339039	-0.00248729	-0.00293389	-0.00212034	0.00320866	0.00166696	-0.0173923	0.0337559	-0.0330854	-0.0069117	-0.00145743	-0.00604265	-0.00396357	-0.0185942	-0.0191065	0.0159529	0.00321907	-0.00170486	0.00745801	0.00166122	-0.0232299	-0.0126105	0.00861101	-0.00927526	-0.00134678	0.000417126	0.00681421	0.00953708	0.00358593	0.00136351	0.00361826	0.0176251
NDAR_INVBH015BL3	210226_N07_0024_BHWH5KDSXY	40.23	20.61	17.42	6285.63	42.61	0.0006	3927210	164492	287428	163960	288404	24757	90815	2452	3636254	1831753	1.99	2903554	1867363	1.55	97.4395	97.6886	88.99	150.5	517	12966	5288	6797	55	826	74	Male	XY	White	Not Hispanic or Latino	EUR	0.00364454	-0.00546722	-0.00484047	-0.00597033	-0.00394872	-0.0111026	-0.000980745	0.000447343	0.0140007	-0.00481315	-0.0065623	-0.00631922	-0.00609228	-0.000151035	-0.00122643	-0.0165488	-0.00926142	0.00383126	0.0133718	0.00698401	0.0208065	0.0073447	0.00762534	0.0110034	0.00399071	0.0112676	0.00133096	0.000672283	-0.0208172	-0.00768484	0.00729629	-0.00809016
NDAR_INVBH021KNJ	210902_N08_0069_BHJGMLDSX2	37.34	34.55	1.02	18002.7	38.77	0.00047	3964325	169294	299505	167832	299693	25218	123449	0	3674024	1851106	1.98	3030192	1895963	1.6	96.7349	97.5995	89.75	150.5	584.5	13043	5359	6847	56	781	78	Female	XX	White	Not reported	EUR	0.00379393	-0.00586118	-0.00320042	-0.00234763	-0.00917027	-0.0115176	0.0184326	-0.00954216	-0.0148384	-0.00478473	0.00955485	0.00903296	-0.00070126	0.0102129	-0.00447758	-0.00150445	0.0112024	0.00274714	0.000815221	-0.00336787	-0.0108242	-0.0107433	-0.00370495	-0.0149255	-0.00559815	0.00603973	0.00103792	0.00116458	-0.00753249	0.00389387	4.33225e-05	0.0171236
NDAR_INVBH190FT4	210607_N07_0080_AH5WGGDSX2	36.77	18.99	15.77	21519.8	38.81	0.00073	3932541	162488	289485	162135	289015	24598	90017	2526	3621236	1828431	1.98	2935890	1839814	1.6	97.4848	97.7442	89.72	150.5	519.4	12663	5159	6629	49	826	89	Male	XY	Unknown	Not reported	EUR	0.00375488	-0.00455482	-0.00273966	-0.00240516	-0.000342879	-2.17698e-05	0.00119628	-0.00486491	0.0113916	0.0023742	-0.00137266	0.000995258	-0.00469488	-0.00423184	0.00945909	0.00717568	-0.00235037	-0.00203356	-0.00121516	0.00718861	-0.0194486	-0.00302229	0.0102726	-0.00921848	0.0018568	0.010214	-0.00656195	0.0154799	0.00980262	0.00280756	0.00870766	-0.0258493
NDAR_INVBH225AA4	210315_N01_0330_AHYJ3VDSXY	42.12	41.74	1.58	7795.85	43.55	0.00297	3955185	168322	301644	166901	299921	25921	122734	0	3662765	1848504	1.98	3028959	1889436	1.6	96.8417	97.7114	93.43	150.5	396.5	13153	5361	6934	53	805	87	Female	XX	White	Not Hispanic or Latino	EUR	0.00392416	-0.00538783	-0.00358008	-0.000321321	-0.0158979	-0.00333716	-0.00699262	-0.016093	0.018596	-0.0225862	-0.00578313	-0.0223067	0.0124658	0.00939838	-0.0158162	0.0146571	0.0319543	-0.00186327	0.00661762	0.015867	-0.0311633	0.0103155	-0.0110246	0.00256431	0.011426	0.000559917	-0.0128667	0.00166668	-0.00308611	0.0113489	0.00868316	0.0130026
NDAR_INVBH251CDJ	201231_N03_0244_AHMYWNDSXY	35.49	18.73	16.91	7583.27	37.47	9e-05	3933322	163908	288199	163677	287633	24613	88854	2506	3634679	1836136	1.98	2914745	1862958	1.56	97.5186	97.7751	90.59	148.91	483.5	12468	5108	6524	52	784	75	Male	XY	White	Not Hispanic or Latino	EUR	0.00376208	-0.00549202	-0.00255123	-0.00111568	0.00559821	0.00739937	-0.022171	0.00016265	0.014787	0.0111511	-0.00813156	0.000496532	0.0012889	-0.00919343	-0.0110304	0.0051822	-0.00638973	0.00665386	0.00195817	0.000455737	0.0130115	-0.00358155	0.00105281	0.00969154	0.0132527	0.00388617	-0.00399352	-0.00109643	-0.0124134	-0.0156036	0.000674749	0.00841305
NDAR_INVBH278RFZ	210524_N04_0323_AH523TDSX2	33.45	32.41	0.93	13434.7	34.65	0.00051	3971281	166653	301305	166491	301237	25499	128107	0	3675605	1848899	1.99	3048230	1884491	1.62	96.6673	97.5322	90.05	150.5	528.25	12348	5135	6438	53	722	48	Female	XX	Unknown	Unknown	EUR	0.00327532	-0.00395178	-0.00196566	-0.00302529	0.00796839	0.000444075	0.00725696	-0.00241594	-0.00361536	0.0143291	-0.00331752	-0.000440886	-0.00713434	0.013697	0.00194618	-0.000328887	-0.00532242	0.00157083	-0.00025586	-0.00679615	-0.00203288	0.0021648	0.00893271	0.0132514	0.00995098	-0.000496895	0.00837312	-0.00237882	-0.00324896	0.00906518	0.00334038	-0.0227426
NDAR_INVBH548NZZ	210506_N04_0312_BH3JWGDSX2	33.05	31.84	1.05	6274.75	34.3	0.00271	4016724	168359	301805	166928	303683	25874	126064	0	3713155	1867544	1.99	3086435	1897162	1.63	96.5793	97.4477	88.63	150.5	485.5	11899	5022	6200	36	641	59	Female	XX	White	Not Hispanic or Latino	EUR	0.000371701	0.0183098	0.0235084	-0.000764884	0.0219232	-0.0107369	-0.00727296	-0.00685559	-0.0128265	-0.00178091	-0.00494483	0.00635411	-0.00888243	-0.020081	-0.00387696	-0.00592514	0.0101058	0.0107477	0.00504395	0.00319289	0.0077736	-0.00820279	0.00109803	0.00490754	-0.00468258	-0.0108135	0.0102759	0.01301	0.00769717	0.0151939	0.0106272	-0.000742742
NDAR_INVBH734AD4	210610_N04_0332_AH5H5LDSX2	43.87	22.83	19.37	15316.1	46.37	0.0003	3953981	162091	293302	161220	292671	25488	88171	2392	3643017	1835992	1.98	2960131	1846359	1.6	97.5188	97.7651	89.44	150.5	521	13442	5558	6964	50	870	69	Male	XY	White	Not reported	EUR	0.00378886	-0.00558536	-0.00408139	-0.000191716	-0.00689512	-0.000266042	-0.00557166	-0.00428299	0.0137036	-0.000618542	0.0032893	-0.00177342	-0.000237407	-0.0130971	0.0042165	-0.0106174	-0.010136	0.00218452	0.00511076	0.0115104	0.00904715	0.0140456	0.0183253	0.00615118	-0.013085	0.000720202	-0.00282148	-0.0260339	-0.00039812	0.00685688	0.0127478	-0.0103023
NDAR_INVBH749NJY	211007_N05_0387_BHLY5LDSX2	38.05	38.64	1.26	7308.15	39.34	0.00162	3944235	167373	299878	165767	298685	25767	121399	0	3653086	1843127	1.98	3018853	1883121	1.6	96.8	97.6608	89.64	150.5	512.5	12479	5066	6582	53	778	22	Female	XX	White	Not Hispanic or Latino	EUR	0.00343354	-0.00518133	-0.0043898	-0.00104473	0.00212699	-0.00341215	-0.00391893	-0.00207743	0.0172882	-0.0122898	0.0114713	-0.00517757	-0.0123344	0.00484671	0.00409631	-0.0116695	-0.00627026	0.00838615	0.00237113	0.00333395	0.00438452	0.00299799	0.00918768	-0.000179092	-0.0130038	-0.00426263	-0.00238333	-0.00715286	-0.00223069	-0.000264319	-0.0114998	0.00453406
NDAR_INVBH811PFA	211018_N05_0394_AHLYH7DSX2	41.6	20.9	16.47	6449.07	44.18	0.00046	3949316	161430	291996	160944	291746	25389	90868	4147	3634438	1824211	1.99	2963823	1829985	1.62	97.2361	97.4945	89.5	150.5	565	12779	5305	6685	47	742	63	Male	XY	White	Not Hispanic or Latino	EUR	0.00330485	-0.00246007	6.7777e-05	0.00109141	0.00184478	-0.00100817	0.0176052	0.00749476	-0.00251774	-0.0153058	0.00258463	-0.00496308	-0.00306813	0.00389132	0.0127769	-0.0164642	-0.00938694	-0.00431247	-0.00334466	-0.00283966	0.00355862	-0.00244712	0.00795344	0.001965	-0.00586959	0.00134059	-0.00714579	0.0177784	0.00578047	-0.00896974	-0.0022375	-0.0168769
NDAR_INVBH892YEN	210913_N02_0407_AHJHGTDSX2	42.99	21.15	16.46	14791.4	45.64	0.00042	3938888	171389	280359	171192	279580	24502	94131	3917	3673750	1844197	1.99	2855920	1919788	1.49	97.1685	97.4224	89.63	150.5	546	12562	5230	6534	50	748	11	Male	XY	White	Unknown	SAS	-0.0010809	0.0170389	-0.00041974	-0.00972134	0.00773365	0.0242893	0.0254535	0.0150398	-0.00878045	-0.0140251	0.00880734	-0.00641989	-0.00278433	-0.0247359	-0.00135955	-0.0214053	-0.0273299	-0.000736529	-0.00122232	0.0217571	-0.0164954	0.0332917	-0.00854394	-0.0173317	0.0404757	-0.0109683	0.0477853	0.0167754	-0.0073258	-0.0115972	-0.00551976	-0.00855172
NDAR_INVBH949ADC	210603_N06_0327_AH5JGFDSX2	37.29	34.94	0.93	7097.31	38.76	0.00085	3957937	167796	299193	167557	299365	25396	124180	0	3671672	1845716	1.99	3024604	1892938	1.6	96.6075	97.4787	90.68	150.5	506.2	12324	5135	6449	43	697	76	Female	XX	Unknown	Unknown	EUR	0.00361345	-0.00574599	-0.00479324	-0.00371013	0.00795989	-0.013409	0.00723905	0.00628711	-0.00569848	-0.00614373	-0.00451405	-0.00861708	-0.00306967	0.00579757	-0.00880641	-0.00665272	0.00441057	-0.00139805	-0.0142907	-0.0183964	0.00729605	0.00262031	0.00626396	-0.00589587	0.0100267	0.00420187	0.0196088	0.000348207	-0.0159632	-0.00270712	-0.00273292	-0.024127
NDAR_INVBH966RUY	210510_N07_0065_BH3NV3DSX2	40.53	41.5	1.67	20982.7	41.73	0.00056	3930036	167336	298445	166919	297413	26009	124528	0	3644410	1841478	1.98	2998281	1888228	1.59	97.0047	97.8632	89.6	150.5	561.5	13112	5284	6962	53	813	60	Female	XX	White	Unknown	EUR	0.00366103	-0.00445821	-0.00408857	-0.000585948	-0.00845956	0.000864068	-0.0138425	0.00324726	-0.0145502	0.0202845	-0.00225877	0.00671914	9.08909e-06	-0.0252512	0.00947037	0.00010083	-0.0114545	0.00290263	0.00166524	-8.23179e-05	0.00447126	-0.0189515	0.0153567	-0.0132193	0.00174616	-0.00263394	0.0168573	-0.00892312	-0.00281679	0.00657729	0.00736081	0.00677522
NDAR_INVBJ065NBC	210913_N05_0375_AHKHJMDSX2	39.65	20.27	16.87	21558.4	41.92	0.00043	3936223	159913	291744	159664	292495	25181	85551	4120	3615245	1820886	1.99	2966209	1817554	1.63	97.4111	97.6827	89.87	150.5	554	12347	5181	6314	50	802	0	Male	XY	White	Unknown	EUR	0.00316686	-0.00236339	-0.000561386	0.00200806	0.0110761	0.00548576	0.00153606	0.00764611	0.000970498	-0.00496245	0.00082282	-0.00260356	-0.00924679	0.00865534	-0.00174242	-0.0148909	-0.0065372	0.00932748	0.00824094	-0.000835812	0.0210927	0.0205063	0.00157967	0.00324088	-0.00810257	-0.00521308	0.00680607	0.0127024	0.00502937	-0.0033055	-0.00486461	0.0199701
NDAR_INVBJ099CTW	210527_N07_0075_AH537MDSX2	34.29	34.88	1.19	6881.57	35.39	0.00352	3995364	168075	304043	167548	303279	26078	122844	0	3699006	1866384	1.98	3060936	1903718	1.61	96.8829	97.7429	91.54	150.5	559.75	12956	5210	6897	48	801	54	Female	XX	American Indian or Alaska Native	Not Hispanic or Latino	EUR	0.00314094	-0.0047399	-0.00198538	0.000564635	-0.0117955	-0.00402894	0.000125244	-0.0115883	0.00190627	-0.0137829	0.0114874	-0.00242659	-0.0132631	0.0115614	-0.0018441	0.00491451	0.00417996	0.0014151	-0.000843341	0.0130299	-0.019713	0.0068881	0.00357698	0.00427187	0.00318298	0.00774491	-0.00122837	-0.0148335	-0.00447826	0.00910958	0.00364942	-0.0295722
NDAR_INVBJ179DMH	210329_N03_0278_BH2MHYDSX2	40.08	39.89	1.21	9181.58	41.45	0.00129	3947540	166833	299805	165914	299834	25784	122997	0	3656368	1845876	1.98	3020431	1885590	1.6	96.7504	97.6129	90.06	150.5	496.25	12823	5240	6732	49	802	2	Female	XX	White	Unknown	EUR	0.00390903	-0.00517813	-0.00211405	-0.000659318	0.00864574	0.000234914	-0.00361638	-0.00490039	0.0110475	-0.0152736	0.00502474	0.00588619	-0.00250103	-0.0293439	0.00751019	0.00261048	-0.00282515	0.00565064	-0.00232118	0.0118941	0.0076436	8.66138e-05	-0.00846321	-0.00863917	-0.00107414	-0.00729617	0.000959261	-0.00517116	0.00663948	-0.00391415	-0.00751687	-0.00125539
NDAR_INVBJ287YLY	210527_N05_0315_AH52YNDSX2	36.98	35.86	1.2	8347.67	38.37	0.01393	3983771	165368	305450	163999	304809	25765	124760	0	3668450	1848584	1.98	3088747	1860702	1.66	96.7928	97.6567	91.32	150.5	523.25	13038	5301	6883	42	812	89	Female	XX	White	Not Hispanic or Latino	EUR	0.00349638	-0.00393089	-0.000537643	-0.000782144	-0.0038918	0.00581325	0.00415606	-0.00905951	-0.0106271	-0.00271863	-0.0113598	-0.00927095	-0.00684339	0.00340103	-0.0043716	0.003121	0.00540847	0.00708467	0.0120208	0.00287212	-0.000572526	-0.0122423	0.00258743	0.0141455	-0.00346597	0.00439864	-0.00192451	0.0133028	-0.00130592	-0.0171729	-0.00539298	0.00698755
NDAR_INVBJ339YAK	210610_N06_0330_BH5JG7DSX2	32.29	16.33	12.91	6492.85	34.27	0.00052	3932629	162752	287050	161066	288643	24113	89319	2501	3622971	1817887	1.99	2942228	1830166	1.61	97.1491	97.4051	90.93	150.5	476.25	11511	4828	6005	37	641	82	Male	XY	White	Unknown	EUR	0.00360026	-0.00612677	-0.00469313	-0.00158185	0.0256285	-0.00794851	0.0128937	-0.0128872	-0.0040502	-0.000220806	-0.00114163	-0.00242846	5.98582e-05	-0.00237347	-0.0176423	0.0201393	-0.0142037	-0.0106568	0.0113722	0.0202082	-0.00933326	0.0133729	-0.0168413	0.00983534	0.0115978	-0.0124846	-0.0108872	0.0073476	0.00265402	-0.00311312	-0.0288641	0.00443067
NDAR_INVBJ370KA9	210527_N02_0362_BH55J5DSX2	38.54	38.12	1.4	6567.82	39.92	0.00388	3972614	170406	300174	170079	299132	25834	124961	0	3693444	1863541	1.98	3015678	1922914	1.57	96.9588	97.8172	91.31	150.5	605.5	13534	5501	7159	63	811	73	Female	XX	White	Not Hispanic or Latino	EUR	0.00404362	-0.00464886	-0.00276739	-0.00201221	-0.0231067	-0.0103703	0.00941315	-0.00153539	0.0177452	-0.000497496	0.000882904	0.00135299	-0.00639317	0.0077091	0.00492022	-0.0100842	0.00296325	-0.00183917	-0.00310748	0.00052161	-0.0156519	0.00222742	0.0066315	-0.00136212	-0.00607139	0.00210132	-0.00417859	-0.017801	-0.000976669	0.0173807	-0.00111031	0.00782041
NDAR_INVBJ405VWA	210527_N07_0075_AH537MDSX2	32.36	16.15	12.84	17539.5	34.26	0.00047	3929318	162334	289905	161907	289037	24437	88999	2605	3624083	1819790	1.99	2936296	1836927	1.6	97.1977	97.4563	91.9	150.5	529.75	12225	4942	6543	43	697	63	Male	XY	White	Unknown	EUR	0.00390292	-0.00457478	-0.00449208	-0.00275985	0.00182772	-0.00838788	0.0218697	-0.00162861	0.00926493	0.00689749	0.00203574	0.00889424	0.0170407	-0.00976343	-0.0126459	0.0158926	0.0075704	0.000943027	-0.0011522	0.000594724	-0.000285435	-0.0194438	0.00311093	0.00119884	0.00278295	0.00417776	0.0160725	0.000732284	0.00285638	0.00343645	0.0115821	0.00572184
NDAR_INVBJ431MED	210603_N01_0380_BH5JHNDSX2	31.81	16.23	13.01	6466.07	33.7	0.00675	3998877	160914	296324	159557	297563	25620	91460	4880	3661271	1844002	1.99	3025711	1824787	1.66	97.3807	97.6509	91.08	150.5	539.5	12635	5166	6643	58	768	89	Male	XY	White	Not Hispanic or Latino	EUR	0.000721899	0.0198603	0.0243921	-0.00231909	-0.000881731	-0.0163396	0.00507204	0.00351305	0.00841449	0.00265958	0.0120157	0.0155795	0.00420747	-0.0122062	-0.0107573	0.0188907	-0.00264644	0.00229057	0.0104676	-0.00100826	0.0155893	0.0110559	0.00048092	0.00308551	-0.00465836	0.0113276	-0.00294967	0.0096214	-0.0143396	0.0167713	-0.0121431	0.00157107
NDAR_INVBJ487APD	210520_N08_0014_AH557VDSX2	36.5	35.18	1.08	7964.07	37.84	0.00054	3989766	167161	303422	166609	303780	26083	124166	0	3687444	1855996	1.99	3071542	1885565	1.63	96.8653	97.7344	90.25	150.5	550.6	12787	5180	6789	58	760	61	Female	XX	White	Unknown	EUR	0.00376526	-0.00365886	-0.000756117	-0.00209508	-0.0067875	-0.00160266	0.00594447	0.00316215	0.00442346	0.011681	-0.0064325	0.00112802	0.00373766	-0.00397864	-0.00812585	0.00473976	-0.00415164	-0.00700452	-0.00870465	-0.00421748	0.00223057	-0.0113656	-0.00782763	-0.000253155	-0.00099198	0.00123009	-0.00764454	-0.00400347	0.00557517	-0.00640485	0.0013454	0.00527118
NDAR_INVBJ510VFN	210311_N05_0272_BHYJ23DSXY	35.69	36.24	1.23	5623.39	36.9	0.00198	3932207	168358	296295	167773	295880	24980	122187	0	3646782	1838104	1.98	2998813	1886929	1.59	96.762	97.6225	87.48	150.5	527.75	12218	4965	6434	55	764	43	Female	XX	White	Not Hispanic or Latino	EUR	0.00343575	-0.00455331	-0.00270961	-2.50828e-05	0.00882143	-0.00671957	-0.00594624	0.00520367	-0.0033351	-0.0153974	0.0138813	0.00121568	-0.0228922	0.00871565	0.0164752	-0.00714773	-0.00396832	0.00680285	0.016003	0.0192192	0.0105216	-0.00991586	0.00768742	0.0107307	-0.0023361	-0.00418909	0.0104029	-0.0227899	-0.0174613	-0.0160235	-0.0124335	0.0071049
NDAR_INVBJ776MAK	210610_N04_0333_BH5JHGDSX2	37.8	37.9	1.32	20728	38.99	0.00045	3980165	166954	303157	166694	302627	26250	124917	0	3683809	1857826	1.98	3052926	1893219	1.61	96.8029	97.6591	89.74	150.5	491	12661	5172	6634	39	816	NA	NA	XX	NA	NA	EUR	0.00372722	-0.00459798	-0.00191819	-0.00107196	0.00622467	0.00553812	-0.0123026	-0.00523595	0.0171307	-0.00588072	-0.00658952	-0.00163376	0.00291476	-0.00516033	0.00481322	-0.00976555	-0.00498838	-0.0016944	0.00159047	0.000284463	-0.0108173	0.000485833	-0.0109413	0.00964034	0.0118365	0.0121731	-0.000215236	-0.023254	-0.0128008	0.00624039	0.00526705	0.0120584
NDAR_INVBJ835GTN	211007_N08_0080_AHLYCKDSX2	41.2	40.95	1.34	7488.12	42.67	0.01642	3990037	167888	304771	167405	303136	26248	123308	0	3694572	1863117	1.98	3058988	1900928	1.61	96.8633	97.7284	90.46	150.5	553.75	13574	5442	7199	47	886	87	Female	XX	White	Not Hispanic or Latino	EUR	0.00367647	-0.00246494	-0.00236283	-0.00366181	-0.0172265	-0.00793029	-0.00402185	0.0394805	0.00334624	-0.0108443	-0.0049661	-0.0135167	0.00496512	0.00297026	-0.00558029	-0.00279447	0.00332856	0.00126832	0.018728	0.00882214	-6.78495e-05	-0.00187693	-0.000315582	0.00029425	-0.00130039	-0.00228114	-0.00176584	0.00807956	0.00181479	-0.00108358	0.00738896	0.0184505
NDAR_INVBJ867ZHD	201230_N06_0238_BHM5N2DSXY	36.66	19.31	17.38	4380.22	38.69	7e-05	3947443	162172	290670	162760	291416	24956	88624	3124	3634869	1834195	1.98	2950789	1844726	1.6	97.5333	97.797	90.58	148.88	483.25	12515	5188	6447	47	833	69	Male	XY	White	Not Hispanic or Latino	EUR	0.00346756	-0.003515	-0.00127104	-0.00135487	0.00844317	0.00939875	-0.0194425	-0.00675383	-0.0120391	-0.00722733	0.00070601	-0.00799393	-0.00651462	0.0123251	-0.000884245	-0.0101947	0.00583055	-0.000442682	-0.00808769	-0.00154217	0.010738	-0.00302908	-0.00711228	-0.0109892	-0.00265558	0.000559069	0.0070218	-0.00796593	-0.00182041	0.00554278	-0.0185234	0.0137549
NDAR_INVBJ895ZYR	210601_N06_0324_BH5JHYDSX2	38.72	19.98	17.12	10929.5	40.89	0.00065	3949375	161651	291812	161560	291710	24919	89152	4118	3634528	1835112	1.98	2954061	1841464	1.6	97.4761	97.7376	89.83	150.5	505.8	12742	5265	6638	53	786	80	Male	XY	White	Unknown	EUR	0.00328347	-0.00458583	-0.000535093	0.00084492	0.00226697	0.00116515	-0.00204257	-0.00876462	0.000748343	-0.0145769	0.00913466	-0.000675015	-0.0105087	-0.00451939	0.00149555	0.00337323	-0.00474135	-0.0073381	-0.0104628	-0.00962507	0.00693328	0.00451476	-0.0161332	0.00545706	0.00812439	-0.00243739	-0.0135326	-0.00980633	0.00991645	-0.00729985	-0.00920834	0.00882713
NDAR_INVBJ910VN4	210601_N06_0324_BH5JHYDSX2	38.73	39.14	1.41	7973.41	40.02	0.00175	4007274	166051	306381	165893	305878	26486	120800	0	3698087	1865616	1.98	3091931	1886317	1.64	96.8941	97.7575	89.54	150.5	520.2	12786	5247	6694	49	796	0	Female	XX	White	Unknown	EUR	0.00242404	0.00263896	0.00346546	0.000251621	0.00214648	0.0106585	-0.00392847	6.45776e-05	0.00680242	-0.000894818	0.000399768	0.00213693	-0.00987601	-0.0123479	-0.0179656	-0.00909264	-0.0124502	-0.00352349	0.00372891	-7.1016e-05	0.000643856	-0.00216134	-0.00378434	-0.0112061	0.00863781	0.00232966	0.00670286	-0.00127124	0.00837547	0.00804357	0.00377712	-0.000515669
NDAR_INVBK009JV0	210920_N05_0377_BHKKMFDSX2	39.26	20.62	17.47	10454.4	41.47	0.00707	3933759	159892	291457	160387	290415	25078	92415	2448	3618878	1825730	1.98	2945140	1829135	1.61	97.4504	97.6988	89.83	150.5	512.75	12764	5238	6643	50	833	48	Male	XY	White	Not Hispanic or Latino	EUR	0.00388911	-0.00587385	-0.00367925	-0.00100669	0.00440326	0.00130054	-0.010985	-0.00831372	0.000698304	0.00960193	-0.00896599	-0.00246983	0.00690611	0.0117622	-0.0159078	-0.0103115	-0.0113632	0.00535536	0.00512167	0.00702703	0.000306587	-0.00507461	0.00498764	0.00761114	0.00284619	-0.00279955	0.00513292	0.00503323	0.00578257	0.00472364	0.00684997	-0.0168204
NDAR_INVBK147YBL	210913_N06_0383_AHKHHMDSX2	38.58	20	16.93	8757.15	40.83	0.00233	3932502	162516	288992	162074	288752	24706	87303	2460	3622755	1825746	1.98	2939024	1838728	1.6	97.4138	97.6622	89.17	150.5	567	12583	5158	6574	57	794	57	Male	XY	White	Not Hispanic or Latino	EUR	0.00370661	-0.00652985	-0.00300219	-0.00259244	0.00247232	-0.0046138	-0.00441055	-0.0027882	-0.00960228	1.21007e-06	0.0172694	0.0159472	0.000427327	-0.00423728	-7.98751e-05	-0.0244017	-0.00507477	0.0175304	0.000588821	0.0050124	0.00673482	-0.0124249	0.00679514	0.00291617	0.0101802	0.000117399	0.0140777	-0.000535981	-0.0137226	-0.0134213	-0.00214386	-0.000523134
NDAR_INVBK167ZRC	210614_N06_0332_BH72FVDSX2	32.8	31.35	0.79	8163.68	34.1	0.00055	3952449	168003	297061	167815	297695	24480	123898	0	3660928	1834946	2	3030201	1877488	1.61	96.4339	97.2951	90.37	150.5	508.75	11586	4905	5990	38	653	80	Female	XX	Unknown	Unknown	EUR	0.0033694	-0.00446418	-0.00180908	0.000254047	0.0251355	-0.00448054	0.0163636	-0.00596318	-0.0138418	0.00103949	0.00310572	-0.00701703	-0.00964523	0.00881674	-0.00401665	-0.00525708	0.00849446	-0.00136929	0.0050756	0.00493822	-0.013761	-0.00799947	0.00609691	-0.00817622	-0.000861931	0.00217094	-0.00439787	0.00741052	-0.00104351	-0.00966707	0.00807987	-0.00336191
NDAR_INVBK217BD1	210614_N06_0333_AH5V22DSX2	38.35	20.41	18.14	16937.7	40.48	0.00083	3968761	160949	293810	160476	294005	25475	87910	4138	3646233	1840700	1.98	2982145	1837590	1.62	97.4845	97.7392	88.6	150.5	523.2	12630	5245	6520	50	815	59	Male	XY	White	Not Hispanic or Latino	EUR	0.00196572	0.00513522	0.00839016	0.00217268	0.00342282	0.0286272	0.00115958	0.00308434	0.0125137	0.0149057	-0.00180933	0.00507138	-0.00359053	-0.00320616	-0.0094904	-0.00941629	-0.00878816	-0.00701554	-0.0064015	-0.0125029	-0.0185395	0.013907	-0.00348099	0.00327562	0.00727859	-0.000105647	-0.000953746	0.0086908	-0.0195174	-0.0118147	-0.00613651	0.00681275
NDAR_INVBK253WHQ	210311_N07_0033_AHYKCLDSXY	38.02	19.39	16.18	12558.2	40.22	0.00035	3934455	160891	294202	160136	292894	25154	88653	2474	3618131	1822999	1.98	2958572	1825896	1.62	97.4791	97.7392	91.2	150.5	535.5	13401	5439	7131	57	774	73	Male	XY	White	Not Hispanic or Latino	EUR	0.00364371	-0.0040472	-0.00420213	-0.00107621	-0.0172524	-0.00461167	0.00426223	-0.00697695	-0.00273253	-0.00284955	-0.00575881	-0.0064946	-0.00362933	0.0104628	0.0107801	0.00460576	0.00752751	0.00220559	-0.00160512	0.000828827	-0.00828575	0.00572668	0.00524078	-0.004536	4.09046e-05	0.00580559	0.00171361	0.0010057	-0.00546946	0.0121488	0.0127544	-0.0139568
NDAR_INVBK410RTC	211004_N07_0143_BHLHLFDSX2	36.97	35.7	0.95	14865.8	38.33	0.00149	4188926	160875	331008	158769	332334	29516	125855	0	3798993	1911190	1.99	3363008	1838750	1.83	96.7338	97.5978	91.17	150.5	543	13432	5431	7169	48	784	66	Female	XX	Not reported	Hispanic or Latino	AMR	-0.00756115	0.0223514	-0.0204763	0.0389257	-0.00168835	-0.00526579	0.0119578	0.0038436	0.00542943	-0.0130271	0.00946938	8.45569e-05	0.0215358	0.0101212	-0.00662228	-0.0088069	0.00317215	-0.000649253	0.00511314	0.00444878	-0.0119133	-0.0104738	0.00482912	-0.00393371	0.000141022	0.00818261	-0.0055817	-0.00216726	-0.0264522	0.00552966	-0.00826564	0.00256792
NDAR_INVBK435EF1	211012_N01_0454_BHLWVNDSX2	38.53	19.46	15.76	17130.4	40.82	0.00028	3938935	161831	291710	160978	290828	25260	89855	3163	3628551	1826590	1.99	2947260	1837120	1.6	97.3341	97.5936	90.39	150.5	502.5	12611	5104	6685	49	773	29	Male	XY	White	Not reported	EUR	0.00377242	-0.00542111	-0.00288077	-0.000724619	-4.90585e-05	-0.00770617	0.0124763	0.00353606	-0.00192476	-0.0151506	-0.00313684	-0.00558787	0.00893084	-0.0181566	-0.00268786	0.00446544	-0.00197529	-0.000381617	0.0141725	-0.00477434	0.00453084	-0.0137134	0.00670576	0.0166571	-0.00177579	-0.00741949	0.00517417	-0.0165756	-0.00644419	-0.00680605	-0.0111587	0.0105404
NDAR_INVBK437KTT	211012_N06_0396_AHLWVJDSX2	37.53	18.76	14.39	14993.1	39.81	0.00031	3927055	161221	288526	160877	287913	24773	89046	2491	3618915	1815050	1.99	2939731	1827159	1.61	97.2168	97.4752	90.22	150.5	463.5	12161	5041	6343	37	740	70	Male	XY	White	Not Hispanic or Latino	EUR	0.00378686	-0.00632743	-0.00152496	-0.00107841	0.0183611	-0.00683621	0.0133532	-0.00736459	-0.0137934	-0.0103757	-0.00924143	-0.0117991	0.0128361	-0.0107103	0.0123497	-0.00677281	3.21518e-05	0.00724652	-0.00319826	-0.0188557	0.00677295	0.0175208	0.00325888	0.0113575	0.00351153	0.0005396	0.00351763	-0.00767094	-0.00406358	-0.00469821	-0.00362834	0.00512952
NDAR_INVBK493UP7	210524_N01_0374_AH55HHDSX2	31.99	16.42	13.64	5440.52	33.87	0.0004	3947906	161327	291643	159977	292290	24726	89284	2546	3623184	1828964	1.98	2970003	1823598	1.63	97.3312	97.5963	92.98	150.5	508.5	12477	5064	6614	52	747	78	Male	XY	White	Unknown	EUR	0.00367517	-0.00598315	-0.00328392	-0.0013299	-0.000312321	-0.00697558	0.0115315	-0.00310968	-0.000923184	0.00318173	-0.013018	-0.00398794	0.00143305	0.00935455	0.0183741	0.0131201	0.0091039	-0.000621986	0.00343163	0.0109084	-0.0106897	-0.00217703	0.00160496	-0.00701032	0.000783042	-0.00271249	0.00564211	-0.00593921	0.00259408	-0.00116832	0.00107061	-0.0094467
NDAR_INVBK498ZXY	210607_N06_0328_BH5WG2DSX2	50.1	25.91	20.6	15746.4	53	0.00044	3981547	158914	299150	158542	298429	25802	91129	4745	3644896	1838671	1.98	3016967	1817468	1.66	97.4974	97.7645	90.39	150.48	505.75	13638	5594	7101	74	869	89	Male	XY	White	Not reported	EUR	0.00140291	0.00782076	0.010968	0.000625202	-0.0039803	0.0414933	0.0111293	0.00459473	-0.000134039	-0.00261286	-0.00323229	-0.00363511	0.000360695	-0.0288842	0.0042886	0.00471285	-0.0160478	-0.00562318	-0.00347145	-0.00234854	-0.00134293	0.0183408	-0.000534729	-6.2506e-05	-0.0122781	0.000864734	-0.00824524	-0.0100695	-0.00291601	-0.00536996	-0.00954825	0.000415233
NDAR_INVBK521WDM	210913_N02_0406_BHKK5TDSX2	37.74	18.87	14.7	20084.6	39.93	0.00033	3945242	163646	291079	163484	288940	24769	88062	4108	3638643	1834016	1.98	2940217	1852556	1.59	97.3704	97.6285	91.49	150.5	539.75	13270	5380	7058	52	780	NA	NA	XY	NA	NA	EUR	0.00335315	-0.00146098	-0.00157752	-0.00326022	-0.0111318	-0.00849756	0.00760479	0.0335175	-0.0144897	0.000192037	-0.0128421	-0.013863	0.00369018	0.0145406	-0.0209241	0.0186689	0.00587923	-0.00461165	-0.00296418	-0.00215691	-0.0114373	0.00357438	0.00630344	-0.00190166	0.00370054	-0.0042141	0.00960417	0.00720985	0.016786	0.0076647	0.0021083	0.00118956
NDAR_INVBK596GNT	210527_N04_0324_AH55H7DSX2	35.44	36.52	1.22	7139.32	36.6	0.00558	3978873	166340	303785	165097	302084	25677	125689	0	3673349	1854783	1.98	3063497	1878731	1.63	96.8151	97.6827	92.88	150.5	447	12168	4953	6414	44	757	82	Female	XX	White	Not Hispanic or Latino	EUR	0.00361027	-0.00458555	-0.00209781	-0.000182439	-0.000706158	0.000942623	-0.0123932	0.0172221	-0.00359914	-0.0158606	-0.00845657	-0.022262	-0.000332703	0.0160674	-0.014949	-0.00595228	0.0313391	0.0096347	0.00910785	0.00933409	0.00269067	-0.00254994	-0.0042797	-0.00156659	-0.00150602	-0.000353	0.0100702	0.00910648	0.00602323	0.00031864	-0.0192984	-0.0139985
NDAR_INVBK663EXL	210301_N02_0311_BHWGNWDSXY	42.72	22.27	19.26	6657.43	45.2	0.00062	3926396	162913	289265	163641	287588	24624	90754	4275	3627343	1831468	1.98	2910403	1857070	1.57	97.6062	97.8683	89.77	150.5	585.25	13589	5519	7105	62	903	0	Male	XY	White	Not Hispanic or Latino	EUR	0.00383492	-0.00440366	-0.00213253	-0.00130962	-0.0161186	-0.00338575	-0.00733046	-0.00225383	0.014762	-0.000943711	0.0064143	0.0017574	-0.0148647	0.00983656	0.00449517	-0.012032	-0.0123994	-0.00137002	-0.00332795	7.87847e-05	0.0108042	0.0172554	0.00302494	0.00744608	0.00164681	0.00384956	-0.00119761	-0.0191026	-0.000119917	-0.00553922	0.0158541	-0.0205462
NDAR_INVBK701XG7	210601_N04_0327_AH5JHTDSX2	40.54	40.27	1.24	13664	41.93	0.00203	3945822	167794	300246	167658	298872	25731	123009	0	3659374	1846250	1.98	3013148	1893266	1.59	96.832	97.693	89.66	150.5	494	12909	5203	6832	51	823	88	Female	XX	White	Not reported	EUR	0.00358984	-0.00527031	-0.00390306	-4.83799e-06	0.00266752	-0.00501588	-0.011108	-0.0170429	4.52029e-05	0.00388596	-0.0123219	-0.00946251	0.012076	0.0108868	0.000927573	-0.000285256	-0.0102194	0.00305216	0.0219542	0.0204787	-0.00959434	0.0143064	0.00960608	0.00304437	0.00600666	0.0045859	-0.00205405	0.0107424	0.00397301	0.0026869	0.00181158	-0.0128477
NDAR_INVBK740ZB4	210319_N02_0321_BHYHNVDSXY	38.47	19.82	17.1	6763.83	40.7	0.01071	3962804	160934	295005	161009	293160	25531	86321	4146	3642999	1836559	1.98	2979242	1836705	1.62	97.4485	97.7007	89.73	150.5	569.5	13266	5360	6993	55	858	84	Male	XY	White	Not Hispanic or Latino	EUR	0.00104214	0.0187256	0.0221446	-0.000858745	-0.00529726	-0.00919884	-0.00867063	0.000683221	-0.0050536	0.0172927	-0.0117345	0.00643001	-0.00612065	-0.0177772	0.0131988	-0.0122964	0.00298056	0.0201349	0.00214753	0.0140878	-0.0130901	-0.0242654	0.0111892	-0.0019978	-0.00965426	-0.0121965	0.0068945	-0.00423055	-0.000490992	0.00428175	0.0111107	0.00235799
NDAR_INVBK778BGF	210601_N07_0076_BH5J33DSX2	36.04	18.3	14.89	11932.8	38.15	0.00041	3923805	160885	290165	158900	291199	25047	90334	2432	3613455	1819089	1.99	2938576	1826572	1.61	97.2887	97.5413	90.86	150.5	549	12489	5191	6499	50	749	57	Male	XY	White	Unknown	EUR	0.00312035	-0.00309751	-0.0034003	0.000508809	0.00412386	-0.00158011	0.00554733	0.0021777	0.00672444	-0.00295995	-0.00289265	-0.00607325	-0.00153003	0.0028842	0.00166903	-0.00990263	-0.00640795	0.00405666	0.00212327	-0.0112914	0.0048017	0.00437513	0.00189562	-0.00157841	0.00426052	-0.00466541	0.00941718	0.00645458	-0.00842219	-0.00208216	-0.0154105	-0.00296145
NDAR_INVBK798KVZ	210924_N01_0445_AHLK3GDSX2	35.42	17.88	14.36	10516.1	37.53	0.00053	3936884	162066	289620	160972	290070	24332	87703	4271	3621809	1822459	1.99	2951077	1828619	1.61	97.2735	97.535	89.9	150.5	523.25	12352	5073	6456	49	774	0	Male	XY	White	Not Hispanic or Latino	EUR	0.00373569	-0.00503576	-0.00311556	-0.00130394	0.011384	-0.00680737	0.010811	-0.00414962	0.00445868	-0.00574206	0.0139372	0.01042	0.00825821	0.0143944	0.0090425	-0.00181658	-0.000654258	-0.000512693	-0.00788166	0.0043474	-0.00201567	-0.00673663	-0.00613332	-0.0180192	-0.00662202	0.00640992	0.00481638	0.0063987	0.00492714	0.00606197	-0.00336738	-0.0200152
NDAR_INVBK847FVA	210329_N04_0287_AH2LKHDSX2	39.45	20.86	17.41	9838.1	41.72	0.00665	3927079	161374	289194	162043	288560	24811	88408	2493	3623150	1824435	1.99	2928251	1841978	1.59	97.391	97.6413	89.22	150.5	518.5	12778	5191	6688	51	848	47	Male	XY	White	Not Hispanic or Latino	EUR	0.00394606	-0.00591923	-0.00410558	0.000824872	0.00341203	-0.00794367	-0.00530033	-0.00789595	0.0170012	0.00624055	0.00471157	0.00991742	0.0172511	0.00429707	0.00488913	-0.00907355	0.000529273	0.0131458	0.00625701	0.00396713	-0.00445053	0.0224018	0.00137616	0.000713949	-0.0125724	-0.00416015	-0.0033452	0.0120819	0.00768297	-0.0189568	0.00453969	0.00691682
NDAR_INVBL145ZME	210927_N02_0413_BHLKYNDSX2	43.08	41.94	1.47	7950.54	44.65	0.01095	3987781	165257	308981	164624	306352	26758	125202	0	3674011	1851778	1.98	3094106	1866037	1.66	96.9287	97.8016	91.78	150.5	502.25	13909	5571	7419	55	864	71	Female	XX	White	Not Hispanic or Latino	EUR	0.00383835	-0.00114706	-0.000465183	0.000130903	-0.0172022	-0.00397051	0.000896437	-0.00187758	-0.00643092	-0.0265567	0.00126837	-0.01394	-0.00140464	0.00451882	0.00622553	0.00376975	0.0130381	0.00188488	0.00701916	0.00911003	-0.00034468	0.0143381	0.00457192	-0.00579986	-0.00109422	0.00271324	0.00969225	0.0149641	-0.0122349	-0.00485137	0.0134553	-0.00532282
NDAR_INVBL232MZ1	211018_N05_0393_BHLY55DSX2	36.25	35.51	0.98	10003.2	37.54	0.00041	3990225	169383	303085	168581	302563	26083	126181	0	3699976	1861768	1.99	3052719	1907502	1.6	96.7988	97.6726	91.19	150.5	505	13237	5399	6986	36	816	86	Female	XX	White	Not reported	EUR	0.00393585	-0.0039428	-0.00206564	-0.000465885	-0.0115006	-0.00487073	0.0141499	-0.00703379	0.00160853	-0.0134103	0.00260102	-0.00392086	-0.00764987	-0.0170497	-0.0147561	0.00687186	0.0120157	0.00248674	0.00529762	-0.0125375	0.0284264	0.018947	-0.0197778	0.00505572	-0.00787304	-0.00526716	0.000168643	-0.000671987	0.00874243	-0.00636782	-0.0070884	-0.0110276
NDAR_INVBL297WJY	210309_N07_0031_AHYFFFDSXY	44.51	44.92	1.46	8974.33	46	0.00246	4003028	168955	306288	169018	303034	26539	123712	0	3714423	1873895	1.98	3055934	1921315	1.59	97.0497	97.9122	91.41	150.5	547.75	14043	5626	7425	48	944	77	Female	XX	White	Not Hispanic or Latino	EUR	0.000324971	0.0226905	0.0304595	0.00349168	-0.0207725	-0.019705	-0.0131086	-0.0119961	-0.00161809	-0.00730586	-0.0036465	0.000635108	-0.00472293	-0.00339236	0.00992623	-0.00915109	0.00319571	-0.00261398	-0.0135256	-0.00109592	-0.013949	-0.0188038	0.00509151	-0.00410477	-0.00548411	-0.00550407	-0.00115266	0.00229069	0.0108793	-0.00314179	0.0174774	-0.0132215
NDAR_INVBL325ZJV	211004_N02_0417_AHLY3WDSX2	38.53	19.84	16.67	8265.27	40.8	0.00045	3923047	161745	290263	161732	288967	25060	93254	2449	3612817	1818665	1.99	2932798	1830125	1.6	97.4378	97.6901	89.01	150.5	563.75	12779	5254	6684	57	784	65	Male	XY	White	Not Hispanic or Latino	EUR	0.00351569	-0.00518682	-0.0057069	-0.00277123	-0.00823971	-0.0156498	0.00464248	0.00535819	-0.00367628	-0.0107838	0.0102886	-0.00755472	-0.00553379	0.00447367	0.00528974	0.00968464	-0.0335605	-0.0017122	0.00118673	-0.00428952	0.0155567	0.0147757	0.0104654	0.00411452	-0.00647465	-0.00980935	0.00432145	-0.0281734	-0.00429461	-0.00461658	-0.0184746	0.0202063
NDAR_INVBL425BJR	211004_N01_0450_AHLWM3DSX2	40.47	20.74	17.05	9124.18	42.85	0.00309	3920102	161335	291366	160562	290950	24854	87126	2449	3612871	1820099	1.98	2934283	1832980	1.6	97.449	97.7032	90.15	150.5	483.25	12994	5281	6877	61	775	62	Male	XY	White	Not Hispanic or Latino	EUR	0.00368315	-0.00414784	-0.00118075	0.000111464	-0.00400379	0.00295934	-0.000882288	-0.00448582	0.0124683	0.00152505	-0.00964194	-0.0114441	0.00835655	0.00178236	0.0112594	0.000897581	0.000580303	0.00439252	-0.00900229	-0.00276157	0.00325776	0.0013997	0.00118349	0.0170334	0.00539674	0.00311618	-0.000143713	-0.00180238	-0.00907056	0.00492577	0.00171624	0.00362549
NDAR_INVBL439NAL	210524_N05_0313_AH53FYDSX2	33.08	17.91	15.24	7375.75	34.98	0.00795	3923759	160847	287312	161156	287372	24177	87522	4120	3607215	1819539	1.98	2937796	1823046	1.61	97.3432	97.6004	90.37	150.49	507.25	11606	4859	6006	57	684	47	Male	XY	Not reported	Not reported	EUR	0.0034258	-0.00434812	-0.00278289	-1.89487e-05	0.0159594	0.00151691	-0.00309972	-0.00476001	-0.00702962	-0.000227332	-0.00143683	-0.00616618	-0.00742686	0.00197105	-0.0060878	0.00667794	-0.00909509	-0.00466293	0.00351032	0.00415076	0.0062336	-0.0166831	0.00708089	-0.0227005	0.000718349	0.0077381	0.00167146	0.00546276	0.0142239	0.0049367	0.0135175	0.00868754
NDAR_INVBL507RWB	210603_N07_0078_BH5JGCDSX2	32.6	32.56	1.14	18467.1	33.65	0.00039	3979711	167141	301629	166673	300704	25658	123660	0	3676970	1857173	1.98	3055584	1886159	1.62	96.7645	97.6239	90.7	150.5	590.75	12345	5110	6412	45	778	66	Female	XX	Unknown	Not reported	EUR	0.00324184	-0.00108476	0.00153222	0.000933817	-0.00361482	0.0117646	0.0074885	1.62569e-05	-0.00145028	0.0111923	0.0101158	0.0182126	0.000670401	0.0191619	0.0103474	-0.0106967	-0.00167213	-0.00249931	-0.0141781	-0.00591058	-0.00502854	-0.00329296	-0.00178147	0.000837296	-0.00426175	0.00945838	-0.0155403	0.00110635	-0.0100591	0.00544829	-0.00388232	-0.00142432
NDAR_INVBL549CGR	210331_N06_0286_AH2MWVDSX2	38.68	20.12	17.58	9392.63	40.89	0.00585	4764071	152891	376022	149909	386634	38777	116661	4665	4202499	2112285	1.99	3906276	1850715	2.11	97.3024	97.5707	89.62	150.5	478	14737	6159	7635	56	887	40	Male	XY	Black or African-American	Not Hispanic or Latino	AFR	-0.0433368	-0.00846766	0.00453862	-0.000903308	0.00344803	0.00320072	-0.0121914	0.000225843	-0.000196381	-0.000706044	-0.00553569	-0.00216724	0.00649028	0.00976294	0.000283362	-0.00398589	0.00431415	-0.00224949	0.000894007	0.00342975	0.00998581	-0.00378378	0.00121452	0.00431437	-0.00296701	-0.00897934	0.00608093	-0.000729248	0.0201174	-0.000914307	0.00341842	0.00721954
NDAR_INVBL606CNL	210226_N07_0024_BHWH5KDSXY	35.83	18.51	15.68	8394.48	37.9	0.00085	3934662	162792	289289	161486	290195	24609	88384	2409	3622889	1824365	1.99	2945200	1834943	1.61	97.4558	97.7039	89.07	150.5	505.75	12589	5238	6504	53	794	81	Male	XY	White	Not Hispanic or Latino	EUR	0.0038191	-0.00424426	-0.0010631	-0.00188512	0.00205783	-0.00431216	0.00543814	-0.00548284	-0.00903299	-0.00215779	0.00988347	0.0165184	0.0154337	-0.0188043	0.00375685	0.00919035	0.00340457	0.00718041	0.00258895	-0.00300891	0.00594854	0.00377265	-2.87342e-05	-0.0127624	-0.0153024	0.00136623	0.0103271	0.0112431	-0.00809938	-0.0151752	-0.0148947	0.00220083
NDAR_INVBL611RPJ	210315_N07_0034_BHYHYVDSXY	35.79	19.47	15.25	7777.6	37.78	0.04617	3954898	158211	296894	156887	296973	25536	82417	2544	3616131	1820223	1.99	3017450	1794723	1.68	97.5231	97.7732	89.1	150.5	572.75	12745	5227	6684	55	779	70	Male	XY	White	Not Hispanic or Latino	EUR	0.00334449	-0.00467994	-0.00154875	-0.00157888	-0.00426068	-0.00147598	0.00447552	-0.00230519	0.00712564	-0.00838519	0.0120785	0.00987331	-0.018219	-0.0167839	-0.0063989	-0.00392288	0.0056748	0.00472305	0.00129367	-0.0159001	0.0154261	-0.00180718	-0.0115385	0.0022896	0.00839314	0.00098454	0.00293754	-0.0124773	-0.00374791	0.0188262	-0.0101573	0.00479915
NDAR_INVBL694BG2	210902_N07_0128_AHJH3NDSX2	32.33	31.94	1.1	28022.9	33.32	0.00053	3959498	169177	297997	168766	296801	25155	119211	0	3673795	1852315	1.98	3015060	1902603	1.58	96.7618	97.6312	90.3	150.5	523.25	12232	5028	6401	57	746	7	Female	XX	White	Unknown	EUR	0.00351295	-0.00453163	-0.00242505	-0.00197445	0.00192689	-0.00294414	0.00362526	-0.00171056	-0.0018152	0.0118648	-0.00501949	0.00161733	-0.0104116	0.0137188	-0.00201916	-0.00680334	0.0167779	0.00745668	0.00615327	0.00722506	-0.00913317	-0.00421626	0.00427517	-0.00574044	0.00754812	-0.00188608	0.00145253	-0.00625805	-0.00213669	-0.0152819	0.00481949	-0.0100818
NDAR_INVBL706VXZ	210607_N02_0367_BH5TFKDSX2	39.55	39.83	1.33	22347.5	40.8	0.00032	3973126	171752	298813	170363	297685	25706	123092	0	3704136	1870238	1.98	2996366	1941439	1.54	96.986	97.8485	91.85	150.5	560.25	13549	5537	7136	46	830	81	Female	XX	White	Not Hispanic or Latino	EUR	0.00210016	0.00693812	0.00969597	0.00198579	-0.0199589	0.033571	0.0159901	-0.000164697	-0.00663645	-0.00463162	0.00311657	-0.000708973	-0.0102396	-0.0108224	-0.0210279	0.00968075	0.00629949	-0.0089209	0.0047156	-0.00067097	-0.0124073	-0.0119929	-0.00327701	-0.0164401	-0.00644527	0.007455	0.00597864	0.00177716	-0.00464543	-0.0138046	-0.00304897	0.0166467
NDAR_INVBL830RZN	211007_N08_0079_BHLWVGDSX2	31.76	32.03	1.14	10897.6	32.77	0.00107	4030455	166652	308361	165373	307628	26406	125418	0	3710924	1875473	1.98	3119320	1885843	1.65	96.8755	97.7384	90.78	150.5	565	12784	5112	6832	55	785	71	Female	XX	White	Not Hispanic or Latino	EUR	0.000585786	0.0194903	0.0218223	-0.000731307	-0.00892446	-0.0105756	0.000401546	-0.00200429	-0.010995	0.00204519	-0.00357739	0.00657364	-0.0206092	0.0119773	0.0100973	-0.000786852	-0.00765305	-0.0118921	-0.000759085	0.0102638	0.00811778	-0.00796125	-0.0150155	-0.00320548	0.0098522	0.0139662	-0.0160493	-0.00308339	-0.0034651	0.00293302	0.0122583	-0.0255317
NDAR_INVBL836FC1	210309_N06_0272_AHYKJWDSXY	37.12	19.13	16.8	8960.22	39.27	0.00035	3946880	161821	292357	161107	290499	25189	88372	4075	3633951	1835709	1.98	2949550	1843591	1.6	97.4373	97.6954	90.76	150.5	513	13066	5372	6804	50	840	39	Male	XY	White	Not Hispanic or Latino	EUR	0.00346827	-0.00188431	-0.00142006	0.00137709	-0.00193927	0.0016538	-0.0124243	0.0122438	-0.00923573	5.48425e-05	-0.00905728	0.00423883	-0.00260434	-0.00742554	0.0162542	0.00163979	-0.00124653	0.00589151	0.0166951	0.0078339	0.00478469	-0.00566083	-0.00310323	0.0044238	-0.000605133	-0.00580987	-0.00812185	-0.000768896	0.00784646	-0.0128737	0.0132755	-0.000391302
NDAR_INVBL883KKG	210913_N05_0376_BHKKW3DSX2	42.22	21.09	17.03	17276.7	44.77	0.00119	4599947	144355	367830	140943	376782	35405	122341	2560	4020938	2016336	1.99	3829164	1720019	2.23	97.1947	97.4503	89.89	150.5	505	14225	6011	7312	51	851	0	Male	XY	Unknown	Unknown	AFR	-0.0255678	-0.00611834	0.000825648	-0.00217273	0.0115558	0.000258735	0.00210663	0.007187	0.00228803	0.00194622	-0.007031	-0.00130023	0.00579466	0.0020067	0.00608121	-0.0151934	-0.00646619	5.15194e-05	-0.00372308	-0.00366575	-0.000868394	0.00719521	0.00800356	0.00638622	-0.000240038	-0.000923959	-0.00966761	-0.000359466	0.00305131	0.0029953	0.0106593	-0.0135102
NDAR_INVBL886MR2	210524_N04_0322_BH53WWDSX2	33.58	17.32	15.12	6224.54	35.49	0.00331	3965448	160951	292782	160147	293301	25274	89495	4182	3637344	1831859	1.99	2989566	1822906	1.64	97.4069	97.666	89.04	150.5	528.5	12245	5066	6432	46	701	71	Male	XY	White	Not Hispanic or Latino	EUR	0.00252312	0.00267442	0.00519734	0.000784421	0.00609444	0.0202674	0.0101308	0.00199299	0.0108624	0.00592225	0.00704327	0.0118443	0.00263806	0.0166681	0.0130707	0.0124304	0.00373149	-0.00776054	-0.00377038	-0.00319109	-0.00347391	0.000355741	-0.000421467	0.0034334	0.00153183	-0.00340652	0.00807629	-0.00773907	0.00259921	0.00434395	-0.00389096	0.0170306
NDAR_INVBL886PRE	210601_N04_0326_BH5JCTDSX2	41.38	42.14	1.78	18603	42.62	0.00041	3975212	166056	304994	165252	303003	26196	123680	0	3673799	1856218	1.98	3056927	1884176	1.62	96.9298	97.8015	90.95	150.5	465.2	13575	5438	7181	55	901	89	Female	XX	White	Unknown	EUR	0.00385666	-0.00573399	-0.00166007	5.80697e-05	-0.00692555	0.00725672	-0.0168566	-0.0144508	-0.0211452	-0.00709513	0.00503087	0.0109862	0.0319	-0.0147499	-0.00528825	0.00127021	0.0166218	0.00381887	0.00764615	-0.00805927	0.00576673	0.00793455	0.0014386	-0.00576866	-0.0208372	0.00627685	0.00396694	-0.00313799	-0.0122818	-0.0150555	0.0109544	-0.0092308
NDAR_INVBL893YM4	210216_N03_0266_AHWG2JDSXY	37.41	36.62	1.31	6551.64	38.69	0.00048	4810990	158654	391100	156445	401281	39608	177004	0	4266242	2143285	1.99	4047769	1910632	2.12	96.7135	97.5797	89.52	150.5	509	15063	6266	7847	61	889	52	Female	XX	Black or African-American	Not Hispanic or Latino	AFR	-0.0396398	-0.0066876	0.00153601	-0.00201946	-0.00119044	-0.000331067	-0.00937574	0.00172353	-0.00251232	-0.000952798	0.0110326	-0.00100587	0.00311574	0.011869	-0.0109362	0.00412521	0.00392366	-0.00199753	-0.00993413	-0.0040545	-0.00406048	0.0105519	0.00676514	-0.000618454	0.00632762	0.000698733	-0.0026637	0.000483638	0.0131014	0.00588	-0.00927109	-0.0142591
NDAR_INVBL912FBN	210607_N02_0367_BH5TFKDSX2	39.94	41.01	1.75	24256.5	41.07	0.00033	3969020	169129	300627	168993	299710	25926	121346	0	3681574	1858622	1.98	3026468	1907331	1.59	96.9793	97.8406	92.34	150.5	510.2	13834	5520	7366	45	903	72	Female	XX	White	Unknown	EUR	0.00400071	-0.00564219	-0.00295602	-0.000567855	-0.0209936	0.00436726	-0.0107658	-0.0136185	-0.0180784	0.00560552	-0.0132694	-0.00190511	0.00379768	-0.00658785	0.00423417	-0.000675658	0.0228684	0.00349759	-0.00214487	-0.00110938	-0.00973432	0.0018248	0.0036285	-0.00822446	0.00648428	-0.000778293	0.0176068	-0.00927963	0.00217615	0.00228221	-0.0020139	-0.00373385
NDAR_INVBL946HDL	210226_N07_0024_BHWH5KDSXY	35.35	34.89	1.03	5418.23	36.61	0.00146	4814542	159113	390619	155954	402409	39424	175267	0	4263957	2137347	1.99	4063362	1898988	2.14	96.5501	97.4229	88.86	150.5	529.75	14662	6154	7635	64	809	82	Female	XX	Black or African-American	Not Hispanic or Latino	AFR	-0.0422307	-0.00629655	0.00241583	-0.00289751	0.00621391	-0.00204222	0.00459671	-0.00173578	-0.00478149	8.30095e-05	0.0045111	0.00354191	-0.0018511	-0.00512144	-0.00672025	-0.00154633	-0.0056723	0.00424561	-0.000467285	-0.000413718	0.00554099	0.000291357	-0.00712395	-0.00852789	0.00170074	0.00280682	-0.00332946	-0.00767676	-0.00248662	0.00542204	0.0101497	-0.00375797
NDAR_INVBM004UZV	210601_N04_0326_BH5JCTDSX2	33.81	17.22	13.68	8211.47	35.82	0.00044	3925479	161410	288287	160016	288354	24518	89232	2544	3611043	1814689	1.99	2944216	1819818	1.62	97.2606	97.5182	90.73	150.5	499.5	12148	4982	6402	41	723	85	Male	XY	White	Not reported	EUR	0.00363662	-0.00544715	-0.00279525	-0.0010921	0.0125327	-0.0035537	0.0110193	-0.00987493	-0.0061737	-0.0022607	-0.0015032	-0.00812157	0.00279115	0.00218305	0.00397885	0.0131301	0.000758772	-0.00275223	0.00145741	0.0124565	-0.00309065	0.00563289	0.0142507	-0.00643341	-0.0137947	0.0047669	0.00515635	-0.014687	0.00372066	0.00327443	0.000550936	0.0155538
NDAR_INVBM039CJR	211012_N04_0398_AHLY2HDSX2	42.35	21.41	16.79	16114	44.9	0.0003	3923373	161870	288466	161746	288888	24363	87301	2583	3619176	1820047	1.99	2929421	1837441	1.59	97.2756	97.5272	89.25	150.5	482.75	12523	5202	6491	48	782	66	Male	XY	White	Not reported	EUR	0.00390786	-0.00572927	-0.00327917	-0.000502799	0.0122407	-0.00561009	0.00877962	-0.000948862	0.0103783	-0.000708125	-0.0153055	-0.0156059	0.0112579	0.00316336	0.012964	0.00332907	-0.0107877	-0.0102807	-0.00737467	0.00264574	0.000396109	-0.00794552	-0.000317653	-0.00388131	-0.00429481	-0.000618071	0.00758075	-0.00292709	-0.00726883	0.000125682	-0.00953652	0.0197957
NDAR_INVBM083EAY	211007_N04_0397_AHLY2NDSX2	36.21	18.8	15.99	8890.47	38.29	0.00144	3928707	160338	292670	159784	290886	25009	90341	2690	3608962	1817321	1.99	2956635	1815791	1.63	97.4507	97.6989	90.08	150.5	546.75	12884	5199	6829	61	795	38	Male	XY	White	Not Hispanic or Latino	EUR	0.00374528	-0.00165378	0.000118756	0.000571894	-0.00587837	-0.00301497	0.0062805	-0.0146222	-0.00977928	-0.00815494	-0.00427281	-0.00122525	-0.00594346	0.0130883	0.0101178	-0.00668251	-0.00872312	0.00168624	-0.00229391	0.0188705	-0.00872897	-0.00413621	-0.0099536	-0.00142696	0.00660232	-0.00541863	-0.00498535	-0.00373142	0.0194225	-0.00305118	0.00730461	0.00201158
NDAR_INVBM228EUX	210319_N02_0320_AHYJ2WDSXY	37.42	37.44	1.28	6674.62	38.7	0.00124	3964806	167490	301143	167142	300097	25704	121305	0	3671343	1849740	1.98	3037580	1889090	1.61	96.7956	97.6545	89.04	150.5	517	12672	5178	6648	46	800	86	Female	XX	White	Not Hispanic or Latino	EUR	0.00375881	-0.00422644	-0.00157903	0.000167743	0.00557861	0.00310201	-0.000402193	-0.00400707	0.00418505	-0.00862198	0.00172684	-0.00676667	-0.00892441	0.0113099	-0.00510732	-0.0124547	-0.00479503	0.00611648	0.00229436	0.00761147	0.00364995	-0.00795432	-0.00636818	0.00890747	0.00837036	-0.00040983	-0.0192837	-0.0211759	0.017945	-0.00109443	0.0145611	-0.00250574
NDAR_INVBM229DUZ	210527_N01_0377_AH55LFDSX2	34.51	34.48	1.12	5770.55	35.7	0.00962	4015305	169876	302988	168932	302963	25763	121985	0	3721354	1875575	1.98	3067597	1918487	1.6	96.8778	97.7421	89.57	150.5	563.75	12608	5150	6659	49	750	83	Female	XX	White	Not Hispanic or Latino	EUR	0.00112221	0.0183442	0.0218903	0.00101839	0.000408372	-0.0102571	-0.00305937	0.00287128	0.0119016	0.010004	0.00312485	0.0162777	0.00533179	0.00529805	0.00718346	-0.00608039	0.00395699	-0.000906004	0.00800078	-0.00560636	-0.00365718	0.00563046	0.000738992	0.00278762	-0.00495831	-0.00870236	0.0063574	-0.00776798	-0.00335208	0.00585513	0.00570796	0.010293
NDAR_INVBM258NY5	210226_N02_0308_AHWHM2DSXY	38.92	19.84	16.26	5337.49	41.26	0.00114	3950263	162628	292146	161386	291824	24963	88049	2609	3638822	1832618	1.99	2957423	1843265	1.6	97.4156	97.67	90.3	150.5	503	13057	5291	6903	50	813	81	Male	XY	White	Not Hispanic or Latino	EUR	0.00389827	-0.00447198	-0.00168661	0.000625885	-0.00445601	-0.00281768	0.00159902	-0.00531666	-0.00367623	-0.0181507	0.000469414	-0.00566068	0.000606021	-0.00288846	0.00235139	0.00910132	-0.00436105	0.00504583	0.00149795	0.00151995	0.0162137	0.00485725	0.00465703	-0.0079205	-0.0147565	0.00260152	0.00420484	0.0152601	9.39405e-05	-0.0258525	-0.00581763	-0.0126278
NDAR_INVBM284PLD	210309_N05_0271_AHYJ3NDSXY	34.54	17.7	15.05	6614.95	36.56	0.00214	3990634	159812	298993	158385	298046	26238	90450	4257	3651226	1838118	1.99	3031166	1814905	1.67	97.4946	97.7603	91.36	150.5	565.75	13253	5328	7052	50	823	80	Male	XY	White	Unknown	EUR	0.000923271	0.0229934	0.0282414	-0.00157547	-0.0112196	-0.0207423	0.00318536	-0.00140164	0.00418666	0.0100745	0.00125467	0.00545435	0.00644207	0.0181679	-0.00405896	0.0152084	0.00618622	0.00508174	0.0191062	0.0047194	0.0379201	0.0165804	-0.00546924	-0.000748597	-0.0124511	0.00276515	-0.00123253	0.0110034	-0.00165093	-0.0126342	0.0124409	0.0145934
NDAR_INVBM297UTE	210216_N04_0263_BHWMMVDSXY	36.88	19.28	17.24	13753.7	38.9	0.00129	3952564	160265	293823	160029	292866	25372	90541	2508	3625311	1833705	1.98	2974690	1824805	1.63	97.5884	97.8463	90.64	150.5	492.2	13013	5244	6919	47	803	78	Male	XY	White	Not Hispanic or Latino	EUR	0.00361652	-0.00485369	-0.00218444	-0.000930508	-0.00739913	0.00344104	-0.0106395	-0.00906566	-0.00258849	0.0060963	0.00401098	0.0115658	0.0168917	0.00700658	0.00659101	0.0129102	0.00795893	0.000156419	-0.00766343	-0.00467161	0.00693399	0.00972506	-0.00277821	-0.0116452	-0.00934179	-0.00729054	-0.00393298	0.00182186	0.00233379	-0.00805939	0.0104825	0.0105538
NDAR_INVBM306MEL	210902_N01_0435_BHJGNFDSX2	37.11	35.56	1.16	23745.2	38.42	0.00042	3965759	168424	299934	167587	299900	25436	121341	0	3673099	1853086	1.98	3032804	1894514	1.6	96.824	97.6962	89.66	150.5	565.5	13034	5288	6887	60	799	74	Female	XX	White	Not Hispanic or Latino	EUR	0.00359995	-0.00450624	-0.00286267	-3.03405e-05	-0.00731497	-0.00558824	0.00984511	-0.00292073	0.0116897	0.00688579	0.0016388	0.00697414	-0.0126473	0.00282816	-0.00302079	0.0127915	-0.00170159	-0.00444125	-0.00470067	-0.0115482	-0.00204584	0.0173177	0.00960074	0.00279971	-0.0119877	-0.00116412	0.000260047	-0.00614852	0.00319046	-0.0271424	0.000841811	-0.00685387
NDAR_INVBM390WUZ	210902_N03_0368_AHJGL2DSX2	32.96	16.71	13.35	21638.3	34.87	0.00051	3913742	162544	285097	162454	285670	23526	91040	2499	3603709	1810514	1.99	2923392	1823818	1.6	97.2251	97.4724	85.92	150.5	561.5	11213	4738	5787	48	640	75	Male	XY	White	Not Hispanic or Latino	EUR	0.00374668	-0.0054667	-0.00185958	-0.00305083	0.0206946	-0.00322042	0.0109063	-0.00155012	-0.00243011	0.00959935	0.00433271	0.00374642	-0.0132991	0.00662672	0.0042412	0.0166903	-0.0125918	-0.00721943	-0.00636302	0.0023428	-0.00806302	0.0051027	0.00391034	0.0124654	0.00620909	-0.00878653	-0.00933462	-0.00234226	-0.0113457	-0.0134191	-0.00881721	-0.00208594
NDAR_INVBM428DLE	210524_N08_0016_BH555JDSX2	41.42	41.52	1.29	6357.27	42.87	0.00109	3980241	168114	303487	167304	302402	26191	124840	0	3682159	1860454	1.98	3052203	1895860	1.61	97.0012	97.8622	91.11	150.5	583.25	13663	5434	7307	54	868	81	Female	XX	White	Not Hispanic or Latino	EUR	0.00357069	-0.00235892	-0.00189137	-0.00176366	-0.0227977	0.00060985	0.00522852	0.00366941	-0.00550789	0.0140036	-0.00582341	-0.000147788	-0.00395659	0.0010026	0.00854994	-0.00474734	0.00803665	0.00486955	-0.00770765	-0.0151629	0.0118785	-0.000443004	-0.000916144	0.0113715	0.000630088	-0.00959339	0.00724128	0.0072272	0.00913636	0.0115603	-0.00449127	0.00534053
NDAR_INVBM494MCX	210902_N05_0371_BHJHCTDSX2	37.6	18.95	14.94	18705.6	39.82	0.00375	3929904	162319	288900	161395	288263	24217	89520	2729	3618219	1823369	1.98	2936960	1833564	1.6	97.2742	97.5326	90.79	150.5	453.75	12620	5185	6604	46	785	79	Male	XY	White	Not Hispanic or Latino	EUR	0.00365071	-0.00553404	-0.00190321	-0.000916772	0.0105438	-5.49371e-05	0.00236094	-0.00782839	-0.00331904	-0.0108868	-0.00848781	-0.0101511	0.00276027	0.00648196	-0.000751824	0.00215724	0.00316392	-0.00826624	0.00148484	0.0104829	-0.0099489	-0.000584596	-0.00526086	0.00657507	0.00383495	0.00233879	-0.00107991	0.011973	-0.00983799	0.00330588	-0.00538083	0.0107528
NDAR_INVBM567KWF	211018_N06_0401_AHLY3MDSX2	40.23	40.32	1.35	7405.08	41.69	0.00682	3980175	168578	302117	167984	300985	25792	121069	0	3691161	1861796	1.98	3038676	1907312	1.59	96.8339	97.6994	90.77	150.5	513.75	12945	5299	6759	51	836	68	Female	XX	White	Not Hispanic or Latino	EUR	0.00348771	-0.00283937	0.000300506	0.000553103	-0.00145782	0.00422687	0.00600465	0.00579361	0.00947068	0.000991266	0.00683275	0.00169737	0.0215388	-0.00335407	0.0101798	0.014346	-0.0173492	-0.00557762	-0.00219168	0.00365734	0.0119624	-0.0155336	0.00913667	0.000132597	-0.0115579	0.00538088	0.000441989	-0.0102253	0.00364566	-0.00038004	0.00643064	-0.00341341
NDAR_INVBM594CWN	210601_N02_0365_BH5JJGDSX2	38.35	20.04	17.47	7783.78	40.52	0.00502	3967768	162004	293514	161699	293601	25747	89184	2562	3648717	1840555	1.98	2977199	1843273	1.62	97.5343	97.7909	90.9	150.5	519	13282	5305	7060	51	866	74	Male	XY	White	Not Hispanic or Latino	EUR	0.00203879	0.000748644	0.00386634	0.00333574	-0.0100855	0.0174152	0.00531735	-0.00410167	0.00960615	-0.00475636	0.0130465	0.00451817	0.0133014	0.0157407	0.000330598	-0.00815287	0.0142462	0.00101854	-0.00427886	0.000333081	-0.0108809	-0.00551767	0.0123466	-0.00118608	-0.00788454	-0.0040575	-0.00998075	-0.0122131	0.00822831	0.0196387	-0.0178727	-0.0107758
NDAR_INVBM598NJY	211012_N04_0399_BHLVGVDSX2	43.26	40.01	0.92	9617.22	45.02	0.00031	3953995	167158	302280	166753	300490	25961	123776	0	3664596	1837177	1.99	3037105	1879897	1.62	96.5752	97.4389	90.22	150.5	493.5	12838	5261	6740	51	786	82	Female	XX	White	Unknown	EUR	0.00391263	-0.00550769	-0.00419507	0.000469282	0.0035615	-0.0108543	0.0152309	-0.0107378	0.00811665	-0.00429559	-0.00360123	-0.0054234	0.0282015	-0.00235549	-0.0117659	-0.0120901	-0.00961139	0.000255572	0.0113883	0.0133321	-0.0167453	0.00443812	-0.0139736	-0.00187955	0.00304537	-0.0108073	-0.00655851	0.0158922	0.023279	0.0155743	0.00731328	0.00645378
NDAR_INVBM630ANY	210924_N06_0387_BHLJLLDSX2	38.29	36.27	1.1	4739.45	39.8	0.00382	3984441	168687	302767	167537	301110	25671	121330	0	3695359	1861236	1.99	3044168	1906397	1.6	96.7219	97.5846	91.84	150.5	497.75	13192	5340	7072	56	724	80	Female	XX	White	Not Hispanic or Latino	EUR	0.00397533	-0.00276997	-0.000647523	-0.000833005	-0.00238846	-0.000289109	0.00385487	0.00351852	0.0128376	0.0028465	-0.0148458	-0.0126916	0.0106578	-0.0040659	-0.0107914	0.00546249	0.00824685	0.00303124	0.000525542	-0.00707584	-0.00824599	-0.00542611	0.00618481	-0.00465341	-0.0124547	0.00252011	0.0169671	0.0018958	0.00926998	0.00965741	0.00220217	-0.00582747
NDAR_INVBM637TCY	210311_N07_0032_BHYKJYDSXY	36.26	35.6	1.3	19349.4	37.44	0.00056	3964971	167963	300535	167604	301020	25705	119227	0	3666804	1850836	1.98	3041751	1886309	1.61	96.8814	97.7456	90.24	150.5	571.75	13009	5331	6843	45	790	24	Female	XX	Unknown	Not reported	EUR	0.00416203	-0.00438656	-0.00386392	-0.00273919	-0.0106165	-0.00961897	-0.00112248	0.0131041	-0.0153327	0.000600065	0.0041244	0.00934324	-0.0115318	-0.011143	0.00566186	0.0216192	-0.00866577	-0.00758299	0.0111339	0.00998876	-0.0142233	0.000847456	0.00266414	0.00644003	-0.002264	-0.000961211	-0.0108979	-0.0147081	0.00110417	0.0113582	-0.003825	-0.00310231
NDAR_INVBM639FCF	210510_N03_0307_BH3MW5DSX2	35.76	17.78	13.93	19127.7	37.88	0.00035	3945634	160800	291924	159490	292739	25034	86975	4078	3628318	1823805	1.99	2967861	1824821	1.63	97.2103	97.4798	90.34	150.5	494.75	12143	5061	6360	41	681	47	Male	XY	White	Unknown	EUR	0.0029333	9.39739e-05	0.00398228	-0.000322644	0.0139391	0.0116331	0.0199499	-0.00105552	0.00147036	-0.0113274	0.00717395	0.0123917	0.0162717	-0.0123252	0.01404	0.0025671	0.00698884	0.00203821	-0.00631584	0.00151342	-0.00675117	0.00310736	-0.00875878	0.0025924	-0.00965189	-0.0125281	-0.00935638	-0.00652153	0.0100056	0.00691322	-0.00239469	0.00797728
NDAR_INVBM668FTJ	210930_N05_0383_BHLHYHDSX2	39.16	38.02	1.13	6431.69	40.62	0.00737	3973304	166996	301795	166576	300886	25896	126100	0	3676046	1853373	1.98	3048053	1887673	1.61	96.8073	97.6797	90.16	150.5	552.5	12888	5330	6754	52	752	45	Female	XX	White	Not Hispanic or Latino	EUR	0.00377435	-0.00442493	-0.00134905	-0.000718264	-0.000592192	-0.00344518	0.00439278	-0.00287078	-0.00442094	0.000735284	0.0019337	-0.00327842	-0.00622888	0.00810681	-0.00553112	-0.00170979	-0.0138715	0.00516638	0.000114739	0.00192991	-0.00233863	-0.00933069	0.0114958	-0.00440886	0.0163401	0.00440313	-0.0057318	-0.00208064	-0.0100974	-0.00490631	0.00434014	0.0103097
NDAR_INVBM694GR1	210304_N04_0273_AHWT5JDSXY	55.08	28.17	23.49	8758.33	58.32	0.00035	3936576	158573	295299	158723	293278	25586	87826	4210	3609706	1826752	1.98	2968399	1815233	1.64	97.6472	97.8986	89.68	150.5	536.25	14372	5774	7528	63	1007	87	Male	XY	White	Not reported	EUR	0.00379103	-0.00261393	-0.00601075	-0.00270471	-0.0179567	-0.00965423	-0.0137835	0.00900666	-0.00755384	0.000890862	-0.00786438	-0.00619003	0.0103464	-0.0127325	0.00843111	0.00171995	-0.00727178	0.00227416	-0.00185526	-0.0180411	0.0128646	0.0158596	0.0106255	0.0154171	-0.00892881	0.00470702	0.00340613	0.000102092	0.00627809	0.00262719	0.0142367	0.0121387
NDAR_INVBM744KPE	210510_N01_0367_AH3NFJDSX2	36.8	19.26	16.54	6625.88	38.91	0.00087	3928591	161448	289333	161101	288412	24412	88405	2507	3616756	1824714	1.98	2936876	1833466	1.6	97.4174	97.6701	90.83	150.5	498.25	12367	5060	6494	42	771	76	Male	XY	White	Not Hispanic or Latino	EUR	0.00379716	-0.00497866	-0.00101454	-0.00185167	0.00583898	0.00288078	-0.00631635	-0.000606898	0.00995276	-0.00644161	-0.00338609	-0.00375119	-0.00556713	0.00921976	-0.00763183	-0.00121642	0.00628829	-0.00132631	0.0010738	-0.018125	0.0238418	0.00494698	-0.0077808	0.00252699	-0.00102349	0.00424958	0.00147073	0.015345	0.0111159	-0.000741492	0.0162694	-0.00742688
NDAR_INVBM843DJF	210311_N01_0328_BHYKM7DSXY	36.09	35.48	1.51	11797.4	37.34	0.02917	3974753	167130	303416	166701	301980	25737	121293	0	3677768	1855107	1.98	3050076	1889943	1.61	96.9633	97.8336	90.61	150.5	523	13087	5241	6974	47	825	82	Female	XX	White	Not Hispanic or Latino	EUR	0.0035587	-0.00433383	-0.00190688	0.00240687	-0.00858458	0.002653	-0.00117993	-0.0108149	-0.017286	0.00164856	-0.00525205	-0.00189562	-0.00993971	0.00831183	0.00118008	0.0102337	0.00677406	-0.00469348	0.00638576	0.00785641	-0.00329125	-0.00592594	-0.000770529	-0.00116961	0.00180883	0.00107277	-0.000257982	0.00193927	-0.00943755	0.0018135	-0.0017393	0.00338575
NDAR_INVBN025LXP	210607_N08_0024_AH5VFGDSX2	34.49	18.01	15.53	20020.1	36.4	0.00048	3962466	161497	292624	160498	293334	25043	89613	4260	3635029	1835680	1.98	2981628	1828193	1.63	97.5466	97.821	90.1	150.5	542	12925	5228	6823	55	819	83	Male	XY	White	Unknown	EUR	0.00353483	-0.0042411	-0.00283581	0.00184238	-0.00861318	-0.00165096	0.00107912	-0.00204331	-0.00649099	-0.000666281	-0.00286703	0.00221744	-0.0106921	-0.000334175	-0.0254595	0.0145885	0.00717055	-0.00962464	0.00749951	-0.00726965	-0.00444171	-0.0162773	0.000405272	-6.43237e-05	0.00404852	0.00685437	-0.00819732	-0.00803029	-0.021842	0.000792226	0.00856872	0.00946688
NDAR_INVBN039XW8	211018_N05_0393_BHLY55DSX2	56.64	28.78	22.63	9610.06	60.11	0.00027	3851980	178108	266344	177198	266015	23108	90013	4314	3643679	1838415	1.98	2692607	1983559	1.36	97.5397	97.7856	90.49	150.5	522.5	14357	5728	7533	70	1026	89	Male	XY	White	Unknown	EUR	0.00426877	-0.00469461	-0.0020194	0.00018613	-0.028758	-0.000952563	0.00711762	0.00505579	0.0101565	0.000518242	-0.0188914	-0.0188591	0.0175192	0.0106001	0.0257342	0.000340321	-0.010232	-0.00711728	-0.00153764	0.00859689	-0.00275265	-0.00996119	0.00690293	-0.00457543	0.0105908	-0.00138472	-0.00376082	-0.00270773	-0.00877062	0.0045729	-0.0027438	-0.00675803
NDAR_INVBN074CNQ	210226_N07_0025_AHWH7JDSXY	32.97	17.15	14.67	14943.9	34.84	0.03251	4616038	147335	364558	144800	374608	35009	115516	2619	4044765	2029071	1.99	3826720	1747278	2.19	97.3357	97.5947	88.93	150.5	526.25	13879	5826	7188	53	812	53	Male	XY	Black or African-American	Not Hispanic or Latino	AFR	-0.0313446	-0.00731466	0.000814747	-0.00199285	-0.00441537	-0.00543106	0.00790921	0.0043076	0.00895753	0.0028264	0.0036939	0.00755589	-0.00997056	-0.00797788	-0.0050337	0.00551009	0.00235514	-0.000576552	0.000765109	-0.011367	0.000423846	0.0258464	-0.00314936	0.0132936	-0.0132856	-0.000120079	0.00214932	-0.00638178	-0.00551928	-0.00322964	-0.0136677	0.0165357
NDAR_INVBN195ZU1	210510_N06_0312_AH3ML2DSX2	34.79	35.11	1.43	10609.4	35.86	0.00396	4011391	166905	304635	166570	304693	26267	126872	0	3697819	1867901	1.98	3094917	1885808	1.64	96.8932	97.7615	90.4	150.5	496.75	12540	5217	6522	44	757	69	Female	XX	White	Not Hispanic or Latino	EUR	0.000810469	0.0194333	0.0226963	-0.000908416	0.00821308	-0.00256317	-0.0190447	-0.00651105	-0.00528955	-0.00156478	-0.00576133	-0.00192327	-0.0161197	0.0142093	0.00957857	0.0102238	0.00149339	-0.00298842	-0.00139319	0.00320149	0.00214963	-0.0153846	-0.00361614	0.00375716	0.0122137	0.0064217	0.0037433	0.00597527	-2.46668e-05	0.00290369	0.00606692	0.00286822
NDAR_INVBN239GB3	210610_N03_0325_BH5JFVDSX2	32.04	16.2	12.74	17234.3	33.91	0.00036	3899606	162360	284362	162010	285401	23940	88103	2749	3596497	1811225	1.99	2904001	1830615	1.59	97.2429	97.4992	89.72	150.5	507.5	11628	4827	6025	53	723	77	Male	XY	White	Not Hispanic or Latino	EUR	0.00401709	-0.00737225	-0.00443966	-0.00255394	0.0182621	-0.0114195	0.00772785	0.00293124	0.0138465	-0.00340656	-0.000644563	-0.00162738	-0.00538321	-0.00454541	0.00585533	-0.0062615	0.00478457	-0.00190231	-0.00726378	-0.0140372	0.0151825	-0.00670561	-0.000745019	-0.00876701	0.00484028	0.0115188	0.0119114	-0.0111477	-0.0145141	-0.00120816	0.00824806	0.0158277
NDAR_INVBN424WXY	211007_N07_0144_BHLVLMDSX2	37.44	19.55	16.59	7278.75	39.59	0.00222	3943176	161664	291927	160564	291315	25254	89319	2489	3627945	1828824	1.98	2955491	1833998	1.61	97.4885	97.7397	89.34	150.51	542.5	13023	5285	6902	55	781	37	Male	XY	White	Not Hispanic or Latino	EUR	0.00335602	-0.00377027	-0.00257396	-0.0018545	-0.0110481	-0.00242103	0.00316068	-0.00470678	0.011843	-0.0155002	0.0132174	-0.00828059	-0.00477103	-0.00275072	-0.0084686	-0.00194674	-0.00643274	-0.00379542	-0.00583052	-0.00450482	0.00346271	0.00667905	-0.00701258	-0.000638532	0.00795163	7.1688e-05	0.00237678	0.00195084	0.00111864	0.00635023	-0.00822898	0.000663517
NDAR_INVBN424XFJ	210226_N02_0308_AHWHM2DSXY	40.79	40.52	1.31	6736.24	42.25	0.00165	3937022	169330	298092	168631	296237	25484	118447	0	3662131	1847684	1.98	2986403	1908701	1.56	96.834	97.6985	90.2	150.5	505	13136	5228	7017	44	847	69	Female	XX	White	Not Hispanic or Latino	EUR	0.00428723	-0.00541581	-0.00439712	-0.000351929	-0.00713543	-0.00608051	-0.00299616	-0.00963214	0.0168184	-0.00922626	-0.00718683	-0.00941914	0.00265501	0.00490625	0.0143588	-0.00112249	0.00197618	0.00224048	0.00726426	0.0181586	-0.0142675	0.0104178	-0.0105693	0.0144526	0.0130747	-0.00205103	-0.0197896	0.021681	-0.0119472	0.00777094	-0.00912488	-0.00547077
NDAR_INVBN465MR3	210902_N05_0371_BHJHCTDSX2	42.26	21.86	18.4	8718.21	44.74	0.00551	4032850	159647	301617	159343	301014	26575	90667	3974	3688746	1858876	1.98	3063240	1831760	1.67	97.3411	97.5915	90	150.5	479.5	13412	5536	7001	46	829	65	Male	XY	Asian	Not Hispanic or Latino	SAS	-0.00253161	0.0197998	-0.00886792	-0.0152328	0.00446016	0.0185606	0.00370422	0.00676688	-0.00303824	1.49591e-05	-0.00113316	-0.00482501	0.00795456	-0.0175064	-0.0122344	-0.0170411	-0.0275771	-0.00382746	0.00161479	0.0361757	-0.0260222	0.0516572	-0.0429175	-0.0334246	0.0791403	-0.0105567	0.0544628	-0.0113618	0.00681104	-0.0268892	0.00895427	0.00651784
NDAR_INVBN483TVM	210309_N06_0273_BHYKM2DSXY	34.18	34.24	1.01	6918.37	35.36	0.00391	3975270	166954	301493	166780	300676	25268	123707	0	3675021	1853656	1.98	3051596	1885061	1.62	96.7209	97.5842	89.97	150.5	466.75	12089	4959	6338	44	748	89	Female	XX	White	Not Hispanic or Latino	EUR	0.00349531	-0.00512937	-0.00326184	-0.00238497	0.014131	-0.000944178	-0.00775981	-0.0102903	-0.00258512	0.000427637	0.0219321	0.0145456	0.0198764	0.00543841	-0.007291	-0.000935488	0.0173833	0.011668	-0.0029002	-0.0132308	0.0144896	0.0029294	-0.00698782	0.00964053	0.0126969	-0.00573142	0.0132181	0.0027901	0.00850649	-0.000763632	-0.00165855	-0.0017207
NDAR_INVBN534LPH	210412_N01_0347_BH35MCDSX2	35.12	35.22	1.31	5439.02	36.35	0.0024	4021881	168164	305592	167220	305915	26065	124293	0	3717124	1871932	1.99	3094699	1900412	1.63	96.8242	97.6871	90.22	150.5	532.75	12852	5231	6807	45	769	89	Female	XX	White	Not Hispanic or Latino	EUR	0.000768423	0.0187264	0.0240973	-0.00149277	-0.00122021	-0.0130583	-0.00554801	0.000361524	0.0128488	-0.00453293	0.011824	0.0152425	-0.00187878	0.014927	0.00839351	0.00206494	0.012167	0.00275849	-0.00607296	-0.000375701	-0.0140924	-0.00617023	0.00639477	-0.0103094	0.00140827	0.00472413	-0.00388126	-0.00392333	-0.017429	0.012252	0.0022822	0.00480023
NDAR_INVBN607NMH	210913_N05_0376_BHKKW3DSX2	41.38	40	1.2	9554.37	42.91	0.00155	4011127	166122	306467	165574	306312	26735	121187	0	3704820	1865685	1.99	3093566	1889096	1.64	96.7717	97.639	90.25	150.5	484.75	13243	5415	6883	56	889	76	Female	XX	Not reported	Not reported	EUR	0.00214007	-0.00519147	-0.00154285	-0.000758995	0.00566737	0.00130686	-0.00499556	-0.00453498	0.0140785	-0.00117378	0.00719022	0.00472846	0.0197427	0.000303225	-0.00151148	0.000464214	-0.0061408	0.00507621	0.00719276	-0.00634328	0.0114886	0.00630623	-0.00199114	0.00512227	-0.000735063	-0.000330293	0.000882764	0.00229396	-0.00735684	-0.000267173	0.0121962	0.00842779
NDAR_INVBN672EGU	210920_N02_0408_BHKK5FDSX2	34.07	32.18	0.89	18441.1	35.32	0.00046	3980029	167877	303206	166864	303127	26023	120876	0	3685221	1850885	1.99	3058441	1888967	1.62	96.6858	97.552	91.38	150.5	532.75	12791	5158	6821	48	764	5	Female	XX	White	Not Hispanic or Latino	EUR	0.00342668	-0.00459035	-0.00161294	-0.00286893	-0.00209655	-0.00499823	0.0178353	-0.00578434	-0.0013558	-0.0135197	0.00877968	0.00117586	-0.00582155	-0.0058193	0.0038023	0.00926008	0.00160435	0.00230887	-0.00390733	0.00214008	0.00102646	-0.0155555	-0.00176527	-0.0100772	-0.00205621	0.000735537	0.0100161	0.014425	0.00890272	-0.00360478	-0.00249042	0.00738366
NDAR_INVBN692LTR	210305_N02_0313_AHWT5MDSXY	35.45	18.64	17.03	9214.51	37.42	0.00053	3918798	160081	290257	160090	289200	24560	87643	3954	3604318	1822597	1.98	2932744	1826331	1.61	97.4699	97.7408	90.06	150.5	485	12315	5042	6426	35	812	73	Male	XY	White	Not Hispanic or Latino	EUR	0.00385203	-0.00433277	-0.00309272	0.00359113	0.00716646	0.00556722	-0.0186661	0.000653276	0.0160402	0.0138228	-0.00794249	-0.00333457	0.000914799	-0.00176349	0.0131758	0.00814825	-0.000439569	0.00231213	-0.00978588	-0.0161029	0.00265232	0.00303813	-0.00467521	0.00451605	0.0113203	0.00215021	0.000910991	-0.0042558	0.000892833	-0.00130785	0.0238968	0.00740229
NDAR_INVBN799GT4	211012_N04_0399_BHLVGVDSX2	36.97	18.71	15	17344.6	39.15	0.00035	3923864	161611	288993	160544	290072	25063	91594	3368	3612848	1816335	1.99	2937419	1825614	1.61	97.269	97.5266	90.28	150.5	475.5	12173	5023	6344	46	760	66	Male	XY	White	Unknown	EUR	0.00339656	-0.00414124	-0.0030515	-0.00331925	0.00971989	-0.0064693	0.00826331	-0.00369265	0.00263833	-0.0187954	-0.00265942	-0.00688468	0.00253641	-0.00901004	-0.0153736	-0.00820576	0.00144141	0.00191726	0.00488528	-0.00627283	0.0161143	0.0040651	-0.00750865	-0.00219607	0.0122476	0.000281569	0.00104495	-0.0183698	0.0065089	-0.00543772	-0.0134941	-0.00737313
NDAR_INVBN900XAA	211018_N01_0458_BHKK5GDSX2	33.25	32.86	1.67	22879.4	34.24	0.03352	4135128	161725	321978	160233	323643	28042	128748	0	3763481	1900680	1.98	3282343	1848699	1.78	96.9779	97.8399	90.4	150.5	535.5	13372	5345	7142	50	835	74	Female	XX	Not reported	Hispanic or Latino	AMR	-0.00381557	0.0125126	-0.00698853	0.0213544	-0.013617	0.0160843	0.00333632	-0.00356145	0.0146899	0.00845339	0.0170743	0.0133451	0.00806067	0.00901337	0.000338794	-0.010592	0.0201702	0.00880147	0.0170909	0.0170689	0.00728901	-0.00168023	0.00490356	0.000795383	-0.0237116	-0.00200016	-0.0124886	0.00438242	-0.000930063	0.00936285	-0.000990721	-0.00806646
NDAR_INVBP063UV9	210524_N07_0073_AH53YVDSX2	38.04	18.98	14.82	9069.86	40.37	0.0004	3924765	160411	292048	159692	292068	25265	90337	2625	3609497	1809639	1.99	2956130	1812672	1.63	97.2412	97.4942	90.88	150.5	549.6	12774	5213	6762	51	748	88	Male	XY	White	Not Hispanic or Latino	EUR	0.00363405	-0.00417075	-0.00147417	-0.00168487	-0.00629179	-0.00741685	0.0244986	-0.00318466	-0.000336336	-0.0117134	0.000548824	-0.00416313	0.00114177	-0.0175478	0.00216231	-0.0108403	0.0151477	0.00386276	0.000268475	0.00480989	-0.00719465	-0.00979307	-0.00764615	-0.0103231	0.00486636	0.00478751	-0.0144832	-0.0121928	-0.00586178	0.00526485	-0.000515257	-0.0139675
NDAR_INVBP088EZJ	210226_N02_0308_AHWHM2DSXY	33.41	17.44	16	5208.91	35.23	0.00202	3950633	161912	291433	161163	291764	24792	87845	4195	3633485	1833573	1.98	2960163	1837571	1.61	97.5414	97.8061	89.69	150.5	503.75	12526	5076	6609	50	791	71	Male	XY	White	Not Hispanic or Latino	EUR	0.00360699	-0.0038935	-0.00241458	-0.00161058	-0.005094	0.00878773	-0.0116502	0.00242079	0.0174878	0.0113995	-0.00646065	-0.00499853	-0.000891459	0.0136707	0.0113381	-0.00529247	0.023825	0.00647112	0.00612491	0.00461743	0.0187627	0.0109998	0.0141812	0.00644337	-0.00292197	0.00293549	0.00626862	-0.0028981	-0.00263439	-0.00510081	0.00441515	0.00113199
NDAR_INVBP140MH1	210311_N06_0275_AHYHYYDSXY	37.62	19.31	16.08	9232.98	39.82	0.00035	3940045	160924	292491	160512	291796	25138	89265	4222	3621076	1827231	1.98	2957940	1827730	1.62	97.4369	97.6972	90.64	150.5	514	13159	5361	6918	56	824	60	Male	XY	Unknown	Unknown	EUR	0.00384785	-0.00519027	-0.00251487	0.000139302	-0.00633596	-0.00896292	0.00445484	-0.0077257	0.012857	-0.00438189	-0.00932221	-0.0118806	0.00426966	0.000728395	-0.0140373	0.0170774	-0.011868	-0.0113316	0.000313787	0.00512131	-0.00597144	0.0245106	-0.00198195	0.00321601	-0.00374787	0.000270746	-0.00600526	0.000305639	0.00251714	0.00941212	-0.0154637	-0.000447411
NDAR_INVBP224KVN	211012_N05_0390_AHLYKFDSX2	35.98	18.55	15.78	27314.5	37.95	0.00032	3935454	159773	292799	159303	292357	25138	89736	2475	3610384	1820280	1.98	2968013	1812377	1.64	97.4471	97.7017	90.68	150.49	503.5	12248	4994	6445	44	765	21	Male	XY	Unknown	Not reported	EUR	0.00352099	-0.00431768	-0.00146131	-0.00259214	0.00611033	0.00258224	0.000947524	-0.00407884	0.0150282	-0.00428488	-0.00344625	-0.00574184	-0.00116282	-0.00273885	0.0143616	0.000741707	-0.00651501	-0.00277202	-0.00712752	-0.00716585	0.00257981	-0.00705534	0.00616515	0.00398047	-0.00256446	0.00414297	-0.000316181	0.00692476	0.0086568	-0.0112142	0.0108371	0.0140193
NDAR_INVBP363DK5	210322_N02_0322_BHYJYYDSXY	39.63	20.69	17.57	9893.79	41.91	0.00545	4118949	153410	317763	152389	318096	28084	90337	2493	3713631	1874794	1.98	3231012	1773091	1.82	97.5146	97.769	91.46	150.5	528.75	13886	5617	7357	57	855	74	Male	XY	Not reported	Hispanic or Latino	UNKNOWN	-0.00375197	0.00706958	-0.00351089	0.0120402	-0.0115917	0.0118681	0.00657943	-0.00520433	0.00590622	-0.0226952	0.0073862	-0.00335174	-0.011523	0.00461277	0.0060098	-0.0013724	0.00766733	-0.00722034	-0.000390394	-0.000942213	0.0047639	-0.016624	-0.00113671	-0.00304171	-0.00913987	0.00442144	-0.0156578	0.0133507	0.0110768	-0.00245151	-0.00473673	-0.007368
NDAR_INVBP416UJU	210309_N05_0270_BHYHCJDSXY	36.64	19.09	15.86	9257.93	38.77	0.00436	3945155	161453	290425	160717	290717	24741	89729	4031	3627938	1830098	1.98	2953700	1833084	1.61	97.4242	97.684	90.2	150.5	516.75	12601	5135	6657	48	761	77	Male	XY	White	Not Hispanic or Latino	EUR	0.00353308	-0.00408432	-0.00247715	-0.00280551	0.00374919	0.00177312	-0.00569897	0.0116531	0.00370142	-0.000509931	0.00223192	0.00861747	-0.0115225	-0.00437146	0.00923539	0.00218028	-0.00630877	-0.00678353	2.28168e-05	-0.00217324	-0.0081769	-0.00293142	0.0067323	0.00611582	0.0065556	0.0048242	0.00274689	0.00492684	0.00352385	0.012692	-0.00586296	-0.00945193
NDAR_INVBP495RHC	210301_N04_0271_AHWHY5DSXY	39.07	37.7	1.01	5512.93	40.6	0.00038	3960488	166044	303060	166315	301348	25810	124613	0	3667573	1849079	1.98	3036701	1886646	1.61	96.7284	97.592	89.67	150.5	550	13065	5282	6914	51	818	57	Female	XX	White	Not Hispanic or Latino	EUR	0.0034613	-0.00215284	-0.00287476	-0.00379866	0.000307805	-0.00933371	-0.000625177	0.0371378	0.000870247	-0.00189534	0.00721275	0.0098403	0.00737121	0.0169802	0.0154036	-0.00502346	0.000275879	-0.00535054	-0.00668691	-0.00365235	-0.0089054	0.00683217	-0.0198199	-0.00651853	-0.00106443	0.00358011	-0.0105399	0.00215339	0.0193843	0.00316189	0.00805404	0.00609619
NDAR_INVBP538KL1	211012_N02_0420_AHLYCHDSX2	38.88	36.17	0.92	21801.3	40.36	0.00032	3945440	167286	299279	166905	298880	25786	118485	0	3652332	1838641	1.99	3025952	1877932	1.61	96.6169	97.4822	90.9	150.5	454.25	12524	5115	6612	51	746	61	Female	XX	White	Not Hispanic or Latino	EUR	0.00350833	-0.00522719	-0.00315811	-0.00140983	0.00370211	-0.0105395	0.0134043	-0.00605642	-0.0155203	-0.0160285	-0.0107088	-0.018064	0.0111055	-0.00471344	-0.0028164	-0.00686919	0.00265193	0.00465957	0.00983488	0.0111169	0.0144535	-0.0118952	0.00986527	-0.00232428	0.0045534	-0.0051843	0.0217759	0.0105076	0.0125941	0.00571798	-0.0139356	-0.00949898
NDAR_INVBP541JWD	210520_N08_0014_AH557VDSX2	35.27	35.21	1.38	9362.77	36.42	0.008	4030955	167399	308780	166106	308464	26815	126966	0	3727374	1882115	1.98	3099072	1909815	1.62	96.9335	97.7944	92.04	150.5	530.5	13536	5427	7212	51	846	89	Female	XX	White	Not Hispanic or Latino	EUR	0.00113008	0.00754626	0.0112199	0.00300556	-0.015394	0.0375173	0.00983582	0.0053697	0.00635612	0.00925638	0.00403294	0.0155387	0.00899727	-0.0193825	-0.00114081	0.0161903	0.00710329	-0.0107427	0.000792581	-0.0122204	-0.00227979	0.00291671	-9.5478e-05	0.00654895	0.00222085	-0.00557522	0.004585	0.00569684	0.00216324	-0.000827635	0.00395438	0.00761412
NDAR_INVBP541UHM	210603_N07_0079_AH5KG2DSX2	36.09	18.3	13.94	9763.96	38.23	0.00046	3909501	161612	288982	160642	288648	24670	89202	3259	3599165	1805188	1.99	2934483	1815231	1.62	97.1988	97.4543	90.79	150.5	505.4	12545	5147	6589	56	753	81	Male	XY	White	Unknown	EUR	0.00382129	-0.00478718	-0.00421122	-0.00291374	0.000518472	-0.0142277	0.0145476	0.00138587	-0.00991237	0.000513007	-0.0127578	-0.012129	0.00768095	-0.000920221	0.00421263	0.012857	0.00394547	-0.0020424	-0.00412652	0.000482989	0.0124303	-0.00331902	0.00333743	-0.0145493	-0.000474686	0.00180333	0.0150994	-0.00774063	-0.00173372	0.00318395	-0.0155035	0.00977897
NDAR_INVBP542CP4	210930_N04_0393_AHLHYGDSX2	36.52	18.55	15.61	5740.24	38.68	0.00198	3951421	161275	292946	160469	292946	25202	88656	2594	3626572	1825673	1.99	2980391	1820745	1.64	97.4607	97.7119	90.26	150.5	575.25	12712	5218	6676	75	743	53	Male	XY	White	Not Hispanic or Latino	EUR	0.00385797	-0.00408905	-0.00201901	-0.00207952	-0.00514966	0.00123944	0.00264935	3.1209e-05	-0.00451256	0.00180126	-0.000603033	0.00970636	-0.0158482	0.000735085	0.00134211	-0.00223387	-0.000632155	0.00546161	-0.000238723	0.00196256	-0.00778677	0.00715589	0.00381036	0.00451026	-0.00436762	0.00191864	-0.00200885	-0.0168827	0.00977818	0.0242672	-0.00557002	-0.00854798
NDAR_INVBP568LF7	210601_N07_0077_AH5JFJDSX2	40.81	39.28	1.08	7832.45	42.41	0.00043	4015277	167870	308033	166807	306996	26641	126228	0	3713094	1863469	1.99	3097853	1894149	1.64	96.6668	97.5321	91.54	150.5	524.25	13581	5526	7230	53	772	84	Female	XX	White	Unknown	EUR	0.0013345	0.00824957	0.0127033	0.0013281	-0.00834064	0.027962	0.0350272	0.00836551	0.00801242	0.000518145	0.00851581	-0.00411964	0.0196753	0.0032843	-0.000770906	0.00243062	0.0084097	0.00389236	-0.000965075	7.26572e-05	0.00529909	0.00719287	0.000197859	0.00973793	-0.00305237	-0.00652369	0.00265948	0.00479181	-0.000687982	0.00864301	-0.00784297	0.00502946
NDAR_INVBP629LLH	210930_N06_0390_AHLHKTDSX2	38.97	19.8	15.93	11227.4	41.3	0.00282	4709064	150650	374145	147057	383226	37253	108557	3080	4140045	2075466	1.99	3898100	1801491	2.16	97.1233	97.3651	90.01	150.5	542.75	14507	6103	7497	53	854	53	Male	XY	Black or African-American	Not Hispanic or Latino	AFR	-0.03811	-0.00883914	0.002363	-0.00312521	0.00721692	-0.00320543	0.00775824	0.00449878	-0.00153073	-0.0061787	-0.00336237	-0.00683378	0.00157157	0.00478848	-0.00908977	-0.027247	-0.000148562	0.00273921	0.00150808	-0.00176211	0.00352984	0.00362565	-0.00230142	0.00419582	0.00233218	0.00283278	0.00605051	0.00219519	-0.00328024	0.00150628	-0.00382504	-0.00929419
NDAR_INVBP650GWX	210617_N08_0029_AH72FFDSX2	45.83	23.31	18.36	14224.1	48.55	0.00035	3937529	160528	294032	159837	292673	25697	89479	2495	3623212	1828392	1.98	2953826	1832576	1.61	97.4955	97.7508	90.14	150.5	547.5	13949	5615	7371	54	909	89	Male	XY	White	Not Hispanic or Latino	EUR	0.0036385	-0.00317566	-0.00090833	0.00170861	-0.0151335	0.00302574	0.00669989	0.00259174	0.0119439	-0.00885187	-0.000877614	-0.00775834	0.000429298	-0.00706136	0.00126862	-0.005421	0.00244195	-0.00477928	-0.00259917	-0.00442853	-0.00548566	-0.00921209	3.59763e-06	0.00642777	0.0054778	-0.00810302	0.00694102	-0.0235421	-0.00107891	0.00144981	-0.00404581	0.0068391
NDAR_INVBP779FEC	210311_N06_0274_BHYKMVDSXY	38.36	19.82	16.73	24390.5	40.48	0.00035	3928428	160771	290616	160570	291082	25012	90583	4109	3611398	1819296	1.99	2947968	1821819	1.62	97.4196	97.6866	90.07	150.5	469.25	12688	5282	6528	47	831	18	Male	XY	White	Unknown	EUR	0.00378734	-0.0041319	-0.00113715	-0.000907271	0.00585084	0.00193206	-0.00488335	0.000759918	-0.0177017	-0.0214574	0.00667882	-0.00811212	-0.00594029	-0.0025514	0.0167664	0.00500019	0.0016573	-0.00673643	0.00439709	0.00626777	0.0137041	-0.00485377	0.0112885	0.00610563	-0.00139852	-0.00306921	0.00295366	0.00127718	0.0060054	-0.00857804	0.00458219	9.18726e-05
NDAR_INVBP861HY0	210506_N01_0365_BH3NCWDSX2	38.07	19.75	16.38	8854.48	40.28	0.00048	3962249	161881	292908	161874	292079	25197	89485	2504	3647432	1840586	1.98	2964802	1847577	1.6	97.426	97.6859	90.03	150.5	493.25	12954	5284	6848	51	771	71	Male	XY	White	Not Hispanic or Latino	EUR	0.00287683	0.00379248	0.00790021	0.0033726	-0.00376771	0.0306739	0.0114607	0.00381911	0.0126033	0.00282327	-0.00674284	-0.00676509	-0.00157205	0.00976576	0.00625034	-0.00768887	0.0138778	0.00115002	0.00770657	0.00220438	0.00706101	-0.00198789	-0.00301808	0.016098	0.00305398	-0.00356408	-0.0100511	-0.00065541	-0.00953453	-0.0128525	-0.00476425	-0.00257321
NDAR_INVBP877VZW	210527_N02_0363_AH532CDSX2	36.43	35.65	0.96	14236.1	37.7	0.00045	3959018	168595	299139	167556	298536	25579	126413	0	3674562	1853881	1.98	3014989	1903714	1.58	96.7904	97.662	91.03	150.5	521	12521	5154	6567	51	749	85	Female	XX	White	Not Hispanic or Latino	EUR	0.0040556	-0.00522439	-0.00262548	-0.000731464	0.0072076	-0.00176427	-0.00078974	-0.00168362	0.0125384	-0.00400042	-0.00137886	-0.00746508	-0.00250469	0.0104702	-0.0117813	-0.0115798	-0.00142539	0.00415081	0.000324025	-0.00998511	-0.00270955	-0.00338196	-0.00175304	0.00423683	0.00406854	-0.00553755	8.06003e-05	0.00484513	0.0046695	0.0146573	0.0074325	0.00410746
NDAR_INVBP886JY2	210603_N07_0079_AH5KG2DSX2	41.4	21.47	17.83	14011.5	43.78	0.00032	3924598	161799	292285	161544	289961	25248	90023	2462	3616803	1824501	1.98	2932913	1838291	1.6	97.5529	97.8088	91.31	150.5	519.75	13573	5426	7183	55	909	68	Male	XY	Unknown	Unknown	EUR	0.00427247	-0.00556753	-0.00255306	-0.000527014	-0.0156077	-0.00301253	-0.0031554	-0.0146313	-0.00403571	-0.0125544	0.00469571	-0.0079984	-0.00276922	-0.011896	-0.0107412	0.00446555	-0.00277662	0.00299107	0.00252161	0.00158949	-0.00411252	0.00587045	-6.31867e-05	-6.83791e-05	0.00476697	-0.0130588	0.00616609	0.00258715	0.0144616	-0.000869393	-0.0241913	0.0151558
NDAR_INVBP951EER	210614_N03_0326_AH5V2JDSX2	37.14	36.39	1.23	27136.3	38.34	0.00035	4036151	165403	310240	165310	309666	26825	125273	0	3713318	1872846	1.98	3135200	1878668	1.67	96.8327	97.6975	90.38	150.5	548.8	12892	5287	6811	55	739	56	Female	XX	Unknown	Unknown	EUR	0.00190291	0.00140762	0.00385089	-0.0006871	-0.00484181	0.0115958	0.004691	0.033322	-0.00535356	0.00534581	-0.00629035	-0.0116234	0.00449157	0.0125253	-0.00103373	0.0108772	-0.0270151	-0.00323611	-0.0106946	0.00021022	0.0120378	0.02118	0.00676752	-0.0035931	-0.0117952	0.00814615	-0.0233706	0.0137421	0.004638	0.00990014	0.0143076	0.0152773
NDAR_INVBR064EY9	211004_N07_0143_BHLHLFDSX2	35.7	18.29	15.16	7711.7	37.83	0.00369	3955327	160544	293382	159076	293649	25368	87726	2508	3626069	1828087	1.98	2988317	1816502	1.65	97.454	97.7049	89.97	150.5	587.25	12838	5254	6799	58	727	65	Male	XY	Not reported	Hispanic or Latino	EUR	0.00306422	-0.00245904	-0.00174656	0.00285918	-0.0080863	0.00155789	0.0100254	-0.00270301	-0.0029743	0.0110631	-0.0080697	0.00368757	-0.00559253	0.00507782	0.0141413	-0.0107358	-0.00944767	0.00408486	-0.0108728	-0.00293656	-0.00299219	0.000683829	0.00601228	-0.0070829	-0.000561997	0.00302345	-0.0174466	-0.0036196	-0.00394366	0.00150969	0.015452	-0.0112019
NDAR_INVBR073VVL	210319_N07_0037_BHYH57DSXY	34.86	17.81	14.33	22880.5	36.82	0.00051	3963529	162875	292516	161318	293028	25241	89193	3281	3643187	1837467	1.98	2974644	1839391	1.62	97.3944	97.6514	91.35	150.5	572.75	12991	5256	6909	63	763	78	Male	XY	White	Unknown	EUR	0.00346289	-0.00287815	-0.00337479	-0.00358637	-0.00961467	-0.00914721	0.0072923	0.0458278	-0.011443	0.00414178	-0.00580033	-0.00299318	-0.00383936	0.00970049	-0.0152331	0.0203847	-0.0175069	-0.0137952	0.00443455	0.00459531	-0.00193842	0.0126951	-0.0101638	-0.0150087	-0.00721532	0.00284872	-0.020736	0.0121615	-0.00332333	-0.00213285	-0.00467285	0.00965436
NDAR_INVBR079CYE	210902_N08_0070_AHJGNMDSX2	40.13	40.01	1.33	6193.46	41.54	0.00147	3987726	167815	302944	167611	302489	25871	125036	0	3695672	1863527	1.98	3049809	1904927	1.6	96.8241	97.7013	88.6	150.5	563.25	12958	5337	6773	44	804	78	Female	XX	White	Not Hispanic or Latino	EUR	0.00373979	-0.00147053	0.00290236	-0.000263013	-0.00240716	0.00927932	0.00245516	-0.00335574	0.012614	0.00099945	0.00439612	0.00757219	-0.0137379	0.0165239	0.0143837	-0.000191828	-0.0028233	-0.00724503	-0.00996596	-0.0191781	0.00793821	0.0072697	0.00763155	0.0160626	0.0054823	-0.00372875	0.000325584	-0.0184477	0.00395244	0.00511558	0.0114799	0.00255165
NDAR_INVBR101AHV	210329_N03_0279_AH2MVYDSX2	31.26	16.27	13.88	10418.1	33.03	0.00043	3944488	161572	290716	160987	290457	24548	84770	2652	3627399	1827322	1.99	2962423	1830893	1.62	97.2752	97.5317	90.33	150.5	499	11809	4890	6184	51	684	51	Male	XY	White	Unknown	EUR	0.00348893	-0.00516307	-0.00196471	-0.000903769	0.0151078	0.00123085	-0.00600485	-0.00152546	-0.00666969	-0.00209517	-0.00284428	-0.000156468	-0.000335209	-0.000884036	-0.0046511	0.014611	-0.0104734	-0.00432002	0.00602595	0.0163503	-0.0108062	0.00757128	0.00961798	-0.00864317	-0.0157484	0.00149073	0.00371834	0.0153811	-0.005356	-0.0138416	0.00347207	-0.0101191
NDAR_INVBR118ZHJ	210920_N01_0443_BHKLJJDSX2	36.88	18.96	16.11	26371.5	38.9	0.00051	3946205	160899	293567	159752	293045	25044	90702	4754	3625126	1827917	1.98	2965583	1825565	1.62	97.4757	97.7366	90.06	150.5	554.25	12930	5159	6938	60	773	NA	NA	XY	NA	NA	EUR	0.00373446	-0.00360543	-0.00248257	-0.000804151	-0.00929601	0.000526448	0.0019547	0.00128945	0.0131138	0.0164164	-0.00982223	0.00339732	-0.00495663	-0.000266396	-0.000637474	-0.00904395	0.0118087	8.89123e-05	0.00194458	-0.000830413	-0.00109823	0.00273284	-0.00633786	0.0113275	0.00735951	0.0026382	0.0072831	0.00334693	-0.00104632	-0.0112565	-0.00184051	0.00629545
NDAR_INVBR122KPX	210527_N01_0376_BH5253DSX2	35.23	18.39	15.85	5344.62	37.25	0.00295	3977073	162634	293089	161141	293532	24839	90779	2683	3658066	1847087	1.98	2976825	1849802	1.61	97.4201	97.6695	90.88	150.5	593.5	12842	5248	6772	51	771	82	Male	XY	White	Not Hispanic or Latino	EUR	0.00359161	-0.00433995	-0.00210721	0.000186009	-0.0103824	-0.00152901	0.00843656	-0.000470727	0.00119152	0.0172444	-0.0019673	0.00230412	-0.0068093	0.0151875	-0.0235274	-0.00376234	-0.0139056	-0.00344198	-0.0168885	-0.0149228	0.0119339	-0.00133506	-0.00666311	-0.0117201	0.00836727	0.00681367	0.00688936	-0.0193152	0.0221021	0.00811258	0.00755315	-0.00524591
NDAR_INVBR141WL9	210610_N03_0324_AH5JFGDSX2	37.81	19.4	16.38	16078	39.95	0.00054	3950618	159747	293707	159762	293602	25315	87728	4235	3619985	1823713	1.98	2987818	1810716	1.65	97.3835	97.6424	89.08	150.5	528	12695	5190	6687	56	762	83	Male	XY	White	Unknown	EUR	0.00317674	-0.0026799	-0.00194084	-1.53234e-05	-0.00195997	0.00206945	0.00234413	-0.0029642	-0.00310626	-0.00133889	-0.00231941	0.00155362	-0.0008481	-0.0140371	0.00569483	-0.00296098	0.0105768	0.00559759	-0.00271261	-7.743e-05	0.0076952	-0.00789384	-0.00438479	0.00471293	-0.00491328	-0.0101447	0.0113543	0.00785313	0.0081605	-0.00202418	-0.0200512	0.00685684
NDAR_INVBR169WYM	210322_N06_0280_AH2LYGDSX2	33.2	17.38	14.49	9068.82	35.1	0.00616	3933041	162800	286145	163084	286726	23750	86456	2570	3626911	1829200	1.98	2927538	1846901	1.59	97.2582	97.513	89.28	150.5	466.5	11800	4914	6144	50	692	72	Male	XY	White	Not Hispanic or Latino	EUR	0.00367687	-0.00426083	-0.00173101	-0.00238724	0.0231252	0.00180192	-0.010135	-0.00088246	0.0111149	0.00249206	0.0011237	7.29161e-05	-0.00825159	0.00193856	0.00807338	-0.00250852	0.012195	0.00199778	-0.00137647	0.00388567	0.00376921	0.00239123	-0.00625681	0.00218173	-0.00243492	-0.00208781	-0.00504586	0.0022822	-0.00613798	-0.026901	-0.00817085	0.00483119
NDAR_INVBR184EPM	211018_N05_0394_AHLYH7DSX2	32.55	16.39	13.13	23483	34.41	0.00039	3939305	162389	289997	161851	289385	24708	86691	4303	3631970	1828993	1.99	2940249	1843982	1.59	97.1893	97.4514	90.67	150.5	494.5	11797	4914	6131	41	711	NA	NA	XY	NA	NA	EUR	0.00371528	-0.00434265	-0.00341592	-0.000621514	0.00947261	-0.00392665	0.0134679	0.0057034	0.00979237	0.0105069	-0.0107453	0.00259066	0.00681004	-0.0187078	0.0090499	0.00235668	0.00682913	0.0018503	0.0035147	0.013808	0.00462602	-0.0203765	0.00861131	0.00305585	-0.000790691	0.00579581	0.0125255	-0.00146464	0.0124933	-0.00444612	0.0164293	-0.004466
NDAR_INVBR199ENM	210319_N02_0321_BHYHNVDSXY	37.46	37.36	1.54	7429.65	38.72	0.00139	4010186	168188	304559	167621	302812	26171	123268	0	3709238	1875862	1.98	3071396	1908434	1.61	96.9353	97.7964	90.19	150.5	543.75	13205	5346	7022	48	789	79	Female	XX	White	Not Hispanic or Latino	EUR	0.00117523	0.0189981	0.0222701	0.0018768	-0.00788297	-0.0103035	-0.0147736	-0.00534815	0.000443168	0.0160713	-0.0108851	0.0154784	-0.00707358	-0.0200843	0.00769515	0.0180644	-0.00725262	-0.00354906	-0.00911394	-0.00121928	0.00314751	-0.014703	-0.00272625	0.000531775	0.00273647	-0.00853622	-0.00458476	0.00151249	0.00843631	-0.0144135	0.00870011	-0.0150258
NDAR_INVBR204GN1	210510_N04_0315_BH3NFMDSX2	38.3	38.95	1.35	10551.8	39.58	0.00201	4051106	164118	312327	163437	312427	26945	125922	0	3717988	1874392	1.98	3163875	1866771	1.69	96.7898	97.6518	89.96	150.5	500	12939	5332	6767	50	790	29	Female	XX	White	Unknown	AMR	-0.000694711	0.0178603	-0.0188587	-0.0147184	0.00531296	0.00291944	-0.00760918	-0.0114562	-0.00347444	-0.0228384	0.00980758	-0.00589886	-0.00903327	0.00485507	-0.0193996	-0.00811232	-0.000362268	0.00164618	-0.00779668	-0.0138085	0.00790832	0.00391763	-0.00505057	0.017241	0.0169728	0.000153758	0.00536966	0.0195144	-0.00151866	0.0117405	-0.0119372	-0.0115341
NDAR_INVBR246JR8	211004_N04_0394_AHLJ57DSX2	37.56	19.64	16.85	10896.7	39.73	0.00425	3998944	161200	296316	160591	296645	25969	95147	4209	3669009	1849362	1.98	3009795	1839246	1.64	97.5043	97.7592	90.29	150.5	500.75	13056	5333	6771	48	904	75	Male	XY	White	Not Hispanic or Latino	EUR	0.000700995	0.00881835	0.0115399	0.00134272	-0.00580826	0.0378959	0.0162904	0.00278006	-0.0136712	-0.000743757	0.0058219	0.00402303	0.0155914	0.00215513	0.00821971	0.0173069	-0.0138633	-0.00740092	-0.00265094	0.00511434	-0.0121887	-0.00833117	0.0134853	0.00175545	-0.00847023	-0.00227959	4.80676e-05	0.00117162	-0.00254352	-0.00778623	-0.00319446	0.00254746
NDAR_INVBR253ZBA	201230_N06_0238_BHM5N2DSXY	33.89	17.84	16.05	5449.7	35.76	7e-05	3945602	160174	290778	159450	292430	24913	89879	4846	3621362	1829564	1.98	2963531	1823020	1.63	97.4453	97.7159	91.15	148.91	486.25	12104	5044	6254	49	757	62	Male	XY	White	Not Hispanic or Latino	EUR	0.00345057	-0.00496694	-0.0030275	0.00148771	0.0143861	0.00576167	-0.0202862	-0.0124413	-0.00801489	0.00287781	-0.00169972	0.00867144	-0.00759545	-0.0238193	0.00168407	0.020999	0.00378558	-0.0112556	-0.00334828	0.00417873	-0.0113938	0.00877831	0.00596687	-0.00689478	-0.0140261	0.00418282	0.0111781	0.0199997	-0.00529458	-0.00882514	-0.0177228	0.0191902
NDAR_INVBR301GUX	210322_N05_0279_AH2LY7DSX2	33.9	17.67	15.48	20883.3	35.76	0.00039	3955657	159418	294339	158696	294822	24890	92036	4213	3617780	1824276	1.98	2996145	1802630	1.66	97.5074	97.7752	89.93	150.5	525.25	12871	5142	6887	56	786	66	Male	XY	Unknown	Unknown	EUR	0.00273197	-0.00111198	0.00211279	0.00230797	-0.00986045	0.015827	0.00736263	-0.00797826	-0.0175119	-0.00154268	0.00277074	0.00619001	-0.00832562	0.00700999	-0.0149673	-4.30198e-05	0.0140954	0.00074104	0.00831276	0.015125	-0.00382078	-0.00305722	0.00774645	0.0135246	-0.00663552	-0.00878738	-0.00890517	-0.0142711	0.00706453	-0.0199372	-0.00213639	-0.0029995
NDAR_INVBR381GC5	210524_N06_0321_AH53NGDSX2	39.94	21.31	18.53	7507.95	42.25	0.00526	3976832	160930	296563	160893	294490	25544	89859	2496	3653035	1845107	1.98	2990170	1841046	1.62	97.5486	97.7967	90.61	150.5	519	13058	5346	6840	50	822	33	Male	XY	White	Not Hispanic or Latino	EUR	0.00234943	0.00564527	0.00756449	-0.000371934	-0.00407306	0.0303036	0.00379887	0.0114882	0.00907592	-0.00727516	0.00296038	-0.00676102	-0.00545468	-0.00629667	-0.0153481	-0.00085455	-0.00367252	-0.00843532	0.0157271	0.0111943	0.0210413	0.00179498	-0.0100555	0.00845562	0.00509946	-0.000352779	0.000140111	0.0100187	0.0149026	0.0143757	-0.011147	0.000806474
NDAR_INVBR417RCK	201214_N03_0239_BHM5NGDSXY	35.03	35.42	1.3	6827.8	36.19	7e-05	3944923	169129	296359	169290	296163	25176	120139	0	3663348	1849592	1.98	2996767	1904495	1.57	96.8275	97.6988	90.72	148.56	453	12057	5060	6229	45	723	71	Female	XX	White	Not Hispanic or Latino	EUR	0.00379758	-0.00473245	-0.00406603	-0.000307123	0.0170524	0.00251722	-0.023833	0.000472645	-0.000370494	0.00973472	-0.00726713	0.00145079	0.00275385	0.00177214	0.000156961	0.00425796	0.00360161	0.00288958	-0.00197552	0.0021855	0.0119151	-0.0128985	-0.00144671	-0.0160902	0.00135328	0.0157232	0.000627629	-0.0133175	-0.00729441	0.00962874	0.00718614	0.00914741
NDAR_INVBR421FNA	210331_N07_0045_BH2LM2DSX2	37.47	19.14	15.39	7213.47	39.72	0.00589	3980277	160517	295116	159275	296099	25473	89897	4183	3639642	1832113	1.99	3021359	1809361	1.67	97.2916	97.5487	89.66	150.5	535	12727	5277	6651	52	747	89	Male	XY	White	Not Hispanic or Latino	EUR	0.000819336	0.0192114	0.0240158	0.000170427	0.00303491	-0.0151516	0.00849446	0.00282669	-0.0046645	-0.00502215	-0.00970809	-0.0136256	-0.00901179	0.00838171	-0.00479823	-0.00574653	-0.00159747	-0.00263437	-0.00303438	-0.00653888	0.00561388	-0.00129889	0.00279405	0.00186418	0.00960756	-0.00700916	0.00299171	0.00297353	-0.00268918	0.0130941	-0.0052971	0.0114124
NDAR_INVBR421RRR	210601_N04_0326_BH5JCTDSX2	38.15	19.78	16.47	10903.4	40.39	0.00036	3946558	161188	291898	160737	290140	24917	87077	2594	3628029	1830163	1.98	2962008	1831681	1.62	97.3807	97.6202	90.77	150.5	518.75	12865	5204	6784	43	834	76	Male	XY	White	Not reported	EUR	0.00324216	-0.00229274	0.000488557	0.00122867	0.0021562	0.00808119	0.00226851	-0.00417212	0.0184055	-0.0112766	0.00982079	0.00365351	0.0136235	0.013392	-0.00426469	0.00482657	-0.00261525	-0.00505089	-0.00106416	-0.0043631	-0.00294006	0.00545095	0.0140578	0.00330599	-0.000587142	-0.0112498	-0.00163441	-0.0127619	-0.0041733	0.0157192	-0.0137016	-0.0119164
NDAR_INVBR536ZMA	210322_N04_0282_AH2527DSX2	42.05	41.29	1.32	14351.7	43.52	0.00036	3982338	168007	302446	167813	300982	25777	126627	0	3694002	1865754	1.98	3036489	1911185	1.59	96.8226	97.6807	89.75	150.5	507.5	13252	5378	6985	39	850	64	Female	XX	White	Not reported	EUR	0.00387681	-0.00341074	-0.00175066	2.34016e-05	-0.00632709	0.00335596	-0.00578976	0.0111833	0.010383	0.00355335	-0.0100351	-0.00681806	0.00176664	-0.0012368	0.00311246	0.00539342	0.00479972	0.00099031	-0.0181413	-0.00495056	-0.000890041	0.0090183	0.00131445	-0.0241943	-0.0114758	-0.00371406	0.00346108	-0.00284307	0.00531878	-0.00510203	0.00378373	0.0154844
NDAR_INVBR564XJ2	211007_N04_0396_BHLYMGDSX2	36.3	18.9	15.88	12616.4	38.37	0.00155	3937055	160924	291766	160705	290477	25367	90910	4179	3619375	1823224	1.99	2954017	1825342	1.62	97.3503	97.6142	90.1	150.5	498.5	12702	5192	6707	51	752	53	Male	XY	White	Not Hispanic or Latino	EUR	0.00359821	-0.00239288	0.000369302	-0.000552702	0.00400798	0.00223148	-0.000729117	0.0108577	-0.0101419	-0.00488561	-0.00259376	-0.00112144	-0.004495	-0.0211391	0.0115682	0.00879568	0.00438134	-0.00164761	-0.00604598	0.000984659	-0.0110982	-0.0125149	0.00931559	-0.0077905	0.000537835	-0.00340605	0.00228446	0.00718632	0.00662646	-0.00330249	0.00525892	-0.00728272
NDAR_INVBR579PW7	211007_N07_0145_AHLVLCDSX2	33.52	33.27	1.06	6540.73	34.68	0.0025	4002572	169229	303168	168524	303204	26130	125576	0	3705837	1869255	1.98	3064957	1908124	1.61	96.8416	97.7049	89.31	150.51	564	12916	5222	6857	49	788	55	Female	XX	White	Not Hispanic or Latino	EUR	0.00115003	0.0200579	0.0242265	-0.000155723	-0.0126399	-0.0132728	0.0022917	-0.000346737	-0.0147026	0.00750253	-0.0117046	0.00247361	-0.00652496	0.000908134	-0.00314024	0.00465232	0.0126405	0.0022142	0.00169863	-0.00689507	0.0109143	0.00870395	0.00398577	0.0080561	-0.0082764	0.00618102	0.000832381	-0.00052429	0.00836867	-0.0166459	0.00656137	-0.00492309
NDAR_INVBR584FGP	210322_N05_0278_BH2LYYDSX2	33.54	33.02	1.14	14517.3	34.7	0.0005	3977738	168135	298657	167562	299940	25237	124533	0	3677665	1852256	1.99	3051545	1885946	1.62	96.7386	97.6059	88.47	150.5	480.5	12011	4932	6330	44	705	83	Female	XX	White	Not reported	EUR	0.00357673	-0.00370466	-0.00246596	-0.00359589	0.0142618	-0.00101337	-0.0176867	0.0361164	-0.0129951	-0.00771041	0.0241515	0.0211757	0.00231654	0.00604984	0.00666417	-0.00116064	0.00641523	0.00175317	0.00325263	0.00306046	-0.00582549	-0.00142829	-0.0074034	0.00367276	-0.0080663	-0.00139377	-0.00154765	0.01792	0.00814492	0.0029021	0.00298988	0.0109944
NDAR_INVBR624HRV	211014_N01_0456_BHM5WGDSX2	42.14	41.96	1.5	20761.7	43.49	0.00041	3962572	165505	303754	165646	301665	26166	123177	0	3666256	1849936	1.98	3042759	1882908	1.62	96.9338	97.8019	89.94	150.5	525.5	13467	5376	7131	51	909	89	Female	XX	Not reported	Not reported	EUR	0.00340595	-0.00443314	-0.00232659	-0.000452534	-0.00673288	-0.00226032	-0.00626901	-0.00803214	-0.0125986	-0.00678008	-0.00363482	-0.00696015	0.00153797	0.0105944	-0.0027368	0.000860351	-0.0214249	0.00541787	-0.0025046	-0.00696724	0.0143363	0.00628376	0.0118923	-0.0111242	-0.00650843	0.00935038	0.00690401	-0.00427403	-0.00930537	0.00186872	0.000295352	-0.0193747
NDAR_INVBR699EMA	210524_N03_0315_BH52YTDSX2	36.84	19.27	16.87	7194.64	38.95	0.00509	4615966	145492	367676	143055	377360	35931	109347	4647	4043726	2030743	1.99	3836146	1744409	2.2	97.3348	97.6072	90	150.5	476	14105	5849	7367	40	849	35	Male	XY	Not reported	Hispanic or Latino	AFR	-0.0285858	-5.567e-05	-0.00119732	0.00680947	0.00760851	0.00561541	-0.0053161	-0.000841757	-0.00286992	0.00273024	-0.00736623	-0.00310716	0.00901928	-0.00848999	-0.00262702	0.00126418	-0.0133515	-0.00252979	0.005371	0.00582963	0.0103604	-0.00143604	-0.00547815	-0.00346342	-0.00118443	-0.000944599	-0.011304	-0.00476604	-0.000639681	0.0035145	0.00614829	-0.00851296
NDAR_INVBR741AX0	210329_N03_0278_BH2MHYDSX2	34.65	34.61	1.12	6210.02	35.89	0.00426	4012271	170970	300857	170375	300553	25965	123985	0	3721762	1875306	1.98	3057089	1924162	1.59	96.6116	97.4839	91.17	150.5	475.75	12521	5185	6539	40	757	89	Female	XX	White	Not Hispanic or Latino	EUR	0.00081319	0.0218908	0.0289923	0.00103354	0.0182879	-0.016378	-0.00820665	-0.00507321	0.0154133	-0.0101579	-0.0102346	-0.00816753	3.58804e-05	-2.52447e-05	0.0138628	0.0061434	0.00125693	0.00101383	0.00330407	-0.00259413	0.00129407	-0.0131652	0.00921761	0.000543753	0.00812182	0.00983074	-0.000201934	-0.00604759	0.00524552	0.00561648	0.0161966	0.00747179
NDAR_INVBR842LJ8	210301_N05_0267_AHWLHKDSXY	36.11	36.05	1.04	5640.31	37.36	0.00149	4587785	155351	374825	152400	380208	35917	156912	0	4064278	2039858	1.99	3865288	1821535	2.12	96.7471	97.6095	90.76	150.5	590.8	14436	5966	7587	54	829	70	Female	XX	Black or African-American	Not Hispanic or Latino	AFR	-0.0251213	-0.00929627	0.00263556	-0.00314585	-0.00817736	-0.00803796	0.012069	-0.00413868	0.00424094	0.00126535	0.00614363	0.0161706	-0.0115816	-0.0174301	0.000650668	0.00639694	0.00580314	0.0100232	-0.00179442	-0.00241001	0.0181847	0.0203471	0.00285711	0.00115345	-0.0118291	0.00738715	-0.00743349	0.0109776	-0.0053716	-0.0129545	0.0070955	-0.0141074
NDAR_INVBR886JRF	210913_N06_0383_AHKHHMDSX2	39.38	39.63	1.42	10611.9	40.68	0.00157	3988472	165731	304908	165181	304490	26211	122431	0	3683792	1859553	1.98	3071603	1883763	1.63	96.9081	97.7685	90.9	150.5	503.25	13231	5296	7039	44	852	71	Female	XX	White	Not Hispanic or Latino	EUR	0.00267718	0.00268088	0.00491562	0.00359931	-0.0010536	0.024376	-0.00810679	-0.00223641	-0.0062398	0.000165417	-0.00801283	-0.00730489	-0.0021367	0.0104494	0.0184639	-0.00241881	0.0022143	-0.0091632	0.0015868	0.0102155	0.0081819	-0.00334726	0.0103665	0.0224437	0.0131255	0.000339692	0.00293489	0.00167588	-0.00789897	0.00554041	0.00280069	-0.0194393
NDAR_INVBR963XJN	210920_N06_0385_AHKHJKDSX2	37.55	36.97	1.1	7788.25	38.91	0.0036	3971875	167518	300424	166832	301010	25344	123232	0	3679473	1854067	1.98	3039240	1894037	1.6	96.7057	97.5695	90.6	150.5	511.5	12435	5191	6441	54	749	89	Female	XX	White	Not Hispanic or Latino	EUR	0.00359891	-0.00513557	-0.00412334	-0.00179492	0.0156303	-0.00239991	-0.00324493	-0.010482	0.019156	-0.0039121	0.000610395	0.000899086	-0.00527892	0.00695185	-0.00444829	-0.013226	-0.0117896	0.00313761	0.0186722	0.0315557	-0.00175679	0.0115904	-0.00953773	0.0195804	0.00755963	-0.00389724	-0.00606849	0.0244487	-0.000637993	0.00894492	-0.0150532	0.00314702
NDAR_INVBR983LYX	210927_N06_0389_BHLL2HDSX2	37.68	19.62	16.7	7737.95	39.86	0.00153	3943772	161623	290890	161112	290368	25140	88278	4319	3630487	1831012	1.98	2950112	1838401	1.6	97.4479	97.7139	90.58	150.5	530	12916	5229	6833	51	803	80	Male	XY	White	Not Hispanic or Latino	EUR	0.00366028	-0.00559701	-0.00152959	-0.000523105	-0.00307959	-0.00649945	0.00335705	-0.00164132	-0.00958005	-0.00142571	0.00171938	-0.00282559	-0.00277017	-0.00168848	0.000766855	-0.0167331	-0.00892178	-0.00184879	-0.00211424	-0.00105783	0.0190347	-0.000117778	-0.0132595	-0.013209	-0.0130183	-0.000622169	-0.00965776	-0.0231025	0.0143551	-0.000475309	-0.00639179	0.00181061
NDAR_INVBR994TL6	210524_N05_0314_BH53KTDSX2	35.59	18.6	15.63	6611.67	37.66	0.00315	3943323	160960	293719	160679	292096	24938	90428	2471	3628884	1826632	1.99	2958644	1831940	1.62	97.3896	97.6492	90.3	150.5	490.25	12785	5172	6782	59	772	70	Male	XY	American Indian or Alaska Native	Not Hispanic or Latino	EUR	0.00386857	-0.00459522	-0.00385619	-0.00101876	-0.00316915	-0.00420541	0.00120293	-0.00800057	-0.00509655	-0.00372352	-0.000532	-0.0103506	-0.0039945	0.00853518	-0.00657164	0.00985411	-0.00195964	-0.00460207	-0.00384902	-0.00851021	0.00754773	0.0293679	0.00646815	0.00256201	-0.0043993	0.00116145	-0.00138097	-0.00840036	0.000478157	0.0134674	-0.00294795	0.00483031
NDAR_INVBT084WH0	210927_N06_0388_AHLL2FDSX2	38.26	38.18	1.41	6502.38	39.57	0.00127	3967928	167047	302457	166602	301645	25852	123449	0	3669160	1855404	1.98	3043420	1888392	1.61	96.9088	97.7713	89.75	150.5	573	13081	5258	6939	49	835	75	Female	XX	White	Not Hispanic or Latino	EUR	0.00378167	-0.00441626	-0.00490761	-0.00528203	-0.0132231	-0.0108038	-0.00729615	0.040942	0.0016143	-0.0190031	0.0155986	0.00550407	-0.013109	0.00717746	0.0170058	-0.00877598	-0.000185157	0.00136058	-0.00101581	-0.00656607	-0.0101123	0.00356595	-0.00173165	0.00427002	0.00554229	0.00433955	-0.00858445	0.0206464	-0.00398566	0.000177062	-0.00240349	0.00240852
NDAR_INVBT111EBV	210601_N08_0019_AH5J3HDSX2	37.96	19.78	17.54	20871.2	40.01	0.0005	3951659	161282	293575	160344	291834	25436	90707	2464	3632362	1833556	1.98	2965180	1833908	1.62	97.5485	97.8074	91.68	150.5	507.6	13333	5378	7067	56	832	72	Male	XY	Unknown	Not reported	EUR	0.00389482	-0.00607381	-0.00418191	0.00104705	-0.012488	-0.00457839	-0.0083763	-0.0202544	-0.00830439	-0.0173662	0.008051	-0.00607495	-0.00509462	-0.0103173	-0.00245361	0.0351119	-0.00995263	-0.0153294	0.00694421	0.00904779	-0.0145112	0.0245436	-0.00713584	0.00412214	-0.00302026	-0.00152481	-0.0124471	0.022665	-0.00801902	-0.00522916	-0.00649807	0.00164242
NDAR_INVBT112EGF	210902_N08_0070_AHJGNMDSX2	38.8	19.89	16.61	17355.5	41.02	0.00044	3975449	161013	293499	160685	294760	25228	87481	4753	3649008	1840797	1.98	2992312	1834164	1.63	97.35	97.6069	88.6	150.5	560	12652	5210	6654	48	740	NA	NA	XY	NA	NA	EUR	0.00288225	-0.000637693	0.00157089	-0.000355938	0.00440603	0.010121	0.00769528	-0.00233353	-0.0119499	0.000734795	0.00325011	0.00588506	-0.00968263	0.00720458	0.00487524	0.000223938	-0.0121246	-0.00748206	-0.0101486	0.012461	-0.0139743	-0.00212642	0.00583237	-0.0071465	-0.00320889	-0.00216161	-0.00563407	-0.0187328	0.0113765	0.00644543	0.0016156	0.00580493
NDAR_INVBT129HWJ	210510_N03_0306_AH3NKKDSX2	33.49	18.19	18.54	20348.1	35.09	0.00053	3932668	162573	289212	161967	288691	24655	89972	3063	3622485	1829741	1.98	2932340	1842101	1.59	97.4776	97.7361	90.69	150.5	485	12828	5113	6875	45	795	23	Male	XY	White	Unknown	EUR	0.0034834	-0.00401613	-0.00129287	-0.00217659	-0.00742545	0.00339297	-0.0177576	-0.0163762	-0.0155711	-0.0190669	0.00503385	-0.00838255	-0.00975249	-0.000973245	0.0122565	0.0121939	0.0155176	-0.00275803	-0.011494	-0.00185326	0.00951304	-0.00256269	-0.00743547	-0.00668667	0.0132599	0.0100691	0.0129797	-0.00715038	-0.023498	-0.0208836	0.00499977	-0.0252378
NDAR_INVBT288PEG	210924_N07_0137_AHLJMMDSX2	42.1	21.8	18.44	6330.36	44.58	0.00236	3950340	162133	293176	161734	291904	25242	88594	2372	3639780	1835180	1.98	2955023	1846543	1.6	97.5239	97.7649	89.22	150.5	595.25	13340	5392	7053	57	838	83	Male	XY	White	Not Hispanic or Latino	EUR	0.00391458	-0.00575849	-0.00267467	-0.0021512	-0.0164117	-0.00362868	-0.000548774	-0.00590478	-0.0132856	0.0159905	-0.00445374	0.000646108	-0.00703381	0.00109925	-0.0171548	-0.0211519	-0.0097769	-4.92809e-05	-0.0067756	-0.0146927	-0.00137421	0.00599377	-0.000958072	-0.00717605	0.0032537	-0.00158362	0.00276094	-0.00791341	-0.00406387	-0.00261217	-0.00091463	-0.00855971
NDAR_INVBT364RKA	210315_N07_0034_BHYHYVDSXY	36.76	36.53	1.26	7789.5	38	0.00512	4681989	152948	385130	149967	393813	37690	159964	0	4124712	2075868	1.99	3982975	1818901	2.19	96.8063	97.6688	89.27	150.5	563.75	14912	6201	7763	55	893	87	Female	XX	Black or African-American	Not Hispanic or Latino	AFR	-0.030806	-0.00790713	0.00179953	-0.00211756	-0.0082892	-0.000451037	-0.00188203	-0.00485259	-0.01167	-0.0057811	0.00259276	-0.00185988	-0.00136889	-0.00503777	0.00755346	0.000281034	-0.000559152	0.00375309	-0.00214904	0.0058799	0.000426475	0.00486652	0.0111602	7.29474e-05	-0.00470827	-0.00637909	0.00936393	-0.0223716	0.00532473	-9.06024e-05	0.00765123	0.0235374
NDAR_INVBT367CLU	211012_N04_0399_BHLVGVDSX2	42.95	42.9	1.22	22491.6	44.38	0.00059	3989671	165793	307129	165283	306055	26465	119912	0	3678780	1852793	1.99	3089560	1871185	1.65	96.8949	97.7622	90.09	150.5	487	13192	5461	6857	50	824	24	Female	XX	White	Not Hispanic or Latino	EUR	0.00224307	0.00911089	0.0132217	-0.000123818	-0.00312778	-0.000624012	-0.00281389	-0.00418569	0.0113262	-0.0245555	0.00545493	-0.0075676	-0.00585219	-0.0101449	0.0174405	-0.00900265	-0.00410268	0.00822053	0.0114046	0.0118107	0.0104498	-0.00413047	-0.00361357	0.00886109	0.00396135	-0.000376328	0.00130859	0.00302198	-0.00370491	0.0089579	0.0100338	0.0176825
NDAR_INVBT403JGT	210315_N05_0275_AHYJYWDSXY	31.71	31.6	1.1	7884.44	32.74	0.00219	4018070	168289	305325	167477	305480	26362	125007	0	3709464	1872266	1.98	3093993	1897301	1.63	96.9051	97.7799	90.59	150.5	519.75	12975	5249	6873	52	801	89	Female	XX	White	Not Hispanic or Latino	EUR	0.000975351	0.0193602	0.0211614	0.000434414	-0.0118135	-0.00833143	-0.00741615	-0.00515626	-0.0132856	0.0135926	-0.0161912	-0.00123231	-0.0136249	0.0160063	0.00330371	0.00337402	0.0205958	-0.00641488	-0.00866555	-0.0077448	0.00478762	0.00759038	-0.0139334	-0.00824679	-0.0021134	-0.000944933	0.00714027	-0.000245029	0.0111781	0.00400916	-0.00355	0.000479156
NDAR_INVBT474WZM	210322_N04_0283_BH23YWDSX2	32.14	16.67	13.83	9100.46	33.99	0.00053	3927299	160084	289612	160599	288978	24318	86026	2243	3603538	1815683	1.98	2959894	1810663	1.63	97.3481	97.6046	88.08	150.5	534.75	11788	4839	6189	55	705	52	Male	XY	Unknown	Unknown	EUR	0.00369734	-0.00586516	-0.00337015	0.000806208	0.0079755	-0.000390685	0.00233679	-0.00523951	0.000424245	0.0140497	-0.00864165	-0.00260255	-0.00603122	0.0145944	-0.0033636	0.000343005	0.0117804	-0.00706849	0.00213677	-0.00306317	-0.0200607	0.00168979	0.00462715	0.00116801	0.00488912	-0.00744939	0.00556512	0.00615965	0.001415	-0.00442468	0.00298144	0.00868067
NDAR_INVBT496CHH	210607_N08_0024_AH5VFGDSX2	37.34	19.42	16.44	18376.9	39.41	0.00064	3969045	161090	295632	160291	294146	25191	89400	2576	3643290	1839941	1.98	2988709	1833556	1.63	97.5418	97.8032	90.86	150.5	527	12988	5219	6856	67	846	84	Male	XY	Unknown	Hispanic or Latino	EUR	0.00301834	-0.00188707	0.00114721	0.00134523	-0.0114568	0.00713647	0.00969538	-0.00448348	0.0181063	-0.00428126	-0.00175115	-0.00589585	-0.00511595	-0.00452553	0.00873846	0.0319184	-0.00480788	-0.00539923	-0.000236446	0.000309187	0.000767195	-0.00721743	0.0079191	0.016171	0.0006192	-0.00271733	-0.0145707	-0.0187149	-0.00915459	-0.0078731	-0.0125311	0.00186089
NDAR_INVBT521GW7	210607_N08_0024_AH5VFGDSX2	33.59	30.94	0.66	12001	34.95	0.00042	3979324	167313	302327	165393	303389	25824	123958	0	3676096	1846390	1.99	3069848	1873976	1.64	96.565	97.4311	89.4	150.5	591.75	12413	5058	6579	51	725	16	Female	XX	White	Not reported	EUR	0.00365864	-0.00459735	-0.00178264	-0.00283592	0.00442047	-0.00947375	0.0225414	-0.00062853	0.00771654	0.00169497	0.0138499	0.00573423	-0.0166389	-0.00536723	0.000880225	0.0093381	0.00773244	-0.00160014	-0.00355538	0.000698849	0.0126648	0.00557156	-0.000747994	0.0096803	-0.00483368	0.000502418	0.00311686	0.0107093	-0.0119043	-0.00258999	0.00360191	0.0063234
NDAR_INVBT525RWU	210510_N02_0355_BH3N7VDSX2	35.98	18.19	14.47	11855.9	38.09	0.00058	3909140	162270	288101	160595	287428	24482	87864	4254	3605423	1808277	1.99	2921786	1825606	1.6	97.1723	97.4348	90.41	150.5	529.6	12245	5057	6442	52	694	75	Male	XY	White	Not Hispanic or Latino	EUR	0.00392537	-0.00568908	-0.00258985	-0.00213573	0.00362694	-0.0101094	0.018741	0.00235107	-0.0138739	-0.00454261	-3.74252e-05	0.000481534	-0.00632195	-0.00216601	0.00346811	-0.00480576	0.0173394	0.00488589	-0.00426133	-0.00280674	0.00971557	-0.0015047	-0.00103861	0.000666393	0.00518878	0.0017815	0.0154501	0.00852127	0.00755044	0.00348993	-0.0116295	-0.00693376
NDAR_INVBT566RMN	210924_N04_0389_BHLJF7DSX2	36.23	18.47	14.78	30614.1	38.26	0.00042	3986955	161979	294487	161762	293528	25471	91221	4041	3663286	1848209	1.98	2990131	1846301	1.62	97.2156	97.4733	90.33	150.5	519.75	12615	5163	6652	60	740	82	Male	XY	White	Not Hispanic or Latino	EUR	0.00119262	0.016553	0.021129	-0.00142006	0.0109391	-0.00885678	-0.0011035	0.00260108	0.0110605	-0.00589453	-0.00502193	-0.00132973	-0.00575907	-0.00203766	-0.000421954	-0.00693297	0.0010688	-0.00607428	-0.0096761	-0.00681978	-0.0069218	-0.0172553	-0.00217384	-0.0137435	-0.00553391	0.0070024	-0.0014045	0.00763359	0.00725283	-0.00441657	-0.00344456	0.0110292
NDAR_INVBT582ZM4	210910_N07_0130_AHJHH7DSX2	34.86	33.27	0.89	21152.5	36.1	0.00043	3970063	167683	301783	167132	301600	25804	122824	0	3673458	1848795	1.99	3049193	1885114	1.62	96.6974	97.5619	90.4	150.5	517	12673	5234	6712	38	689	84	Female	XX	White	Not Hispanic or Latino	EUR	0.00357812	-0.00506387	-0.00238678	-0.000990843	-0.00476655	-0.0107463	0.0152258	-0.00478545	0.0123715	-0.0141173	0.00334762	-0.0055535	-0.0104711	0.0059932	-0.00238117	0.00861873	0.00681331	-0.00303076	0.00432804	0.00848947	0.00514449	0.0121394	-0.0157157	0.018023	0.00376039	-0.0110607	-0.00712292	0.00768457	0.00825146	0.00225757	-0.0241109	0.00241323
NDAR_INVBT593HB5	210610_N07_0083_AH5JGVDSX2	43.08	41.18	1.43	8528.2	44.7	0.00501	3998579	169033	304744	167888	302862	25937	122803	0	3702493	1866629	1.98	3063885	1905579	1.61	96.908	97.7826	90.97	150.5	477.5	13990	5705	7374	52	859	78	Female	XX	White	Not Hispanic or Latino	EUR	0.00374128	-0.00291655	-0.00500791	-0.0019917	-0.0175441	-0.0124659	-0.0117041	0.0442516	-0.0297789	-0.0269226	0.00488796	-0.00636106	-0.00475938	-0.00624281	0.0098354	0.0181973	0.00775167	-0.000827984	0.0140936	0.0168166	-0.00510034	0.00193083	-0.00459846	0.01175	0.00554406	-0.0110708	-0.00693183	-0.00161613	0.000440297	0.0161765	0.0125994	0.00358145
NDAR_INVBT594CW7	210329_N05_0282_AH2LKLDSX2	34.31	17.73	15.3	7601.17	36.26	0.00052	3933214	161461	291457	160442	291469	24864	88098	4766	3608227	1818262	1.98	2964663	1813315	1.63	97.4378	97.6999	89.31	150.5	589.75	12571	5142	6634	56	739	50	Male	XY	White	Unknown	EUR	0.00340168	-0.00397895	-0.00140065	-0.000836743	-0.00576227	-0.00386204	0.0112047	0.0020491	0.0138271	0.0182013	0.00442354	0.0195093	0.00131826	0.0127598	-0.0200247	-0.00193596	0.00327423	0.00031574	0.0064066	-0.0106227	0.00963222	-0.000279592	0.00206759	0.00646555	0.0126784	-0.00666504	0.00729989	-0.00748329	0.00499974	0.0101994	-0.00582638	-0.00761474
NDAR_INVBT618HRZ	210520_N08_0014_AH557VDSX2	35.83	35.6	1.49	14632.8	36.97	0.01757	3992105	165616	307415	165028	304711	26365	124927	0	3683877	1861467	1.98	3079597	1881990	1.64	96.9304	97.7996	93.11	150.5	471.75	13430	5297	7249	48	836	63	Female	XX	White	Not Hispanic or Latino	EUR	0.00185185	0.00728208	0.00998851	0.00215974	-0.013984	0.0348243	0.00613509	0.00655446	0.0121444	0.00483323	-0.0126549	-0.0134951	0.00337785	-0.00180985	0.0155281	-0.00548846	0.032051	-0.00243187	0.00601098	0.00492948	0.00991821	-0.00602026	-0.00316909	0.00474888	0.00274048	-0.00528454	0.0073188	0.00574449	-0.000468354	-0.0105076	1.17796e-05	-0.00529341
NDAR_INVBT621ETY	211012_N01_0455_AHLWNMDSX2	42.03	21.3	17.01	22641.8	44.43	0.00034	3957087	157149	297687	157096	296862	25543	90924	4273	3615342	1821029	1.99	3012813	1791725	1.68	97.3957	97.6583	89.65	150.5	452	12734	5269	6586	49	830	72	Male	XY	White	Unknown	EUR	0.00218082	0.00690428	0.0106616	-0.000280341	0.00915993	-0.00416575	-0.0057493	3.74817e-05	0.0110745	-0.0171715	0.00404968	-0.00148263	0.0215679	-0.00622661	0.0159186	-0.00912772	0.00378	-0.00276237	-0.00787983	-0.0112164	-0.0107452	0.00482985	0.00117145	-0.00864734	0.000513074	-0.0024111	0.00103375	0.0134427	-0.00457978	-0.00106041	-0.00233875	-0.00708489
NDAR_INVBT627AJM	210322_N07_0038_BH2LM5DSX2	33.29	33.22	1.28	8492.04	34.41	0.00984	3985720	168954	301084	168806	301558	25406	124110	0	3690557	1859163	1.99	3051944	1899805	1.61	96.779	97.6517	89.19	150.5	546.75	12260	5126	6366	42	726	89	Female	XX	White	Not Hispanic or Latino	EUR	0.00110922	0.0178184	0.0210337	0.00108814	0.00670715	-0.00765439	-0.00816274	0.000486021	0.00141838	-0.00090136	-0.00290068	-0.000166991	-0.0195529	0.0110328	-0.0039517	-0.00936408	-0.00109103	-0.0015092	-0.00549177	-0.00452029	-0.00692248	-0.00293288	-0.0121287	-0.0127145	0.00428665	-0.00473476	0.0036736	-0.00579114	-0.00635523	0.0197152	-0.011634	0.0101693
NDAR_INVBT670LXK	210226_N04_0268_AHWHW7DSXY	39.33	38.51	1.32	9378.1	40.76	0.00201	3951856	167285	299568	167270	299092	25408	123170	0	3659614	1844134	1.98	3026141	1884604	1.61	96.7531	97.6244	89.61	150.5	466.75	12589	5178	6619	50	742	21	Female	XX	White	Not Hispanic or Latino	EUR	0.00368167	-0.00456288	-0.00159272	0.00136616	0.0109492	-0.00147641	-0.000589843	-0.00868037	-0.0197475	-0.00778821	-0.00431366	-0.0040906	-0.00138432	-0.0101453	0.0144892	0.00409564	0.00906003	-6.70775e-05	-0.00452367	-0.0072468	0.00105627	-0.000633747	0.000828906	0.0239803	0.00400448	-0.00559513	0.00758258	-0.0105292	0.0081686	-0.0110665	-0.00838465	-0.00314148
NDAR_INVBT702ZLY	210331_N07_0045_BH2LM2DSX2	35.26	35.15	1.21	9651.05	36.46	0.00292	3965569	167418	299759	167640	299297	25250	121629	0	3670397	1848115	1.99	3039109	1886063	1.61	96.7944	97.6609	89.83	150.5	536.75	12495	5090	6592	53	760	87	Female	XX	White	Not Hispanic or Latino	EUR	0.00401563	-0.00505878	-0.00295102	0.000478252	0.00479658	-0.0032816	-0.000441693	-0.00469436	-0.00879219	0.00958092	0.00331227	0.00636272	0.00925683	0.0205798	-0.0138795	0.0172653	-0.0144885	-0.00256247	-0.00424611	0.00837732	-0.00279609	-0.00569896	0.00554627	-0.0202862	-0.00305997	-0.00502919	-0.000553327	0.00744399	0.0237319	0.00950562	-0.00129645	-0.0089554
NDAR_INVBT807ABR	210331_N02_0326_BH2LMNDSX2	32.82	32.15	1.1	4899.48	34	0.01447	4814605	163235	386614	159612	397793	39130	176411	0	4282842	2147249	1.99	4025776	1935571	2.08	96.5853	97.4568	91.47	150.5	528.5	14631	6034	7712	47	838	75	Female	XX	Black or African-American	Not Hispanic or Latino	AFR	-0.0421642	-0.00826554	0.00283821	-0.00417757	0.00297888	-0.00478143	0.00349432	0.00163936	0.000164527	-0.00593136	-0.0026596	0.00648964	-0.00607883	-0.000542755	0.00314429	0.00459057	0.00797156	-0.00114811	-0.0105397	-0.0133159	-0.00399693	0.006566	-0.00669196	-0.00242628	0.00225499	-0.00225647	0.00545985	0.00014023	-0.00338155	0.0168009	0.00405359	-0.0106652
NDAR_INVBT864VAF	210331_N07_0045_BH2LM2DSX2	41.34	40.8	1.29	10019.8	42.85	0.00106	4061239	163931	314826	163209	314353	27080	126906	0	3724229	1879311	1.98	3177686	1867278	1.7	96.9139	97.778	89.6	150.5	534	13318	5419	7030	54	815	41	Female	XX	Not reported	Hispanic or Latino	AMR	-1.46298e-05	0.0114387	-0.014381	0.0209081	-0.00428755	-0.00109156	0.00246118	-0.000579549	-2.36387e-06	0.00301415	0.0084426	0.0140057	0.0201953	0.00594387	0.0103235	-9.45125e-05	-0.00183222	0.000392098	-0.0044497	0.0121454	0.0205424	-0.00424612	-0.0186577	-0.00561934	-0.000473741	-0.00185715	-0.00663007	0.00320558	0.0102235	-0.00869819	0.00855438	0.0154925
NDAR_INVBT933BMC	211014_N01_0457_AHLYC5DSX2	39.28	37.81	1.26	10100.8	40.75	0.00346	3944504	166972	300770	166175	300280	25767	118996	0	3654845	1836263	1.99	3026960	1877837	1.61	96.7312	97.5958	89.72	150.5	515.75	13005	5385	6798	51	771	79	Female	XX	American Indian or Alaska Native	Not Hispanic or Latino	EUR	0.00332743	-0.00352489	-0.00253152	-0.00145703	0.000962467	-0.00368207	0.0044428	-0.00840758	0.00972046	-0.0105817	0.00699064	0.00564396	0.00952769	-0.00221818	0.00288363	-0.00391438	0.00661906	0.00488946	0.00844714	0.00624155	0.0120799	0.00277726	0.00397325	-0.000839526	-0.00549193	-0.00855366	0.0103077	0.00880885	0.00211859	-0.0242076	0.0114428	-0.00100456
NDAR_INVBT954TZ8	210329_N07_0043_AH2LLNDSX2	39.77	39.11	1.19	28716.3	41.06	0.00051	3956186	166987	302263	166407	300821	25686	122242	0	3656880	1845267	1.98	3041108	1877540	1.62	96.9112	97.7835	90.84	150.5	511	13120	5341	6891	56	832	58	Female	XX	Unknown	Unknown	EUR	0.00397527	-0.0033452	-0.000801401	0.000789157	-0.00860908	0.00270816	0.00295363	-0.0160689	-0.0130145	-0.0113566	0.00673972	0.00229685	0.0134682	0.010543	0.00583129	0.01445	-0.00180745	-0.0051252	-0.00819315	0.00042715	0.00276537	0.0138346	0.0118406	0.00742624	-0.0202608	-0.0105853	-0.0131407	-0.0127531	0.016616	0.0023327	0.00558028	-0.0171549
NDAR_INVBU001WA9	210506_N05_0304_AH3MC2DSX2	37.48	36.33	1	4338.32	38.89	0.00154	3976589	165894	303565	165635	303169	26008	118795	0	3675540	1847993	1.99	3064585	1876531	1.63	96.7485	97.6121	88.55	150.5	513.25	12609	5190	6589	47	783	2	Female	XX	White	Not Hispanic or Latino	EUR	0.00270101	0.00556509	0.00869252	-0.00158861	0.00905904	-0.00128061	-0.00914128	-0.00171279	-0.0103908	0.00530695	0.00276957	0.00199117	0.00989094	0.0149773	-0.00716977	-0.00728911	0.00407288	-0.00415481	-0.00379411	-0.0119231	-0.00290078	0.01873	-0.00364994	-0.0023964	-0.00320717	0.001036	-2.16545e-05	0.00717889	-0.00754376	-0.00575238	0.0122948	-0.0113293
NDAR_INVBU007KKP	210301_N06_0269_AHWLGYDSXY	34.74	32.71	1.07	4941.12	36.09	0.00031	3954255	168598	297985	167902	297202	25536	123126	0	3667703	1844768	1.99	3018918	1892792	1.59	96.6814	97.55	89.84	150.5	526.5	12605	5199	6631	48	727	60	Female	XX	White	Not Hispanic or Latino	EUR	0.00389769	-0.00414578	-0.00397897	-0.00453812	0.00281532	-0.0114771	0.00112578	0.034053	-0.0157867	0.00046248	0.00425837	0.0139145	0.00687688	0.00307719	0.00669872	0.00491896	0.0137049	0.00637319	0.0148611	0.00865258	-0.00143092	0.0217937	0.000947753	0.00827128	-0.0173875	0.00112212	-0.0011437	0.00953364	-0.00693265	0.00237648	-0.00362859	0.00185056
NDAR_INVBU015UUX	211014_N07_0147_BHKKG5DSX2	40.34	20.06	15.94	17694.5	42.75	0.00031	3948878	160360	293664	159665	293635	25292	91035	2572	3626572	1825585	1.99	2975060	1821483	1.63	97.2819	97.5317	90.99	150.5	514.75	12695	5239	6644	43	769	16	Male	XY	Unknown	Not reported	EUR	0.00328169	-0.0049822	-0.00424275	-0.00156523	-0.000182433	-0.0092717	0.0052542	0.000957816	0.00826898	-0.00891401	-0.00659665	-0.0120105	0.00837288	0.00276477	0.00182084	-0.00346054	-0.0059604	-0.0039597	-0.0123221	-0.00342839	-0.010046	0.000652865	-0.00793469	-0.00880126	-0.00112998	-0.00148484	0.00774449	-0.008546	0.00605423	0.0103683	-0.00261829	-0.000748195
NDAR_INVBU031LTN	211007_N06_0394_AHLY3KDSX2	43.36	42.33	1.89	14775.8	44.9	0.02592	3977664	165510	304483	164284	303443	26219	119040	0	3674156	1852272	1.98	3065418	1876575	1.63	96.8556	97.7199	89.33	150.5	518.5	13265	5345	6978	58	884	70	Female	XX	White	Not Hispanic or Latino	EUR	0.00381222	-0.00456456	-0.00195512	-0.000229981	0.00476354	-0.00140502	0.000185331	-0.00439473	0.010004	0.00774426	-0.00795955	-0.00402737	0.0114688	-0.00578392	0.0128026	0.000432997	-0.0226453	-0.00732979	0.000609576	0.00648363	0.0167712	0.00394445	0.000236547	-0.0101919	-0.00874005	0.00621531	-0.0050875	-0.00425393	-0.00304905	0.0122451	0.00916874	-0.00104527
NDAR_INVBU043XCT	210216_N02_0303_AHWGFVDSXY	38.21	20.24	17.58	9088.61	40.39	0.0033	3938320	161263	291399	161275	289739	24910	91817	2546	3623601	1827812	1.98	2946922	1833659	1.61	97.1411	97.3801	89.72	150.5	479.5	12302	5033	6409	54	806	44	Male	XY	White	Not Hispanic or Latino	EUR	0.00348271	-0.00126447	-0.000324395	-0.00245478	0.00526803	0.00094936	-0.00878893	0.0267461	0.00386824	-0.0194107	0.0109063	-0.00208115	-0.0118898	-0.0231402	-0.00384426	0.0112925	-0.00547482	-0.00352143	0.00487111	0.00735772	0.00914002	0.00333823	0.00478877	0.0137033	-0.0104445	-0.00868726	-0.00891404	0.000243666	0.0134007	0.00322884	0.000900529	-0.0142032
NDAR_INVBU059GRZ	211007_N02_0418_AHLY5KDSX2	35.81	18.37	15.44	7505.85	37.91	0.00247	3942040	161361	291033	159555	292305	25071	90339	2480	3620659	1826498	1.98	2962205	1823990	1.62	97.3966	97.6467	90.39	150.5	559.75	12717	5110	6788	62	757	66	Male	XY	White	Not Hispanic or Latino	EUR	0.00374599	-0.00448449	-0.00533159	-0.00218455	-0.00711421	-0.00885697	0.00840636	0.00128264	-0.00232556	0.0104827	-0.00813079	-0.000367494	-0.00464078	0.00757378	0.0111669	0.0025651	-0.0158751	-0.0106403	-0.00480765	0.00829672	0.00616735	0.00225566	-0.00953298	-0.0213882	0.00554434	0.0152596	-0.0124867	-0.011386	0.00503671	0.0186715	0.00855322	-0.0206411
NDAR_INVBU099PJH	211012_N01_0455_AHLWNMDSX2	41.21	20.81	16.47	18938.5	43.65	0.00029	3992345	159176	299850	157723	299544	26010	89597	4096	3652038	1834486	1.99	3040471	1809127	1.68	97.2641	97.5306	89.76	150.5	450.5	12692	5245	6610	52	785	40	Male	XY	White	Not reported	EUR	0.000886088	0.0172476	0.0211552	0.00158775	0.0127836	-0.0142877	-0.000211467	-0.000753272	0.0049848	-0.0232443	-0.00760447	-0.0129279	0.00573506	-0.0139257	0.0176206	-0.0133126	0.00579146	0.00856385	-0.0016247	0.00932448	0.0109632	-0.00249305	-0.00642909	0.00305596	0.00337053	-0.00339397	0.00760066	-0.00802871	-0.0061907	7.48035e-05	-0.00854392	-0.00203515
NDAR_INVBU185JWV	210319_N05_0277_AHYHCHDSXY	35.9	35.09	1.23	15485.2	37.14	0.00044	3968302	168255	301426	168240	300411	25601	120995	0	3677023	1853628	1.98	3035465	1897056	1.6	96.852	97.7143	91.13	150.5	513.25	13069	5287	6941	58	783	63	Female	XX	White	Unknown	EUR	0.00322319	-0.00439347	-0.00311728	-0.00231002	-0.0077427	-0.00447538	0.00146359	-0.00542264	-0.00648967	0.0105884	0.00357928	0.00993379	0.00997467	0.0120881	-0.00235069	0.0119348	0.0126293	-0.00946233	-0.0189146	-0.0120949	0.00894595	0.00348843	-0.00980866	0.00191771	0.00721916	-0.00454338	0.016791	-0.00359402	0.000334929	0.016447	0.00281122	-0.00826765
NDAR_INVBU199XNW	210927_N06_0388_AHLL2FDSX2	38.88	38.22	1.29	5903.01	40.29	0.00166	3982373	166760	304411	166445	303557	26323	122664	0	3678504	1855162	1.98	3067598	1882585	1.63	96.8543	97.7119	89.42	150.5	573.25	13253	5396	7002	62	793	88	Female	XX	White	Not Hispanic or Latino	EUR	0.0036118	-0.00211276	0.00102732	-0.00236266	-0.014788	0.00541558	0.00832349	0.00222415	-0.00489517	0.00963148	-0.00890173	0.0031961	-0.0038225	-0.00159743	-0.00348737	-0.0218779	0.00440706	-0.000930889	-0.0024043	-0.0183257	0.0157635	-8.09883e-07	0.00906722	-0.00312352	-0.00370522	-0.00926102	0.0199238	0.000102059	0.0117879	0.00848896	-0.0212931	0.00541829
NDAR_INVBU231GPE	210527_N02_0362_BH55J5DSX2	34.13	17.54	14.97	5847.76	36.11	0.0028	3937708	162971	289407	162482	288493	24810	91027	4230	3629210	1830052	1.98	2933253	1845143	1.59	97.4936	97.7695	91.66	150.5	601.75	12998	5207	6954	49	788	86	Male	XY	White	Not Hispanic or Latino	EUR	0.00370789	-0.00290044	-0.00143408	-0.00197152	-0.0180834	-0.00226705	0.00235308	0.0233069	0.00609837	0.0118086	-0.00124062	0.00700299	-0.011113	0.0153252	0.0139669	-0.00319266	-0.000915989	-0.0027722	0.00308803	0.00413068	0.000850007	0.00369991	-0.00478	-0.00128263	-0.00220171	0.00427189	-0.00633577	-0.000896243	-0.0116609	-0.00153299	-0.00542538	0.0116174
NDAR_INVBU267DZW	210331_N03_0281_BH2LNGDSX2	42.71	43.12	1.31	7947.13	44.19	0.00112	3964137	167476	302514	167131	300361	25840	124103	0	3670413	1854862	1.98	3033973	1893850	1.6	96.8451	97.7107	90.79	150.49	471	12999	5381	6817	44	757	78	Female	XX	White	Not Hispanic or Latino	EUR	0.00352985	-0.00373547	-0.00183878	-0.00169945	0.000272841	-0.000322366	-0.0126924	0.0226719	0.0105792	-0.0139108	-0.00271395	-0.00722222	0.00941958	-0.0147094	-0.0150134	-0.0050011	0.00763	0.00577364	0.00486871	-0.0197849	0.00470166	-0.0118684	-0.00371219	0.0113673	0.0167712	0.000836969	-0.00627389	0.0036591	0.00146039	-0.00618179	0.0207841	0.00746003
NDAR_INVBU333LED	210309_N04_0275_AHWTLVDSXY	37.07	38	1.65	9565.73	38.17	0.00121	4743613	156209	387446	152692	396924	38598	175413	0	4191323	2108854	1.99	4013300	1862535	2.15	96.8391	97.6972	90.64	150.5	500.75	15100	6302	7791	51	956	72	Female	XX	Black or African-American	Not Hispanic or Latino	AFR	-0.0352295	-0.00686508	0.00122347	-0.00264063	-0.00375173	0.00562203	-0.0136924	-0.000989272	0.00718623	0.00599681	-0.00588669	0.000421397	0.00210172	0.00894776	0.00989593	-0.00195202	0.00303884	-0.00241836	-0.000335799	0.00810485	0.000180436	-0.00634304	-0.00331889	0.00511381	-0.000730975	0.00112151	0.00146747	-0.00831875	0.000463602	0.008892	-0.00418166	-0.00986604
NDAR_INVBU389MN7	210301_N06_0268_BHWH7GDSXY	38.3	37.98	1.08	6117	39.67	0.00201	4830454	162111	390592	159135	401603	39619	177717	0	4293749	2150491	2	4051611	1932265	2.1	96.6499	97.5199	89.86	150.5	533.75	15104	6318	7871	61	854	89	Female	XX	Black or African-American	Not Hispanic or Latino	AFR	-0.0447568	-0.0079143	0.00276388	-0.000473989	-0.00325776	-0.00579778	0.00673888	0.00475504	-0.00346323	0.00873219	-0.00378233	0.000991287	0.00559699	0.00108706	0.00345337	0.00700116	0.00195135	-0.000379721	0.00337782	0.00499415	0.00530964	0.004671	-0.00214226	-0.000343417	-0.00825215	-0.00211304	0.00389611	-0.00310886	-0.00471443	0.00471388	0.00667537	0.00827459
NDAR_INVBU393GH3	210311_N07_0032_BHYKJYDSXY	32.26	31.23	0.97	15883.3	33.39	0.00058	3957689	169234	298467	167495	299278	25366	122842	0	3669513	1847709	1.99	3023432	1894306	1.6	96.7394	97.6086	90.85	150.5	542.5	12182	4990	6442	45	705	75	Female	XX	White	Not Hispanic or Latino	EUR	0.00380438	-0.00316232	-0.000383213	-0.00145437	-0.00287163	0.00160649	0.0110913	0.00386531	-0.0176063	-0.00130956	0.00299611	0.000974465	-0.013608	0.0082165	0.0034457	-0.00130012	0.00566674	-0.00100552	0.0120918	0.0150932	0.021775	-0.0176528	-0.00506752	-0.00192728	-0.00692636	0.00125431	0.00619935	-0.000863906	-0.00213381	-0.0127371	0.00527545	0.00538225
NDAR_INVBU470KGK	210617_N08_0029_AH72FFDSX2	33.43	16.96	13.91	11955.1	35.4	0.0004	3941699	161405	291779	158949	292675	24929	88404	4238	3625362	1826141	1.99	2958936	1828270	1.62	97.2926	97.556	90.64	150.5	544.25	12367	5086	6541	58	682	73	Male	XY	White	Not Hispanic or Latino	EUR	0.00360852	-0.00358012	-0.00251862	-0.00215705	0.00472558	-0.00337365	0.0099891	-0.00482158	-0.00141723	-0.0143504	0.00589012	-0.00667759	-0.00617525	0.00329029	0.000862185	0.0145121	0.000161013	-0.00838392	0.00462176	0.0219518	-0.00143312	-0.00687776	0.0102687	0.00452655	0.00328614	0.000697364	-0.00107432	-0.0143761	0.0084819	-0.00654234	0.00413679	-0.0138455
NDAR_INVBU499NAL	210510_N05_0305_AH3NFYDSX2	37.05	35.72	0.93	12200.7	38.43	0.00045	3959824	170812	297568	169631	297446	25116	120933	0	3684510	1853294	1.99	3004185	1916483	1.57	96.691	97.5642	89.85	150.5	517.75	12489	5121	6592	31	745	80	Female	XX	White	Not reported	EUR	0.00369086	-0.00576182	-0.00311456	-0.00431148	0.00717012	-0.0114983	0.00689555	-0.00527734	-0.0139468	-0.0140283	0.0045123	-0.00699917	-0.00605033	0.00584682	0.000642287	0.0022488	-0.00630845	0.00373992	-0.0018982	-0.00315565	0.0179083	0.00289084	0.00756073	-0.00286543	-0.0129533	0.0100038	0.00650494	-0.00483221	0.00317138	-0.00215733	0.00329839	0.010127
NDAR_INVBU606HRH	210930_N01_0448_BHLJHNDSX2	40.09	20.95	17.34	9629.56	42.39	0.0031	3950398	162127	291845	161340	291618	25174	89470	2537	3637723	1838199	1.98	2951192	1846962	1.6	97.5838	97.8309	89.2	150.5	608.25	13305	5283	7077	69	876	83	Male	XY	White	Not Hispanic or Latino	EUR	0.00392666	-0.00470216	-0.00284649	-0.000986088	-0.0191351	-0.00786801	0.00592573	-0.00770697	-0.011161	-0.0050067	0.0134623	0.00981572	-0.0204851	-0.0177623	-0.0156497	-0.00722106	-0.00258299	0.00446606	0.00333194	-0.00269547	0.00603007	0.000178185	-0.00351071	-0.0122816	-0.00662538	0.0117483	0.00707952	0.0142498	0.000961963	-0.00762529	0.00939294	0.00350512
NDAR_INVBU619WZQ	201214_N05_0235_BHM5K5DSXY	32.94	17.34	15.74	7392.44	34.72	0.00261	3924522	164037	286474	163443	286099	24433	88973	4182	3627744	1829550	1.98	2905469	1858270	1.56	97.4026	97.681	89.49	148.81	432.75	11725	4885	6029	40	771	84	Male	XY	White	Not Hispanic or Latino	EUR	0.00354099	-0.00389119	-0.00467966	-0.0021286	0.0205047	-0.000407818	-0.0334113	0.0392484	-0.0277519	-0.0123259	-0.000250616	-0.00666689	-0.00838676	0.0040233	-0.00450037	0.00604713	0.0163811	-0.000123022	0.000771996	0.0120102	-0.0158072	0.00593858	-0.00243834	-0.0131722	-0.00558072	-0.00469031	0.00694471	0.0204849	0.00444475	0.0206295	0.000257408	0.00648076
NDAR_INVBU726WMX	210913_N05_0375_AHKHJMDSX2	38.38	19.9	17.48	8509.74	40.57	0.00182	3935189	161186	290505	161165	288847	24949	92200	3399	3621355	1825442	1.98	2942129	1832044	1.61	97.462	97.7118	89.84	150.5	556	12602	5183	6526	69	824	70	Male	XY	White	Not Hispanic or Latino	EUR	0.00369306	-0.00428045	-0.00202253	-0.000574845	0.00489599	0.00253982	-0.0138807	-0.00619998	-0.0163534	0.0164745	-0.00292189	0.00326506	-0.00634891	0.00451839	-0.00541861	-0.0110354	-0.00710117	0.00393276	-0.00057499	-0.00345069	-0.00759057	-0.00930165	0.00470668	-0.00193085	-0.00634877	0.0110292	-0.000788494	-0.005313	-0.00957799	-0.001663	-0.00896497	0.00477356
NDAR_INVBU842KLE	210331_N06_0286_AH2MWVDSX2	39.38	20.76	18.26	5231.03	41.65	0.00044	4745427	152268	374761	149532	383449	37897	122791	3093	4178257	2101777	1.99	3893798	1833380	2.12	97.3497	97.6126	89.96	150.5	475	14824	6201	7690	50	883	0	Male	XY	Black or African-American	Unknown	AFR	-0.0393205	-0.00603962	0.00109829	0.000320984	0.0033081	0.00287587	-0.0115197	-0.00561959	-0.00932241	-0.000462219	-0.00895881	-0.00508939	0.00920318	-0.00952449	-0.00791707	-0.000205184	-0.00159572	0.00230464	0.0116607	0.0135038	-0.00136956	0.00410281	-0.00521356	-0.00935363	0.00227671	0.000908639	0.00848699	-0.00543059	-0.00302106	0.00926529	0.00105985	0.00149576
NDAR_INVBU919MFR	210524_N04_0323_AH523TDSX2	39.46	20.34	17.26	18948.6	41.73	0.00171	3940431	159533	294535	157637	294002	25152	90412	2543	3611645	1819348	1.99	2980189	1805781	1.65	97.4644	97.7126	89.16	150.5	529.75	13113	5320	6911	70	812	15	Male	XY	White	Unknown	EUR	0.00385684	-0.00373677	-0.00136577	-0.000654522	-0.00411899	-0.0014196	-0.00408482	0.006259	-0.00823901	0.00706811	-0.00678683	0.000232342	-0.00265135	0.00895347	0.0128184	-0.0127066	-0.00159397	0.00367454	-0.00641065	-0.00519074	0.00265475	0.0114618	0.00795901	0.00161492	-0.00104533	9.51546e-05	0.00209567	0.0107569	-0.0105562	0.00243291	-0.0001278	0.00214804
NDAR_INVBU934PNZ	210331_N04_0289_AH2LLVDSX2	31.27	16.21	13.95	7476.91	33.06	0.00062	3931580	162193	286004	161259	287594	24325	91517	3201	3618158	1825777	1.98	2932780	1833738	1.6	97.2548	97.5256	88.82	150.5	508.25	11772	4819	6196	41	716	55	Male	XY	Unknown	Unknown	EUR	0.00336674	-0.00159411	0.00124751	-0.000559475	0.0165811	0.00631221	0.00239295	0.00564343	0.0113868	0.0174485	-0.00268203	0.00453086	-0.00963427	-0.0107187	-0.0130153	0.00135772	0.00861423	-0.00510862	0.00763116	0.000152996	0.00302684	0.012353	-0.0166281	-0.00535161	-0.0101055	0.00991123	-0.0142013	-0.0050111	-0.00336506	-0.0106823	0.00582182	-0.00461155
NDAR_INVBV014VVQ	211014_N07_0147_BHKKG5DSX2	37.71	36.34	0.9	13521.6	39.14	0.00032	3963438	167347	300825	166362	301923	25374	121710	0	3668860	1843390	1.99	3044945	1880610	1.62	96.5458	97.4117	91.13	150.5	507.5	12127	5046	6344	43	694	NA	NA	XX	NA	NA	EUR	0.00363857	-0.0054766	-0.00177653	-3.88595e-06	0.00954275	-0.00915424	0.0191093	0.00418507	0.00756596	-0.00178527	-0.00410504	0.0010238	0.0212511	0.00184313	0.0214952	-0.0132835	0.00186401	0.0018248	0.00236745	0.00412499	-0.00562237	-0.00367049	-0.000749766	0.00544814	-0.00841638	-0.0115896	0.00313256	0.0124754	0.0124563	-0.00802726	-0.0152475	-0.00581658
NDAR_INVBV040KEJ	201231_N04_0241_BHNT2WDSXY	35.69	18.33	15.41	9868.98	37.78	0.00027	3933795	160917	292493	160873	291372	24786	87125	2539	3621174	1822095	1.99	2952612	1829382	1.61	97.3986	97.6563	90.54	149.26	536.4	12614	5150	6632	48	784	48	Male	XY	White	Not Hispanic or Latino	EUR	0.00377556	-0.0057131	-0.00336064	-0.0022885	0.00391374	-0.00434546	0.0038556	-0.00452983	-0.00727945	-0.0123387	0.00872948	0.0044787	-0.0106428	-0.0221275	0.00522987	0.0100619	-0.00154648	0.00571508	-0.000138611	-0.00676052	0.0102038	0.0102267	0.0057008	0.00384052	-0.00438318	8.11429e-05	0.00545696	0.0160466	0.00856659	0.0099174	0.0217299	0.001667
NDAR_INVBV055PY5	210924_N06_0386_AHLJTGDSX2	35.49	18.75	16.32	19833	37.42	0.00346	3949277	179388	274713	179041	272756	23986	90745	4674	3733346	1884303	1.98	2766917	2024659	1.37	97.3369	97.6097	88.51	150.5	594.25	12301	5074	6426	50	751	65	Male	XY	Not reported	Not reported	EAS	-0.0104659	0.0709845	-0.0623914	-0.0770039	0.00742511	0.00482301	-0.00474127	-0.0116896	-0.00370941	0.0115184	0.00653433	0.0117702	-0.0170708	0.00202129	-0.00512023	-0.0199465	-0.0117706	0.0112068	0.00385585	0.00471368	0.00929138	-0.00901352	0.00827668	-0.00605849	-0.0190475	0.00255387	-0.00954276	0.0119089	0.000133573	-0.00456542	0.00172979	-0.00569401
NDAR_INVBV092RWJ	211004_N04_0394_AHLJ57DSX2	40.74	43.25	1.93	30049.6	41.72	0.00751	3974480	165402	304325	165072	303391	26485	124364	0	3669816	1855086	1.98	3060516	1879070	1.63	96.9553	97.8264	91.72	150.5	421	13523	5307	7250	36	930	23	Female	XX	White	Not Hispanic or Latino	EUR	0.00384532	-0.0046124	-0.00251746	-4.61396e-05	-0.00955967	0.00260994	-0.0200366	-0.00854063	-0.00560061	-0.0182309	-0.00223197	-0.0174542	0.00646307	0.000214416	0.0211162	-0.000154894	0.0196614	-0.0039539	-0.00858139	0.00265268	0.00410091	-0.00516013	-0.0160218	-0.00567029	0.00327403	0.0176225	0.00674103	0.00297556	-0.0111251	0.00513563	-0.000191737	-0.00137198
NDAR_INVBV110RH9	211007_N01_0453_BHLWVWDSX2	32.78	16.89	14.64	8302.92	34.67	0.00805	3988219	162552	296823	161818	294946	25730	90026	3291	3667601	1847937	1.98	2995037	1849630	1.62	97.4525	97.7089	90.66	150.5	588.25	12922	5235	6843	68	776	81	Male	XY	White	Not Hispanic or Latino	EUR	0.000670983	0.0188933	0.0227541	-0.00167481	-0.0138851	-0.0143612	0.0019665	0.00656778	0.0106729	0.0130151	-0.00779156	0.00379034	-0.00544542	0.0025212	-0.00178685	-0.00212794	0.00153692	0.00245475	0.00151057	-0.0022782	-0.00245057	-0.00797188	-0.00238002	0.00918448	-0.00310017	0.00528086	0.00535765	-0.00370785	-0.0147485	-0.00284284	-0.00423422	0.00324439
NDAR_INVBV131WWP	210527_N06_0322_AH532LDSX2	36.27	18.65	14.63	7763.38	38.43	0.01703	4760205	153011	375851	149191	386626	37862	119310	4734	4197477	2101659	2	3909961	1838189	2.13	97.2516	97.5192	91.8	150.5	493.25	15012	6222	7881	66	843	67	Male	XY	Black or African-American	Not Hispanic or Latino	AFR	-0.0411675	-0.00859271	0.00310641	-0.00375231	0.000956554	-0.00270202	0.00626379	0.00200015	-0.00125447	-0.00690257	-0.000709498	-0.00171679	0.00758219	0.00856202	0.00581739	0.0106895	-0.00409779	-0.0092747	-0.00238853	0.00603778	0.00233739	0.00042917	0.000616991	-0.00815894	-0.00255002	-4.44667e-05	-0.00751355	0.00359098	-0.00275796	-0.0124983	-0.0119186	-0.0138383
NDAR_INVBV153WT3	210412_N03_0287_AH37HFDSX2	35.83	34.68	1.15	5819.15	37.19	0.00204	3934616	168046	296424	167780	297778	25069	122826	0	3649179	1834573	1.99	3006883	1883045	1.6	96.5971	97.462	88.76	150.5	563.75	12362	5029	6556	48	729	84	Female	XX	White	Not Hispanic or Latino	EUR	0.0038174	-0.0058966	-0.00201821	-0.000245405	0.00370172	-0.0115337	0.00885105	-0.0116871	-0.00304833	0.0129374	-0.0105133	0.00660241	-0.000865731	-0.00297245	0.00904405	-0.00825316	-0.0142962	0.0055581	0.00697276	0.0123996	-0.0211907	0.027346	-0.00592209	0.00605005	-0.00780759	-0.00136896	-0.0153017	0.0195997	0.00324675	0.00761274	0.0137683	0.0149316
NDAR_INVBV178TP7	210601_N01_0379_AH55CGDSX2	39.2	38.95	1.6	6465.64	40.53	0.00735	3964862	166978	302669	166893	301659	25801	128242	0	3675435	1855158	1.98	3031383	1897808	1.6	96.915	97.7809	90.81	150.5	515.25	13220	5408	6935	45	832	82	Female	XX	Not reported	Not reported	EUR	0.00345498	-0.00298534	-0.00318806	-0.00187128	-0.00586549	-0.00221177	-0.0176488	0.0372212	-0.00866582	-0.0109639	0.0199199	0.00768844	0.00986527	-0.000800099	-0.00197588	-0.0074194	-0.000628835	-0.00217665	0.000691814	-0.00421381	-0.00196224	0.0141018	-0.0152608	-0.0105358	-0.017106	-0.00448178	-0.0126126	0.0211839	0.00195408	0.0115427	-0.00502034	-0.00450486
NDAR_INVBV204GKY	210316_N02_0318_AHYJ2CDSXY	39.97	39.03	1.22	6171.8	41.49	0.0095	3958597	167707	302243	166797	300728	25828	120703	0	3671543	1849693	1.98	3026948	1895234	1.6	96.7859	97.6468	89.73	150.5	523.25	13042	5347	6828	53	814	89	Female	XX	White	Not Hispanic or Latino	EUR	0.00352982	-0.00487876	-0.00230939	-0.000197614	-0.000146761	-0.00225605	0.0017894	-0.00142791	0.0092538	0.00405674	-0.012552	-0.0108207	0.0040326	-0.000629431	-0.00624553	-0.00418868	-0.00827162	-0.00832308	-0.00151043	-0.0046748	-0.00266863	-0.0019243	0.00330073	0.00096309	0.00159682	0.0045388	-0.00197042	-0.000374381	-0.0128951	0.00916298	0.0102075	0.0109968
NDAR_INVBV251URE	210603_N03_0320_BH5HMNDSX2	32.37	15.81	12.11	5117.49	34.38	0.00032	3937092	161020	290996	160177	291404	24791	85963	2578	3618340	1814914	1.99	2969183	1815566	1.64	97.138	97.3975	89.57	150.5	518.25	11879	4970	6229	47	633	66	Male	XY	White	Unknown	EUR	0.00378789	-0.00521757	-0.00357623	-0.00377815	0.0124206	-0.00885466	0.0222634	-0.0010669	-0.0147463	-0.00993246	-0.00561359	-0.0116586	0.00355422	0.00251593	-0.00195618	-0.0041928	0.0136484	-0.00319482	0.00139778	-0.00305148	-0.00828008	0.0040899	-0.00139542	0.00133798	-0.0025777	-0.00781526	-0.00313237	-0.0113697	0.0061796	-0.00389021	-0.00989304	0.0109093
NDAR_INVBV253YP6	210329_N03_0278_BH2MHYDSX2	38.19	19.77	16.79	9597.67	40.43	0.00044	3939387	162949	289341	161954	288710	24977	89760	4220	3634936	1834233	1.98	2928529	1852730	1.58	97.3739	97.6326	90.08	150.5	493	12792	5223	6695	55	819	46	Male	XY	Unknown	Unknown	EUR	0.00354636	-0.00321618	-0.000908237	-0.00222395	0.010097	0.00491698	-0.0127477	0.00670978	0.0156847	0.000491983	0.00930157	0.00213999	0.0225667	0.0101778	-0.00385144	0.000817353	-0.00715995	-0.00139512	-0.000238807	-0.00329484	0.0165476	0.0154872	0.00864934	0.00135788	-0.0159121	-0.00758279	0.00891582	0.00953208	0.0076657	0.00492662	-0.00946175	0.00707867
NDAR_INVBV369KDY	210506_N05_0303_BH3JT3DSX2	35.18	31.56	0.65	8318.81	36.71	0.00041	3946094	169252	293949	168747	295500	24734	122798	0	3663401	1835772	2	3009270	1889217	1.59	96.3277	97.1936	88.12	150.5	470.25	11377	4784	5909	45	639	57	Female	XX	White	Not Hispanic or Latino	EUR	0.00341046	-0.00407761	-0.00078283	-0.0022986	0.0287724	-0.00178459	0.0182253	-0.00344507	-0.00828272	-0.00264837	-0.00378606	-0.0081612	-0.000159831	-0.00185964	0.00544289	-0.00331353	-0.000965378	0.00172483	0.00311314	-0.00657749	-0.00356965	-0.0024939	0.00248408	-0.00137898	-0.00833705	0.00858712	-0.00400754	-0.00247392	-0.00810061	0.00152728	0.012746	0.00275028
NDAR_INVBV384ZXQ	210930_N04_0392_BHLHT3DSX2	39.28	39.8	1.52	8465.37	40.59	0.00809	3979277	167331	302147	166431	302008	26140	122397	0	3685480	1860353	1.98	3045385	1898264	1.6	96.792	97.6471	90.12	150.5	570.75	12919	5272	6815	53	779	78	Female	XX	White	Not Hispanic or Latino	EUR	0.00324716	-0.00315182	-0.0016912	-0.00111853	-0.000108606	0.00195157	-0.00617102	0.0174246	0.00973208	0.00562475	-0.00696138	-0.00502459	-0.000562547	0.0030925	-0.0167939	-0.00855653	-0.0254967	0.000101037	0.00514814	-0.00105923	-0.00684362	-0.00834179	0.00806104	0.00429852	-0.00385618	0.00402701	-0.0119668	-0.0154619	0.00280793	-0.00899632	0.0113498	0.0135437
NDAR_INVBV532RE1	211012_N01_0454_BHLWVNDSX2	38.85	19.44	15.68	17576.3	41.14	0.00593	4007114	159884	299464	158893	300527	25831	89960	4060	3665565	1841485	1.99	3049531	1816791	1.68	97.3683	97.6271	90.32	150.5	502.75	12878	5248	6784	44	802	69	Male	XY	White	Not Hispanic or Latino	EUR	0.00107993	0.0191201	0.0240312	0.00114345	0.00475284	-0.0216381	0.00561692	-0.000677034	-0.00764903	-0.0258504	-0.0078638	-0.0136304	-0.000599103	-0.00670236	0.0127647	-0.000425654	-0.00221893	-0.00122692	-0.00358267	-0.00115157	0.000493332	-0.00253613	0.00448228	0.00393957	0.00317054	-0.005449	0.00972572	-0.00813807	0.000314692	-0.00028972	0.00439054	0.0155814
NDAR_INVBV555EY4	210506_N03_0304_BH3JG2DSX2	33.38	33.48	1.13	6764.04	34.52	0.00043	3964325	169153	297443	168403	297593	25326	121679	0	3677720	1851552	1.99	3021970	1900528	1.59	96.5922	97.4499	89.52	150.5	494	12093	4966	6390	33	704	63	Female	XX	White	Unknown	EUR	0.00349301	-0.00459763	-0.00227347	-0.00185647	0.0177836	-0.00103649	-0.00700759	-0.0105752	-0.0227983	0.00591307	0.00347861	0.0117794	0.0190553	-0.0129298	-0.0170004	-0.0114884	0.0145478	0.00774087	0.00368926	-0.00361398	-0.0275708	-0.0138144	0.0156977	-0.00264859	-0.00422076	0.00311861	-7.69425e-06	0.00843429	-0.00483886	-0.0138105	0.000109193	-0.00784317
NDAR_INVBV555KA3	210309_N06_0273_BHYKM2DSXY	35.16	18.03	14.81	11687	37.24	0.00035	3948244	161665	291268	160798	292553	24444	87939	2489	3627851	1827258	1.99	2968481	1827349	1.62	97.2448	97.4978	90.05	150.5	483.25	12390	5149	6438	43	760	63	Male	XY	Unknown	Unknown	EUR	0.00370046	-0.00339902	-0.0015667	-0.00236952	0.0146236	0.000314334	0.00424215	0.00288619	0.00922002	0.00784159	-0.00804026	-0.011845	0.00378751	0.0138496	-0.0189701	0.00886503	0.00290691	-0.00778173	-0.00301905	-0.0123302	0.0155675	0.00935909	-0.0119558	0.00868022	0.0112343	0.00637252	-0.00324608	-0.00545434	0.00125345	0.0139076	-0.00347929	0.00204293
NDAR_INVBV595VG9	210930_N02_0415_AHLJFNDSX2	36.23	19.25	16.64	13328.3	38.23	0.01129	3969835	161726	293585	160829	292644	25336	92268	4903	3641230	1840091	1.98	2982969	1832088	1.63	97.5873	97.8551	91.97	150.5	507.25	13253	5293	7040	48	872	85	Male	XY	White	Not Hispanic or Latino	EUR	0.00331838	-0.000219874	0.00105944	0.000847019	-0.0129047	0.00994787	-0.00981582	0.0203338	-0.025092	-0.0109908	0.0022078	-0.00444215	-0.00247916	-0.0114805	0.0107192	0.0121277	0.00443717	0.00204059	0.00186155	0.0127677	0.00556509	0.00475904	-0.00699279	0.00887111	0.00591266	-0.0154616	-0.00331368	-0.0027608	0.00141019	-0.0143842	-0.0184414	0.00838903
NDAR_INVBV694HNV	210226_N05_0265_AHWHWJDSXY	35.18	35.01	1.09	7372.18	36.41	0.00813	4010764	168331	306539	166922	305496	26468	127153	0	3708171	1868549	1.98	3085605	1899203	1.62	96.8553	97.724	89.53	150.5	555.5	13239	5320	7064	48	807	87	Female	XX	White	Not Hispanic or Latino	EUR	0.00106435	0.0191374	0.0239539	0.000681499	-0.0124738	-0.0163105	0.00477054	-0.000672152	-0.00153036	-0.000424715	-0.00661426	0.00784096	-0.00963243	-0.00691926	0.0106621	-0.00841608	0.0155269	-0.00496674	0.000681664	-0.00698539	-0.0114942	-0.00273597	0.000282614	0.00255959	-0.00418855	0.00185033	-0.00751463	0.000436584	-0.00731657	-0.019352	0.00613769	0.0136323
NDAR_INVBV765ZU5	210309_N06_0273_BHYKM2DSXY	34.54	18.18	15.59	7207.31	36.49	0.00521	3978641	162544	292993	162074	293599	25148	90798	4203	3658843	1841284	1.99	2983464	1844096	1.62	97.308	97.5617	89.71	150.5	492.5	12255	5033	6457	46	719	89	Male	XY	White	Not Hispanic or Latino	EUR	0.000691138	0.0186746	0.0206903	-0.000395977	0.0144709	-0.00542667	-0.00969251	-0.0030149	-0.00134752	0.0113956	-0.0101276	0.00226257	-0.00836778	-0.00491238	0.00980626	0.00701797	0.00369767	-0.00277237	-0.0130935	-0.00850788	0.00159616	-0.00437074	0.0104083	0.0160244	0.0181126	-0.00533223	0.00620061	0.00282736	-0.00458899	0.00106031	-0.00180586	-0.00322253
NDAR_INVBV814RF3	211012_N08_0081_AHLWVTDSX2	41.94	39.52	1.13	17244.2	43.57	0.00044	3959040	168482	300433	167249	300329	26040	126175	0	3669598	1840897	1.99	3036495	1885409	1.61	96.6402	97.5044	89.54	150.5	526.25	13001	5316	6815	51	819	55	Female	XX	White	Not reported	EUR	0.00379115	-0.00398378	-0.00221369	-0.00174842	0.00147547	-0.00583918	0.0193311	-0.00615889	-0.00614674	-0.0189271	-0.00100798	-0.00418307	0.00322725	-0.00877498	-0.000328407	-0.00390565	-0.00802212	0.00295958	0.000961988	0.00520236	-0.00333614	-0.0104643	0.00128165	-0.00847272	-0.00145675	0.00813339	-0.00461988	0.000617156	-0.00684828	0.0254091	0.0116161	0.00140917
NDAR_INVBV833YPN	210319_N06_0278_AHYJ3TDSXY	39.65	20.6	17.2	4546.17	41.97	0.00036	4701315	150173	373314	146559	382138	37027	122484	4538	4134824	2074755	1.99	3871428	1802226	2.15	97.366	97.6345	90.66	150.5	535.5	15231	6272	7974	54	931	0	Male	XY	Black or African-American	Unknown	AFR	-0.0364667	-0.00879045	0.00260755	-0.00298476	-0.0053892	0.00188526	0.00319074	2.33321e-06	-0.0189604	0.00724555	-0.0069629	-0.00761222	0.0084194	0.00136991	-0.00456466	-0.0120757	-0.00261266	0.00635954	0.00872312	0.00311262	-0.00125954	-0.00171158	0.00163935	0.00235551	0.00480639	-0.00158315	0.00103188	-0.0124313	-0.00313545	0.00152074	0.00652557	0.00259881
NDAR_INVBV840XYH	210614_N03_0326_AH5V2JDSX2	39.79	19.74	15.73	21866.8	42.14	0.00036	3973953	159614	297149	158013	297002	25668	90666	4293	3636153	1828735	1.99	3017569	1806734	1.67	97.321	97.5795	89.91	150.5	561.2	12860	5351	6709	54	746	57	Male	XY	White	Unknown	EUR	0.00213809	0.00271951	0.00355972	-0.000791669	-0.00348158	0.0108324	0.0192095	0.0198918	0.00144124	-0.0118578	0.00991587	-0.00152988	0.0146497	-0.002862	-0.0157277	-0.00408863	-0.00987461	-0.0112026	0.00219267	-0.0101479	0.00563671	-0.00906428	-0.00265081	0.00692038	0.00722274	-0.000290265	-0.00670997	0.00948288	0.00108015	-0.00420779	0.00852251	0.00538853
NDAR_INVBV847FY3	210920_N07_0135_AHKK7TDSX2	38.49	39.63	1.61	9383.56	39.73	0.00076	3968582	166774	302685	166161	301932	25969	121339	0	3668796	1855220	1.98	3045987	1886402	1.61	96.8897	97.749	90.61	150.5	533	12949	5270	6850	41	788	21	Female	XX	White	Unknown	EUR	0.00380254	-0.00463621	-0.00234711	1.30791e-05	-0.00779661	0.00397402	-0.0102133	-0.0019656	0.0180762	0.00556654	0.000397075	0.0119885	-0.00951047	-0.0206896	-0.0102933	0.00129708	-0.0105261	0.00235261	-0.00306179	-0.0135826	0.00194358	-0.00230021	0.0026227	0.00245771	0.00830419	-0.00422596	0.0191653	0.00197579	-0.0106674	0.00884668	-0.00219468	-0.00780674
NDAR_INVBV917NZ1	201214_N04_0236_AHM5NWDSXY	46.77	24.85	21.65	8992.4	49.4	0.00052	4301524	148392	339730	145865	343690	31335	98450	2286	3824454	1926473	1.99	3477979	1741246	2	97.6601	97.9229	90.98	148.57	452.75	14897	6046	7803	72	976	65	Male	XY	White	Hispanic or Latino	AMR	-0.0124459	0.000435734	-4.50383e-05	0.00674625	-0.0107953	0.0133696	-0.0125598	-0.00863483	0.00017618	-0.0052712	-0.00707346	-0.00770898	0.00469396	0.0038719	0.00723364	0.0105293	0.0124362	-0.00835853	-0.00318339	0.000337892	0.0100532	-0.00669405	-0.00553257	-0.0061252	-0.00733723	-0.000194629	-0.0124881	0.00623187	0.0160942	0.00278414	0.00817224	0.0142358
NDAR_INVBV968CNJ	201214_N05_0235_BHM5K5DSXY	31.79	16.83	14.7	12700.6	33.51	0.00012	3938783	161697	288279	160871	289649	24383	88870	4241	3623666	1828152	1.98	2945044	1833635	1.61	97.3189	97.5837	89.62	148.85	447.5	11600	4880	5964	45	711	75	Male	XY	White	Not Hispanic or Latino	EUR	0.00292414	-0.00470496	-0.00514038	0.00141753	0.0253351	0.00701182	-0.0196753	-0.00232113	0.0161968	0.0119227	-0.00499515	0.000513811	-0.00971164	0.00467553	0.008527	0.00235555	0.0112402	0.00266239	-0.00130101	-0.00540111	0.0108781	0.00215837	0.00105574	0.0082358	0.00993506	0.00738712	0.00327527	-0.00330101	-0.0056799	0.00444225	0.00840969	0.000308492
NDAR_INVBV974YNW	211007_N04_0397_AHLY2NDSX2	36.2	35.72	1.19	7153.95	37.46	0.00301	3969112	168971	301736	168401	299567	25740	127882	0	3684121	1860573	1.98	3022915	1910926	1.58	96.8014	97.6716	90.97	150.5	497	13133	5223	7091	42	777	83	Female	XX	White	Not reported	EUR	0.00391863	-0.00579092	-0.00233004	-0.00146344	-0.00897727	-0.00510125	0.000418363	0.0128896	-0.011146	0.00165265	-0.00979383	-0.00996805	0.00674281	0.000843094	-0.0149893	-0.0125094	0.0245453	0.0110957	0.00878025	-0.00746071	0.0125624	0.000633044	-0.017552	0.00881369	0.00260624	-0.010378	0.0116606	0.00317468	0.00411034	-0.00479592	-0.00145517	0.0155916
NDAR_INVBW020DUK	210216_N04_0262_AHWGHMDSXY	36.22	18.98	16.84	6351.58	38.25	0.00071	3968892	162506	293064	161920	293000	25186	88955	2391	3653767	1843236	1.98	2970256	1850540	1.61	97.5545	97.8109	89.38	150.5	525.5	12999	5188	6868	53	890	85	Male	XY	White	Not Hispanic or Latino	EUR	0.00339752	-0.00303198	-0.00214094	0.000649899	-0.00126908	0.000159595	-0.020148	0.0186749	-0.00737209	0.0083007	0.0143208	0.0195781	0.00387639	0.00911063	0.0107125	0.00142786	0.00817135	0.0102686	0.000750454	0.00213714	0.00311893	0.00500689	0.00399105	0.00902739	0.00381155	-0.0079383	-0.0113993	0.000580264	-0.000679667	-0.00271801	0.00710001	-0.00245892
NDAR_INVBW059TVP	210910_N08_0072_AHJHG3DSX2	44.87	44.38	1.46	10035.7	46.49	0.00688	3957761	167180	301452	166923	299744	25827	118989	0	3671350	1853028	1.98	3020542	1898689	1.59	96.9253	97.7855	89.14	150.5	578.75	13244	5312	7028	54	850	74	Female	XX	White	Not Hispanic or Latino	EUR	0.0043089	-0.00646094	-0.00319495	-8.22723e-06	-0.00681841	-0.00575193	-0.00601915	-0.0016124	-0.00197272	0.00721346	0.0120467	0.018141	0.0142601	-0.0106977	0.00534091	-0.0119504	-0.00584061	0.00674826	-0.00871807	-0.0170315	0.011609	-0.0100694	0.0103694	-0.00244725	0.00164411	0.000347324	0.0120046	-0.0111373	-0.00152915	-0.00128097	-0.00769249	-0.00640587
NDAR_INVBW165CET	210319_N02_0321_BHYHNVDSXY	39.25	20.21	16.78	7421.6	41.55	0.01306	4654123	147643	371506	144766	379498	36448	113065	2454	4082636	2051815	1.99	3857326	1769959	2.18	97.3722	97.6244	90.29	150.5	559	15022	6201	7850	59	912	59	Male	XY	White	Not Hispanic or Latino	AFR	-0.0324236	-0.00673002	0.00118039	-0.000178559	-0.00699271	-0.00288328	-0.00584446	-0.0043544	-0.0097191	0.0132689	-0.00943381	-0.00406614	0.000356996	0.0136646	-0.00661594	0.000184354	-0.00588544	0.00388924	-0.00864191	-0.00875662	-0.00279588	0.00727888	0.0118018	0.00935446	0.00758497	-0.00125782	0.0083639	0.000963126	0.000867476	0.014106	-0.0152707	0.0109486
NDAR_INVBW305DMF	210331_N03_0281_BH2LNGDSX2	34.63	18.06	15.21	8291.58	36.62	0.00181	4039967	160939	300470	160344	300777	26451	93437	2448	3695223	1862842	1.98	3063955	1837289	1.67	97.2958	97.5554	90.53	150.5	468.25	12401	5130	6478	42	751	41	Male	XY	White	Not Hispanic or Latino	AMR	-0.00436288	0.0317783	-0.0335487	0.0495426	0.0155036	-0.00726917	-0.00206502	-0.00150477	-0.00484541	-0.0194881	0.0107444	-4.80583e-05	-0.0075724	5.89547e-05	0.00962607	0.00369809	0.00289666	-0.00576283	-0.00232757	0.00724491	-0.00288211	-0.00594732	0.00918712	-0.00424029	0.000477862	-0.00559413	0.0107397	-0.00531034	0.00844529	-0.0181149	-0.0204128	0.003257
NDAR_INVBW356MZG	210603_N07_0078_BH5JGCDSX2	33.07	32.94	1.35	5316.38	34.18	0.00406	3973974	166550	301949	166948	300551	25769	120818	0	3668099	1848907	1.98	3061479	1874508	1.63	96.8721	97.7331	91.37	150.5	568.75	12561	5130	6609	47	775	80	Female	XX	White	Not Hispanic or Latino	EUR	0.00393938	-0.00475383	-0.00326528	-0.000177276	-0.00322454	-0.00124482	-0.00532259	-0.00296462	-0.00327751	0.000997993	0.00650906	0.00178629	-0.0149928	0.0111154	0.00918298	-0.000518435	-0.000368427	-0.00531063	-0.00977417	-0.0178784	0.00438156	-0.00617935	0.00978644	0.00124249	-0.00025735	0.00411805	0.0123428	-0.0026031	0.00168469	-0.00345618	-0.00137269	0.00624456
NDAR_INVBW382XMM	210216_N01_0314_BHWGF5DSXY	38.32	37.5	1.28	7336.11	39.72	0.00046	4005329	167037	305722	166735	305675	25827	126271	0	3706598	1866414	1.99	3077156	1899465	1.62	96.7854	97.6465	89.87	150.5	545.25	13130	5340	6943	52	795	60	Female	XX	White	Not Hispanic or Latino	EUR	0.00279232	0.00175399	0.00169491	-0.000848773	-0.00646119	0.00767821	0.004853	0.0261383	0.00333013	-0.0155251	0.00900561	0.00332348	-0.0151871	-0.00519706	-0.00307606	0.00418052	-0.00664267	-0.00788891	0.00237038	-0.000577657	-0.0262873	0.00436289	0.006367	-0.00660805	0.000555379	-4.26723e-05	-0.0125358	-0.00684464	-0.0215349	-0.00839476	-0.0048247	-0.0050038
NDAR_INVBW403BMD	201231_N02_0280_BHMF5KDSXY	34.49	18.08	16.46	6599.71	36.38	0.00015	3945814	162885	289345	161836	289463	24782	91781	3131	3631447	1834541	1.98	2943654	1842866	1.6	97.5714	97.8348	90.42	148.9	531.25	12694	5240	6645	42	767	83	Male	XY	White	Not Hispanic or Latino	EUR	0.00361729	-0.00504913	-0.00174625	0.000630989	-0.00323194	0.000457054	-0.0138684	-0.00021864	0.0012914	0.00574924	0.00451931	0.00806686	-0.0225464	-0.00101363	-0.0146851	-0.00605016	0.00890517	0.00587636	0.0130281	0.0120154	0.028295	-0.000419104	-0.0143148	0.00256779	-0.00283058	-0.00660375	0.0158845	0.0127497	0.00708006	0.0149612	-0.0230056	0.016665
NDAR_INVBW425PKP	210315_N01_0331_BHYK5HDSXY	41.6	41.47	1.52	17820.4	42.99	0.00523	4029950	167198	309285	166337	308935	26820	127633	0	3719763	1876688	1.98	3110921	1897944	1.64	96.9893	97.8549	91.02	150.5	554	14026	5683	7418	58	867	89	Female	XX	White	Not Hispanic or Latino	EUR	0.00127191	0.017794	0.023486	0.000281336	-0.0151969	-0.0126129	-0.0071023	-0.00451051	-0.00461759	-0.0033302	0.0157598	0.0147953	0.00935119	-0.0104057	-0.0101756	0.015051	-0.0132064	0.00092485	0.00636832	-0.00890313	0.00586163	-0.000760485	-0.00149209	-0.000434265	0.00251661	-0.00630891	0.00330544	0.0153401	-0.0170578	-0.00247337	-0.000671134	0.00597126
NDAR_INVBW626CGT	210226_N07_0024_BHWH5KDSXY	34.13	17.65	15.19	7559.48	36.12	0.00059	3949503	161192	292590	160932	291493	25119	86978	3095	3633877	1831054	1.98	2962897	1835555	1.61	97.3546	97.6129	88.79	150.5	520.25	12363	5149	6432	50	732	18	Male	XY	White	Not reported	EUR	0.00267715	0.00049283	0.00329598	-0.00217631	0.00464281	-0.00729527	-0.00256456	-0.00526997	-0.0139824	0.0165401	-0.0144716	0.00548767	-0.00251316	-0.00698352	0.0124149	-0.00862613	-0.000589576	0.00731726	-0.00119816	0.0169469	0.0176824	-0.0087425	-0.0212902	-0.00756732	0.00308682	0.00906661	-0.0107814	-0.0117638	0.00466448	-0.00175053	0.00274926	-0.0169996
NDAR_INVBW652RYH	211018_N02_0422_AHMFT2DSX2	39.96	20.96	17.8	5477.81	42.28	0.00088	4577486	139904	374536	136500	380615	36021	92718	6738	3982965	2000705	1.99	3875529	1679983	2.31	97.3089	97.5545	88.19	150.5	583.5	14095	5974	7258	52	811	0	Male	XY	Asian	Unknown	AFR	-0.0275087	0.0309146	-0.0283768	-0.0443437	-0.00228772	0.00644242	0.000358829	-0.00153016	0.00264227	0.0149321	-0.00447852	0.00296698	0.001533	0.00446544	0.000363062	-0.0164842	-0.0211575	0.00305731	0.00263116	-0.00381849	0.000303866	-0.0117544	0.00552935	0.0067949	0.0011178	-0.00243327	-0.0059018	-0.0101937	-0.00604474	0.0029154	-0.00201224	0.00997369
NDAR_INVBW714HEM	210603_N03_0320_BH5HMNDSX2	33.37	16.48	12.68	15725.4	35.39	0.00037	3922289	161977	289224	161234	289297	24554	88427	4164	3608815	1813868	1.99	2942218	1821608	1.62	97.1892	97.4546	90.49	150.5	519.25	12249	5049	6458	48	694	74	Male	XY	White	Not Hispanic or Latino	EUR	0.00366635	-0.00472115	-0.00207986	-0.000947821	0.00526211	-0.0052022	0.0148913	0.00119738	-4.36078e-05	0.00337112	-0.00856038	0.000318765	0.00504055	0.00331097	0.0100547	0.000120605	0.00710155	-0.0039564	-0.00671959	-0.00394679	0.00360877	0.0127717	-0.0122462	-0.0114259	-0.00484896	0.00200602	-0.00726707	0.000617079	-0.00647526	-0.00112048	-0.00100521	0.0197484
NDAR_INVBW715KL9	210603_N06_0327_AH5JGFDSX2	35.28	33.29	0.81	4737.68	36.67	0.00073	3954113	168164	299026	166876	299860	25254	121770	0	3659562	1839024	1.99	3035839	1877700	1.62	96.6146	97.4785	90.37	150.5	517	12398	5121	6532	47	698	73	Female	XX	White	Unknown	EUR	0.00365672	-0.00457413	-0.00283549	-0.00195239	0.00983465	-0.00625188	0.0142837	-0.00492733	0.00103021	-0.00712088	-0.00177525	-0.00669524	-0.00500478	0.00753438	0.000222807	0.00183258	0.00544519	0.00391692	-0.000407886	0.00452265	4.69275e-05	0.00262524	-0.0165608	0.00879541	0.00746051	0.000551706	-0.00903444	-0.015578	-0.00536961	0.00653125	0.0125218	0.00724372
NDAR_INVBW718LCL	201231_N04_0241_BHNT2WDSXY	36.6	35.87	1.07	6070.86	37.93	0.00025	3974049	166910	303236	165639	303312	25874	125618	0	3668227	1850230	1.98	3064281	1875045	1.63	96.8682	97.736	90.42	148.9	526.25	12819	5197	6769	46	807	48	Female	XX	White	Not Hispanic or Latino	EUR	0.00373462	-0.00289252	-0.00257166	-0.000711157	-0.00119251	0.000467938	-0.00618042	0.0181903	-0.0076093	-0.00109228	0.00630179	0.00302585	0.0167108	0.0178653	-0.0244374	-0.00108516	0.00263121	0.00650203	0.0148263	0.0128116	0.013393	-0.0164349	0.00382941	0.0174892	0.0172169	0.000657146	-4.54845e-05	-0.00978329	0.00129308	-0.0122467	0.00479431	0.00990498
NDAR_INVBW839VMW	210603_N07_0078_BH5JGCDSX2	31.83	16.05	13.16	19787.7	33.66	0.00039	3995636	160928	295604	159860	296198	25468	89987	4317	3659052	1843658	1.98	3020741	1826031	1.65	97.2655	97.5309	91.4	150.5	573	12327	5114	6488	54	671	18	Male	XY	Unknown	Not reported	UNKNOWN	0.00137068	0.017333	0.0217021	-0.00217182	0.0052479	-0.013172	0.0135612	0.00634313	0.00507681	0.0067144	0.00289853	0.011592	0.00448755	0.00523082	-0.000247263	-0.00389529	0.000896006	0.00303009	-0.00393762	-0.00226509	-0.00220997	0.00068872	-0.00219085	-0.00458945	0.00964059	-0.00188776	0.00732181	0.00190241	-0.00957625	0.00673624	-0.00501557	-0.00504188
NDAR_INVBW841XKV	210527_N05_0316_BH52YMDSX2	37.19	19.45	16.06	13136.2	39.33	0.00832	3960798	162276	293989	161993	292468	25038	87920	2723	3644939	1838368	1.98	2969372	1844907	1.61	97.4689	97.7237	91.74	150.5	501.5	13229	5374	6969	45	841	72	Male	XY	White	Not Hispanic or Latino	EUR	0.00403025	-0.00497645	-0.00212517	0.000590634	-0.00897565	-0.00420141	0.000425783	-0.00404206	0.00258171	0.00908546	-0.0117667	-0.00566524	0.00184387	0.0023417	-0.0203502	0.00838241	0.0196219	-0.00623723	-0.00217965	-0.00136567	-0.00098524	0.0043998	-0.0160764	-0.0156738	0.00702449	-0.00214345	0.00781111	0.00171836	0.0103196	0.00892384	0.00543799	0.0133014
NDAR_INVBW858DT8	210902_N02_0403_AHJGLJDSX2	40.9	20.98	17.56	6749.2	43.33	0.00385	3937952	160790	293232	159770	292219	25199	87172	2430	3619012	1827173	1.98	2960730	1826814	1.62	97.5074	97.7617	90	150.5	524.75	13354	5299	7116	65	874	72	Male	XY	White	Not Hispanic or Latino	EUR	0.00370265	-0.00331713	0.000917693	0.000466301	-0.00921525	0.0034375	0.00635042	-0.0110876	-0.00848991	-0.0066602	0.00977073	0.0157977	0.0148119	-0.0180258	0.0135358	0.00495144	-0.00209684	-0.00317617	-0.00140173	0.00100838	-0.0176921	-0.0109227	0.00393672	-0.00267683	-0.00955341	-0.00233357	-0.00196938	0.0156949	0.0190178	0.0126005	0.01654	-0.0103022
NDAR_INVBW878WB7	210315_N07_0034_BHYHYVDSXY	36.54	19.03	16.91	8587.14	38.61	0.012	4786866	156472	374756	152729	384399	38733	122423	4576	4239693	2127342	1.99	3890497	1886464	2.06	97.3745	97.6327	89.99	150.5	541.6	15074	6265	7873	51	885	75	Male	XY	Black or African-American	Not Hispanic or Latino	AFR	-0.0435978	-0.00832669	0.00290186	-0.00133731	-0.00543824	-0.00336804	-0.00268017	0.00244569	-0.00129626	-0.00811805	0.00447405	-0.00234156	-0.00183	0.0052183	0.000535119	-0.00839392	-0.00451787	0.0124908	0.00124846	0.00100138	0.00419616	0.000149817	-0.00259032	0.000548676	0.00427398	0.0022874	0.00861502	0.00410646	-0.00394822	0.00438832	-0.0174892	0.0102417
NDAR_INVBW932TCV	210216_N01_0314_BHWGF5DSXY	37.64	19.84	16.93	12598.8	39.74	0.00055	4721442	152205	371933	149075	383201	36814	120087	4652	4163519	2089817	1.99	3869638	1830253	2.11	97.3725	97.6378	89.45	150.5	548	14859	6107	7837	58	857	44	Male	XY	Black or African-American	Not Hispanic or Latino	AFR	-0.0370702	-0.00586664	0.00184341	-0.00185927	-0.00836778	-8.63661e-05	-0.000764525	0.00171781	0.00802511	0.00791802	-0.00176034	0.00339202	-0.0092059	-0.000757819	-0.000804181	-0.000284044	-0.000453257	0.00427705	0.00553809	0.00530898	-0.00267295	-0.00654978	0.00179338	-0.000699786	-0.00718038	0.0140748	0.0131451	0.00695476	-0.00813409	0.00863026	0.00402378	0.0202659
NDAR_INVBX067TDU	210309_N02_0315_BHWTLYDSXY	40.64	38.74	0.93	9571.77	42.23	0.00058	3964938	165517	303014	164659	303015	25491	119995	0	3663640	1839973	1.99	3059885	1867044	1.64	96.6247	97.4888	89.27	150.5	502.25	12393	5124	6465	45	759	54	Female	XX	White	Not Hispanic or Latino	EUR	0.00369771	-0.00309117	0.000236498	-0.000940419	0.020058	0.0044397	0.00552176	0.00260386	-0.00258807	-0.0031267	-0.00089514	-0.000712489	0.00246616	-0.00555831	0.00174777	-0.00730577	-0.00302544	0.00284864	-0.00524737	-0.00484692	0.00657522	-0.00928646	0.00478484	-0.0102815	-0.00833375	-0.00397112	0.0035263	0.00474622	0.0196688	-0.0027523	-0.00726119	-0.0139778
NDAR_INVBX090VB4	210610_N06_0330_BH5JG7DSX2	34.98	17.62	14.25	22651.8	36.97	0.00071	3909676	162199	288191	161592	287688	24285	86140	2447	3602413	1809428	1.99	2928330	1824185	1.61	97.3233	97.5894	90.43	150.5	485	11892	4937	6196	52	707	NA	NA	XY	NA	NA	EUR	0.00341809	-0.00474205	-0.00312619	-0.000474583	0.0164833	-0.00404091	0.00859223	-0.0043693	-0.0030217	-0.0117528	0.00200113	-0.00370791	-0.00242461	-0.00224341	0.0195484	-0.00811633	0.0111284	-0.000871873	-0.0103354	0.00253654	-0.0213041	0.00490962	0.00296048	-0.00712164	-0.00200704	-0.000935431	0.00487563	-0.0208061	-0.0103601	0.00152324	-0.023269	-0.00997048
NDAR_INVBX094JZC	210920_N04_0386_BHKK3MDSX2	40.14	20.79	17.89	27135.7	42.34	0.00045	4303918	151637	334521	149949	337166	31132	102040	4093	3842993	1932112	1.99	3440740	1770430	1.94	97.3456	97.5982	88.14	150.5	511	13297	5603	6835	62	797	NA	NA	XY	NA	NA	AMR	-0.0125642	0.00826437	-0.00668604	0.0195509	0.0106343	0.0114924	0.000508814	0.000585297	0.0104089	-0.00627682	-0.00167083	-0.00607138	0.000350999	0.0149694	-0.00058405	-0.0109086	0.00123933	-0.00050088	0.0125171	0.0145374	0.00586189	-0.0209133	0.0139861	0.00558786	-0.00735601	-0.00725301	-0.0136531	0.00297636	0.00650468	0.0113802	0.00277364	0.0146598
NDAR_INVBX114CDC	210924_N06_0387_BHLJLLDSX2	39.12	39.7	1.41	8750.66	40.41	0.00605	3975176	166720	303171	165164	302707	26034	122682	0	3671351	1852323	1.98	3060901	1878388	1.63	96.9257	97.7892	90.2	150.5	557	13109	5284	6964	51	810	72	Female	XX	White	Not Hispanic or Latino	EUR	0.00362882	-0.00070341	0.000176643	-0.000802601	-0.00346514	0.00112508	-0.00174557	0.0131575	-0.00822913	-0.00548062	0.0151638	0.016279	0.0120002	0.00487431	-0.00108189	0.00141216	-0.00881428	0.0042459	-0.00655291	-0.00761171	0.0041645	0.0139065	0.00451951	0.00404554	-0.0172765	-0.00159246	0.00201059	-0.00251087	0.0130777	-0.0116014	0.0116057	-0.000480779
NDAR_INVBX179VB7	210610_N08_0026_AH5YLTDSX2	36.58	18.41	15.09	11434.9	38.69	0.00041	3955232	161403	291146	160066	293053	24802	89714	2528	3633442	1830629	1.98	2973152	1828302	1.63	97.2861	97.5332	89.76	150.5	547.25	12424	5076	6553	65	730	36	Male	XY	Unknown	Not reported	EUR	0.00387413	-0.00527664	-0.0038957	0.000112823	0.00795049	-0.00296172	0.00736395	-0.00505601	0.000916656	0.000761902	-0.00217271	-0.000436925	-0.00729388	-0.00580359	0.00322992	0.00115112	0.000766345	-0.00230897	-0.00164122	0.00146383	-0.0146335	-0.00663141	0.00690576	-0.000136569	0.00536255	0.00867978	-0.00505126	0.0149681	-0.00201661	0.0142771	0.00529675	0.00502104
NDAR_INVBX204MPF	210524_N01_0375_BH53YCDSX2	39.19	20.83	17.2	7348.66	41.44	0.00046	3944710	160732	294906	160358	292546	25478	86620	2616	3621604	1828671	1.98	2972578	1824766	1.63	97.5523	97.8114	92.12	150.5	513	13144	5232	7073	48	791	43	Male	XY	White	Unknown	EUR	0.00308239	-0.00150617	4.81551e-05	-0.000953427	-0.0177318	0.0027819	-0.00335501	0.0105733	-0.0101231	0.000295757	-0.0117702	-0.0100652	0.0104953	-0.00439295	-0.0199675	-0.000219696	0.0186704	-0.00240439	0.00748555	-0.00900748	-0.00374738	-0.00907444	0.00251642	0.0182467	0.0102353	0.00350586	-0.00149297	0.00242903	0.00465295	-0.0154123	0.0246205	0.00753805
NDAR_INVBX262JA4	210304_N06_0270_AHWTM5DSXY	39.75	39.26	1.25	10566.4	41.14	0.00035	3984337	167768	304286	166831	303234	26128	124028	0	3688294	1859292	1.98	3057106	1895800	1.61	96.822	97.6831	90.79	150.5	492.25	13472	5432	7116	48	876	81	Female	XX	White	Not Hispanic or Latino	EUR	0.00389728	-0.00426726	-0.00170851	-0.000409506	-0.00991389	-0.000663004	0.010307	-0.00304004	-0.00789413	-0.0119169	-0.00751901	0.000134995	-0.00301055	-0.0241217	0.0173739	0.00126275	0.0176483	0.00825574	-0.00523548	-0.00599806	-0.00872311	-0.00513731	0.00525996	0.00505693	-0.00627901	0.00360569	0.00630536	0.00508192	-0.0128914	0.0155708	-0.000620247	-0.00627859
NDAR_INVBX270BJ4	210603_N06_0327_AH5JGFDSX2	41.29	20.32	15.54	11705.1	43.83	0.00067	3953021	160772	293222	159694	293633	25306	87799	2456	3635233	1823953	1.99	2978432	1824727	1.63	97.227	97.4782	91.01	150.5	510.25	12712	5225	6716	49	722	39	Male	XY	White	Not reported	EUR	0.0034302	-0.00506983	-0.00253859	-0.00128094	0.0084274	-0.00806254	0.0179975	-0.000907675	-0.00296591	-0.00464767	0.0038167	0.00319541	0.0219763	-0.0110188	0.00203404	0.000392287	0.0060039	-0.00445283	-0.000223047	0.000288494	-0.00160306	0.00584812	0.0105976	0.00842195	0.00344779	-0.00797511	0.0031801	0.0048525	0.00848388	0.002732	-0.0157167	-0.0239397
NDAR_INVBX277MW5	210527_N04_0325_BH5252DSX2	34.07	17.37	13.97	13102.7	36.08	0.00051	3912130	161304	288334	160721	288468	24361	86965	4351	3602378	1811307	1.99	2929638	1821873	1.61	97.2551	97.5284	90.97	150.5	534.5	12323	5092	6463	48	720	44	Male	XY	White	Unknown	EUR	0.00411194	-0.00570723	-0.00465	-0.0017627	0.00751964	-0.010133	0.00784164	-0.00984007	-0.00859787	0.00175192	-0.00524029	-0.0015874	-0.00515893	0.0140801	0.00763718	-0.000760091	-0.000201521	0.00208285	0.00540788	0.0105844	-0.0151762	0.00649131	-0.0162099	-0.0109787	0.00201005	0.00822284	-0.013212	0.0120529	0.00177296	0.0179634	0.0158077	0.00600221
NDAR_INVBX301ATH	201214_N03_0239_BHM5NGDSXY	37.88	38.68	1.56	7991.38	39.11	0.0002	3955594	167100	300241	166639	300135	25486	127655	0	3656355	1848905	1.98	3033947	1881521	1.61	96.9314	97.7939	90.82	149.07	461.4	12487	5215	6429	40	803	73	Female	XX	White	Not Hispanic or Latino	EUR	0.00353686	-0.00381331	-0.00101704	0.00111894	0.0104707	0.00599454	-0.0218169	-0.0109319	-0.00277408	0.00188601	-0.0117655	0.00121324	0.000258019	0.0126637	0.0181861	-0.00779248	-0.000454619	0.00365742	0.00301995	0.00142418	-0.00565855	0.00921175	-0.00269968	0.0120416	0.0076963	-0.00455658	-0.00179256	0.00169343	-0.00891295	0.00161849	0.00882609	-0.00290718
NDAR_INVBX434AXA	210309_N06_0273_BHYKM2DSXY	34.31	34.44	1.93	19584.6	35.31	0.01714	3963130	167677	299829	167054	298384	25660	119175	0	3673218	1852129	1.98	3027086	1894959	1.6	96.8778	97.743	91.02	150.5	427.75	12198	5018	6374	35	771	85	Female	XX	White	Not Hispanic or Latino	EUR	0.00368421	-0.00334153	-0.00183768	0.000920777	0.00631742	0.00906009	-0.0244461	-0.000252763	-0.000355169	0.0102554	-0.00842946	-0.0070571	-0.00167903	-0.00596176	-0.00555458	0.0195553	0.0183459	-0.0108549	-0.00098263	0.00524305	-0.0044106	-0.00131752	-0.00402147	-0.0131005	0.00772302	0.00933193	-0.00369919	-0.00257574	-0.00922245	-0.0221218	-0.0208639	-0.0277085
NDAR_INVBX511PT3	201214_N05_0234_AHMCF2DSXY	32.88	33.1	1.3	6526.54	33.95	0.00017	3973136	168406	298919	167379	299312	25390	122099	0	3678224	1858567	1.98	3035313	1897431	1.6	96.8637	97.7346	90.18	148.79	496	11976	5045	6134	46	751	81	Female	XX	White	Not Hispanic or Latino	EUR	0.003969	-0.00540464	-0.00328733	-0.00223672	0.0181786	0.0017428	-0.0193052	-0.00070586	0.0109573	-0.00182782	0.0210144	0.0228315	0.00364497	0.00681202	0.00799476	0.0148717	0.0083499	-0.00148836	-0.0059286	-0.00204226	-0.00225766	0.00695256	-0.0162572	0.0080305	-0.000450373	-0.00203234	-0.00739421	-0.00347933	0.0114275	-0.00215651	-0.00216576	0.0199364
NDAR_INVBX532MXA	210614_N06_0333_AH5V22DSX2	48.2	24.5	19.79	16867.9	51.11	0.02959	4775479	153879	376925	151035	385815	38586	123309	5540	4220174	2110433	2	3905603	1857321	2.1	97.2425	97.498	89.27	150.5	494.25	15394	6507	7933	49	905	38	Male	XY	Black or African-American	Not Hispanic or Latino	AFR	-0.0433759	-0.00836802	0.0025635	-0.00326202	0.0064733	-0.00476015	0.00591388	-0.000765325	-0.0112384	-0.0117203	-0.00198764	-0.0111361	0.00714092	-0.000612516	0.0185255	-0.000714787	-0.00470704	-0.00478901	-0.00279848	0.00151296	0.000739568	-0.00147223	0.0035668	-0.00179425	-0.00810812	0.00621005	0.00449809	0.00613153	-0.00394222	0.00598417	-0.00615499	-0.00543891
NDAR_INVBX534BVP	210614_N03_0327_BH72J2DSX2	35.87	18.51	15.77	40108.3	37.77	0.00031	3949434	164637	289629	163790	288819	25198	88571	3556	3647033	1839100	1.98	2934271	1863370	1.57	97.4224	97.6816	90.52	150.5	521	12747	5224	6687	49	787	63	Male	XY	White	Not reported	EUR	0.00112388	0.0196652	0.0244859	-0.000845342	0.00139619	-0.0110581	-0.0062566	-0.00597766	-0.001588	-0.00132525	-0.00546656	0.00204533	0.0170529	0.0101512	0.00986351	-0.00769728	0.00252283	0.00269169	-0.00139717	-0.00118721	-0.00356767	-0.000518023	-0.00721379	-0.0078904	-0.000348029	0.00667837	-0.00358989	-0.000849065	-0.00542446	0.00783479	0.00479827	0.00268794
NDAR_INVBX592CYB	201231_N02_0281_AHHY2KDSXY	36.97	19.37	17.93	10400.5	38.99	0.00032	3929938	162969	289835	162824	288482	24992	89422	3069	3627665	1833683	1.98	2919552	1855295	1.57	97.5897	97.8662	91.31	149.05	484.4	13273	5388	7020	50	815	58	Male	XY	White	Not Hispanic or Latino	EUR	0.00407074	-0.00452168	-0.00465435	0.00163377	-0.0130792	0.00155651	-0.0140461	-0.0104444	-0.00582237	-0.0273658	0.00803839	-0.0105364	-0.0101833	0.00601888	0.00351221	0.0120254	0.00899309	0.000408111	0.00110153	-0.00965328	0.0202135	-0.00842541	-0.00148957	0.000532942	0.00719672	0.00444986	0.0154141	0.0100988	-0.0125249	0.0028021	0.0148561	0.00570953
NDAR_INVBX605KFL	210311_N06_0275_AHYHYYDSXY	32.79	31.71	0.75	5604.63	33.99	0.00316	4545197	152753	371890	149555	380018	34685	169398	0	4018705	2017407	1.99	3843646	1790727	2.15	96.6637	97.5325	90.29	150.5	528	13877	5761	7290	44	782	89	Female	XX	Black or African-American	Not Hispanic or Latino	AFR	-0.0209324	-0.00739283	0.00118802	-0.00116892	0.000735506	-0.00624976	0.0151516	-0.00162322	0.00717506	-0.0125622	0.000457123	0.00295329	-0.00985086	-0.00291218	0.00745068	-0.00404025	0.0162046	0.0124111	0.00920838	0.0119639	-0.00493428	-0.00468216	-0.00390251	0.00320307	0.0031697	-0.00504586	0.00479363	0.00786672	0.00742705	-0.0144219	-0.00358862	0.0039547
NDAR_INVBX626LW5	210603_N04_0328_BH5J5FDSX2	37.41	18.94	15.08	20492.7	39.61	0.0005	3947114	162753	290733	161539	290292	24547	92430	2563	3631616	1826446	1.99	2956458	1833380	1.61	97.2754	97.5341	90.27	150.5	494.4	12237	5060	6443	41	693	38	Male	XY	White	Not reported	EUR	0.00377476	-0.00485137	-0.00211408	-0.0015188	0.0105812	-0.00470507	0.0121045	-0.00721709	-0.000289258	-0.00768356	-0.00952657	-0.0169964	0.00592799	0.00340688	-0.022698	0.00220327	-0.00595613	-0.000543168	0.00670101	0.00758135	0.0100357	-0.0125925	0.00896848	0.00458936	0.00612355	0.00287139	0.0112751	0.0059318	0.0114562	0.00285787	-0.00318033	-0.0104838
NDAR_INVBX638YDT	210930_N05_0383_BHLHYHDSX2	40.03	40.37	1.13	6840.89	41.41	0.00067	3969235	167915	301097	168182	299498	25824	121844	0	3683252	1857058	1.98	3026744	1905278	1.59	96.8318	97.687	89.31	150.5	594.25	12732	5240	6680	55	757	89	Female	XX	White	Not Hispanic or Latino	EUR	0.00384072	-0.00420122	-0.00261421	-0.00137088	-0.00299731	-0.00102745	0.000952569	0.00942363	0.0122257	-0.00841496	0.0156973	0.00664991	-0.0164043	0.0129043	-0.00375695	-0.0176042	-0.0223984	0.00573868	0.00772495	-0.00621431	0.0119726	-0.00947944	0.00864929	0.00513613	0.0126511	0.00793342	0.0100379	-0.0115649	-0.0108359	0.00889184	0.00432733	0.00257775
NDAR_INVBX807KDN	210924_N05_0380_AHLJTFDSX2	42.71	43.02	1.31	10833.4	44.14	0.00226	3958743	167422	301109	167480	300366	25810	124703	0	3668754	1852059	1.98	3026223	1895056	1.6	96.9067	97.7622	89.51	150.5	542	13195	5379	6865	66	885	89	Female	XX	White	Not Hispanic or Latino	EUR	0.00357267	-0.00346372	-0.00264215	-0.000774028	-0.00220458	-0.000374572	-0.0144241	0.0259842	-0.00999015	-0.00418606	0.00215669	0.003619	-0.00872582	0.011398	0.014771	0.00886598	-0.0237611	-0.000501086	-0.00842941	-0.00292833	0.000190415	0.00119714	-0.00122966	0.00859578	0.0146176	0.00489037	-0.00185071	0.000153508	-0.0151991	0.0117171	0.0145974	0.0120428
NDAR_INVBX858PT3	210924_N01_0445_AHLK3GDSX2	42.12	40.66	1.38	8612.05	43.7	0.00422	4008370	165337	307363	163876	306995	26235	126523	0	3691486	1860425	1.98	3107830	1870735	1.66	96.8439	97.7124	90.37	150.5	521.25	13138	5356	6931	49	802	56	Female	XX	White	Not Hispanic or Latino	EUR	0.00235801	0.00277602	0.00480308	-0.000606633	0.00192187	0.0166539	-0.000634927	0.0169997	-0.00394431	-0.0194665	0.0125417	-0.00746949	-0.0121823	0.00193305	0.0107414	0.00605236	-0.00673433	-0.00867498	-0.00505801	0.00370156	-0.0128667	-0.00255077	0.00419258	0.00402754	0.00188735	-0.000536075	-0.000310401	-0.00638854	0.00672651	0.00259695	-0.0106488	-0.0046509
NDAR_INVBX903XP8	210301_N07_0027_AHWHKNDSXY	32.52	17.18	15.16	11241.2	34.3	0.00131	4079597	158611	305530	157520	308817	27004	89877	2505	3708439	1873936	1.98	3136005	1816667	1.73	97.5223	97.7769	89.6	150.5	601.5	12651	5203	6659	49	740	42	Male	XY	Not reported	Hispanic or Latino	AMR	-0.00474267	0.0257372	-0.0240584	0.0390501	-0.00813885	0.00133594	-0.000436482	0.00502477	0.0104307	0.0230594	0.000461947	0.0197807	-0.0147049	-0.016058	0.0145785	-0.00249281	0.0062812	0.000150621	-0.000670508	0.000920874	-0.00193719	-0.0102034	0.0138479	0.0163975	0.00444042	-0.000429156	0.0102032	0.00569398	-0.0103774	0.00229702	-0.00588291	-0.00766449
NDAR_INVBX909HYE	210301_N04_0270_BHWHVTDSXY	39.65	19.91	16.5	12509.6	41.94	0.00038	3940947	162601	289081	162134	289201	24598	90516	4178	3629411	1829948	1.98	2940618	1841175	1.6	97.4739	97.7312	89.05	150.5	585.75	12923	5294	6822	59	748	71	Male	XY	Unknown	Unknown	EUR	0.0040226	-0.00546707	-0.00287911	-0.000644536	-0.00909592	-0.00572124	0.00185432	-0.00970334	-0.00202985	-0.00724471	0.00935549	0.00447087	-0.0136427	-0.0129453	-0.0163361	-0.0180098	-1.67406e-05	0.00848233	0.00553031	-0.00784932	-0.0187973	0.000558493	0.0184141	-0.00201138	-0.0013485	-0.0086398	0.00541587	-0.00012101	0.00612151	-0.00111207	-0.00958039	0.00469881
NDAR_INVBX925CBJ	210315_N07_0034_BHYHYVDSXY	40.31	38.69	1.05	5204.66	41.92	0.00101	4015714	169100	304785	167905	304482	26853	125850	0	3719645	1875431	1.98	3074839	1914316	1.61	96.7834	97.6482	89.2	150.5	559	13266	5468	6969	61	768	77	Female	XX	White	Not Hispanic or Latino	AMR	-0.00221688	0.0285988	-0.0255004	0.0406401	-0.003554	-0.00141734	0.0181857	0.00471099	0.00755685	0.00821823	-0.0102288	0.0017868	0.00335761	-0.0115626	-0.000463495	0.00316378	-0.00384412	-0.00277506	0.00200084	-0.00976223	0.013537	0.00414484	-0.0028689	7.2407e-05	-0.00374443	-0.00193346	-0.0087766	-0.00183362	0.0047768	-0.00545295	0.00600604	-0.00542612
NDAR_INVBY004EGR	210930_N02_0414_BHLK2MDSX2	34.35	17.73	15.73	8297.75	36.27	0.00172	3999667	160833	299181	159295	298185	25694	89924	4244	3662892	1849710	1.98	3026325	1830885	1.65	97.4819	97.7485	91.26	150.5	566.25	13266	5245	7128	54	839	31	Male	XY	White	Not Hispanic or Latino	EUR	0.0023534	0.00430734	0.00673776	-0.00105873	-0.0170992	0.0120004	0.0066855	0.0059976	0.00923615	0.0143206	-0.00347302	0.0108418	-0.00920911	-0.0117218	0.00541428	0.00458586	0.0137804	-0.00379523	-0.00242113	0.00809502	-0.0145862	-0.00239618	0.0103527	-0.0104072	-0.00300431	-0.000797269	-0.000644824	0.0023536	0.012465	-0.0149089	-0.00946033	-0.00428362
NDAR_INVBY024YFX	210614_N06_0332_BH72FVDSX2	35.81	34.46	0.9	14127.5	37.16	0.00059	3969701	168420	298282	167523	300184	25079	123339	0	3679935	1845250	1.99	3039914	1889515	1.61	96.4838	97.3534	90.25	150.5	512.25	11838	5006	6130	41	661	58	Female	XX	Unknown	Unknown	EUR	0.00365981	-0.00523843	-0.00273195	-0.00257943	0.0206696	-0.0110367	0.0159045	0.00072574	0.0082377	0.00340009	-0.00590832	0.000238507	-0.0011206	-0.0107065	0.00755174	0.00605976	-0.0045222	-0.0034896	0.00289527	0.0102696	0.00196332	0.00217509	0.0027646	-0.00247861	-0.00312204	0.00104896	-0.00976692	-0.0111411	-0.00826706	0.000552207	0.000240255	-0.0233534
NDAR_INVBY031VZH	210506_N03_0305_AH3JM3DSX2	35.27	35.59	1.27	6906.56	36.47	0.00148	3901981	176724	284944	176345	283904	23996	123488	0	3672649	1849224	1.99	2877016	1971117	1.46	96.6981	97.556	88	150.5	541	12070	4961	6301	52	756	89	Female	XX	White	Not Hispanic or Latino	EUR	0.00369833	-0.00464766	-0.00125681	-0.00303287	0.0135982	0.0025844	-0.00819757	-0.00642074	-0.0155619	-0.013705	0.00730886	0.00241983	-0.0206414	-0.000769475	0.00655323	0.00988265	-0.0170102	-0.00510849	0.00433455	0.0128576	-0.008172	-0.0156459	0.0186678	0.00255423	0.00257054	-0.00200716	-0.00150812	-0.00859919	-0.00454892	0.00847151	-0.00935403	-0.00160949
NDAR_INVBY050UZM	210322_N04_0283_BH23YWDSX2	46.92	24.45	20.87	20975.9	49.57	0.00049	3947646	160695	293259	160587	292181	25142	90247	2327	3634265	1834721	1.98	2954474	1840644	1.61	97.5553	97.8047	87.95	150.5	545.25	13676	5549	7195	57	875	55	Male	XY	Unknown	Unknown	EUR	0.00352244	-0.00516721	-0.00173345	0.00108468	-0.0103225	0.00409882	-0.0104402	-0.00574346	0.00238169	0.0153255	-0.0100447	0.00525304	-0.00153331	-0.0012426	0.0188503	-0.0162078	-0.00491057	0.00389897	0.00328035	-0.00148324	0.0130023	0.000982622	-0.00879262	-0.0040518	0.00419684	0.00170989	-0.0127685	-0.0122811	-0.0142962	-0.00764758	-0.0118564	-0.00274363
NDAR_INVBY104RED	211012_N06_0397_BHLYH5DSX2	38.21	37.29	1	22861.8	39.54	0.00031	3963834	166607	302758	166915	301373	25781	121702	0	3669594	1848505	1.99	3041669	1885904	1.61	96.7508	97.6174	90.26	150.5	446.5	12462	5148	6477	43	794	66	Female	XX	White	Not Hispanic or Latino	EUR	0.00355347	-0.00555149	-0.00325682	0.000457907	0.00705182	-0.00660414	-0.000398644	-0.0195963	-0.0147649	-0.0109682	-0.00777628	-0.0186244	0.0100687	0.00200021	0.00423147	0.0120899	-0.0138941	-0.0040496	0.0140075	0.0160287	0.0024713	0.0117686	0.00823316	0.00645852	-0.00913452	-5.03159e-05	-0.00277056	0.0235918	0.0120749	-0.0123951	0.00807266	-0.00651879
NDAR_INVBY226LA9	210524_N01_0374_AH55HHDSX2	39.28	20.59	17.52	9366.53	41.54	0.00035	4056006	158922	305811	158007	305632	26884	93770	2421	3696468	1867374	1.98	3100829	1822789	1.7	97.505	97.7545	92.61	150.49	536.5	13614	5493	7183	67	871	26	Male	XY	Unknown	Hispanic or Latino	AMR	-0.00494653	0.0273004	-0.0261579	0.0444675	-0.00869377	-0.00139729	0.00334142	0.00121744	-0.00252076	0.0124439	-0.00959106	-0.00558764	0.00761765	0.00428152	0.00390061	-0.00281589	-0.00548691	-0.00373462	-0.0057764	-0.00227735	0.00745294	0.00182966	-0.0116945	0.00269926	0.0081734	-0.00854796	0.000106334	-0.00601927	-0.0124033	0.0217737	-0.011291	-0.0183819
NDAR_INVBY252LNG	210226_N06_0266_AHWH7CDSXY	42.83	43.57	1.77	14134.1	44.16	0.00192	3982865	167986	302497	167820	301696	26226	125518	0	3693950	1866213	1.98	3038383	1911093	1.59	97.0146	97.8783	90.41	150.5	470.8	13560	5529	7071	44	916	18	Female	XX	White	Not Hispanic or Latino	EUR	0.00379686	-0.0051757	-0.00223001	0.000388636	-0.0100593	0.00549255	-0.0258262	0.00423345	0.0183186	-0.00654715	-0.00140083	-0.0156187	0.00968499	0.00178858	-0.00417037	-0.00944815	0.00794349	0.00253383	-0.00880037	-0.00917775	-0.00493886	0.00607075	0.0122516	-0.00240867	0.00134074	0.00372944	0.0150468	0.0147734	0.0173881	0.00186096	-0.0103175	-0.00276938
NDAR_INVBY267NB5	210607_N03_0323_BH5V53DSX2	38.63	39.68	2.06	22296.1	39.7	0.00033	3966454	169315	298668	169373	298317	26210	123643	0	3684793	1864714	1.98	3008883	1919764	1.57	96.9587	97.8255	90.74	150.5	445	13324	5425	6961	44	894	86	Female	XX	White	Not Hispanic or Latino	EUR	0.00377825	-0.00390397	-0.0021893	0.00124469	-0.00167671	0.0078228	-0.0102566	-0.014987	-0.00181626	-0.0164089	0.00290205	-0.00449781	0.00170492	-0.0317095	-0.00346691	0.0293547	-0.000528534	-0.000191253	-0.00186942	-0.000294033	-0.00248819	0.00532013	0.0119091	-0.00699824	-0.0191769	0.000848044	-0.00443415	-0.00833845	-0.00768579	0.00934752	-0.00948464	0.00106427
NDAR_INVBY283RKN	210331_N07_0044_AH2LTLDSX2	38.45	19.95	18.27	21378.4	40.51	0.00082	3963741	162331	292261	161794	291872	25036	91155	4249	3648409	1841605	1.98	2960930	1848356	1.6	97.5049	97.7716	90.35	150.5	468.4	13277	5362	7023	54	838	25	Male	XY	White	Unknown	EUR	0.00391749	-0.00430455	-0.00304142	0.00171225	-0.0114265	0.00367925	-0.0142146	-0.00577508	0.00339649	0.00965892	-0.0116472	-0.0116888	0.00794264	0.0139622	-0.00428598	0.00380414	0.0123452	-0.00246518	0.00130451	0.0161954	-0.00261888	0.000622346	-0.0103233	-0.0149934	-0.00231239	0.00299479	0.00111029	-0.00558636	-0.0104439	0.00821161	-0.010677	0.00284216
NDAR_INVBY284EJX	210614_N06_0333_AH5V22DSX2	46.2	24.77	21.07	9898.31	48.84	0.00081	4640269	150173	368724	146262	376631	37008	118145	2286	4088856	2051223	1.99	3814478	1793641	2.13	97.4134	97.6686	89.42	150.5	471	15227	6334	7887	59	947	23	Male	XY	Black or African-American	Not Hispanic or Latino	AFR	-0.033151	-0.00702428	0.00150503	-0.000931983	-0.000461364	0.00317403	-0.0122321	-0.00493672	-0.00413203	-0.00414799	-0.00542659	-0.0107925	0.0115707	0.00173487	0.00342372	-0.00617888	-0.00368775	0.00230856	0.00559827	0.0052747	0.00626532	0.00589453	0.00474584	0.0130893	0.00396927	0.00112332	-0.00105323	-0.00397407	-0.0142418	0.0081306	-0.00740167	-0.00420026
NDAR_INVBY368LVJ	211014_N06_0399_BHLWY3DSX2	41.99	21.12	16.71	8561.03	44.58	0.00053	3935917	159914	292568	159281	292697	25281	89832	2567	3618810	1820503	1.99	2960659	1820728	1.63	97.2214	97.4727	89.4	150.5	494.5	12380	5091	6509	59	721	48	Male	XY	White	Unknown	EUR	0.00354532	-0.00440246	-0.00213883	-0.0035197	0.0140862	-0.00764009	0.00338748	0.0155341	-0.00825634	-0.00992821	-0.00372992	-0.00301153	0.0246202	-0.00100991	-0.0112919	-0.00835419	-0.0150272	-0.000574998	-0.000858635	-0.0051647	0.000706756	-0.00661741	-0.0140098	-0.0150396	0.0170142	-0.00547491	-0.0228134	-0.00128439	0.00583692	0.0158688	0.000422576	-0.024044
NDAR_INVBY395GYK	210216_N06_0260_AHWJ5NDSXY	38.49	38.7	1.28	8591.4	39.77	0.00223	3990085	168469	302964	168354	302652	25497	125006	0	3696099	1864311	1.98	3053083	1905271	1.6	96.8281	97.6919	91.83	150.5	517.25	13275	5422	7007	47	799	26	Female	XX	White	Not Hispanic or Latino	EUR	0.00357387	-0.0044853	-0.00270409	-0.00125169	-0.00448818	-0.0018936	0.00194214	-0.00152331	0.0171329	0.00354407	0.000827188	0.00443547	0.0189979	0.0107138	-0.019306	-0.00827342	0.0171033	0.00560707	0.00796304	0.00384838	-0.00290748	-0.0139789	0.00311955	-0.00194552	0.00524254	0.00671232	-0.00389915	-0.00778963	0.00280762	-0.00577847	0.0129676	0.00738438
NDAR_INVBY459UJC	210128_A01301_0014_BHTVH2DSXY	36.65	36.61	1.48	7930.6	37.9	0.00016	3968089	170448	299130	169940	298632	25758	124967	0	3688355	1863504	1.98	3010176	1922133	1.57	97.0326	97.8993	91.97	148.96	514	13232	5329	7026	43	834	67	Female	XX	White	Not Hispanic or Latino	EUR	0.00324578	-0.00442434	-0.00315185	-0.0005945	-0.0102997	0.00414115	-0.00478039	-0.0103568	0.00868072	-0.0072561	0.0152429	0.00252174	0.0209914	0.0218341	-0.0234145	0.0194187	-0.00386708	-0.000865511	0.0179587	0.0101588	0.0193735	-0.0209881	-0.00881777	-0.00803274	0.00879813	0.00313942	-0.00643485	-0.00445925	0.0013947	-0.0207002	0.0109168	0.00643281
NDAR_INVBY470DKM	210610_N06_0330_BH5JG7DSX2	39.53	20.61	17.74	24180.4	41.73	0.00051	3949992	157811	296489	156565	297044	25348	87265	2401	3618251	1822483	1.99	2998412	1803105	1.66	97.5242	97.7802	90.24	150.5	506	12778	5238	6646	56	838	27	Male	XY	White	Not reported	EUR	0.00274986	-0.00449128	-0.00150164	0.000137368	0.00581781	0.00601067	-0.00754084	-0.00121645	0.0123725	0.0129527	-0.00650108	-0.00805521	-0.000115248	0.0127715	-0.0161988	0.00257049	-0.0133788	-0.00545513	-0.0014836	-0.00217699	0.00165759	-0.00489087	-0.00350372	-0.0115057	0.00224355	0.000863138	0.0053388	-0.0010806	0.0102954	0.00988579	-0.0136676	0.0115113
NDAR_INVBY545XJG	210226_N02_0308_AHWHM2DSXY	39.25	37.92	1.09	6964.86	40.73	0.00113	3951421	167133	302066	165695	301251	25770	120070	0	3659226	1840469	1.99	3034363	1879260	1.61	96.7178	97.5828	89.78	150.5	518	13007	5289	6873	43	802	71	Female	XX	White	Not Hispanic or Latino	EUR	0.00401053	-0.00442306	-0.00189788	-0.000837773	-0.00031419	-0.0054925	0.0152533	-0.00528399	-0.00191648	-0.00639876	-0.00193395	-0.00018617	0.00136983	-0.0181689	-0.00191035	-0.00387761	0.00524004	0.00239279	0.00159588	-0.00526105	0.00960266	-0.00401915	-0.0148866	-0.00946503	0.00207136	0.00994759	-0.0169657	0.0108617	-0.000215591	-0.00457939	0.00725995	-0.00811883
NDAR_INVBY576MUM	210329_N01_0338_AH2LKMDSX2	39.08	20.52	17.3	9472.17	41.3	0.00589	3936207	161117	291273	160170	291157	24926	88099	2423	3621517	1826251	1.98	2951607	1830992	1.61	97.4353	97.6949	89.66	150.5	522.25	12999	5263	6823	53	860	42	Male	XY	White	Not Hispanic or Latino	EUR	0.0035747	-0.00347717	-0.000760725	-0.000698091	0.00127094	0.00441707	-0.00355482	-0.00875632	0.00721207	-0.00384783	0.00380511	-0.00696054	-0.00238432	0.00415277	0.00144758	-0.0016249	-0.00718433	-0.00234662	0.000430668	0.00597715	-0.00427709	0.0199694	-0.00593777	0.0203169	0.0128331	-0.0263501	-0.00624232	-0.000497214	0.0193745	0.00347443	0.000431585	0.00629578
NDAR_INVBY643RM3	210924_N02_0411_AHLJMFDSX2	34.17	17.75	16.78	35015.2	35.84	0.00861	3935622	159613	292586	159622	290813	24934	88384	2438	3614466	1826342	1.98	2958016	1822356	1.62	97.5417	97.8132	92.33	150.51	432	12552	5032	6664	45	811	76	Male	XY	White	Not Hispanic or Latino	EUR	0.00366389	-0.00601727	-0.00183617	0.000995609	-0.00684664	0.0030904	-0.0184637	-0.0094386	-0.00328827	0.00157306	-0.0112262	-0.0137497	0.00665064	0.00995789	0.01973	0.0236787	0.0217537	-0.000372554	-0.000453989	0.0166109	0.0140515	0.000333225	0.00328436	0.00493514	0.0148295	0.00667041	0.0107136	-0.00251209	0.00231072	0.00715613	0.0223603	0.0162709
NDAR_INVBY723UKK	210216_N03_0267_BHWG7KDSXY	42.58	43.17	1.36	6163.46	44.03	0.00038	4025965	164266	311531	163457	310073	26931	127803	0	3699152	1867174	1.98	3136591	1865964	1.68	96.9267	97.797	90.77	150.5	486	13297	5420	6969	33	875	47	Female	XX	White	Not Hispanic or Latino	AMR	0.00209534	0.00464156	0.00486696	-0.0013572	-0.000105456	0.0240473	-0.00976051	0.00644035	0.00380712	0.00367255	-0.00450407	-0.00389319	0.00228893	-0.00601193	0.0113671	-0.00545246	-0.00506643	0.00264013	0.00435119	-0.000342761	0.0279449	0.0115623	-0.01459	0.00176924	0.00864915	0.00487128	0.00626326	-0.00208298	-0.00617676	-0.00657643	0.00811132	0.0203354
NDAR_INVBY765LXV	210913_N04_0385_BHKK3TDSX2	40.54	40.81	1.05	19179.6	41.87	0.0005	4744842	162026	381525	159565	390171	38159	170458	0	4229841	2124244	1.99	3948587	1928057	2.05	96.702	97.572	89.74	150.5	545	14535	6131	7497	57	850	NA	NA	XX	NA	NA	AFR	-0.037625	-0.00487281	0.00118366	-0.0020915	0.00473333	-0.00372039	0.000555032	-0.00205002	-0.00759055	-0.00330036	0.00379524	0.00596119	0.00050963	-0.00433567	0.000205205	-0.00908632	-0.0153509	0.00155072	-0.0060593	-0.00590397	-0.00840858	0.000742398	0.00217287	0.00612536	-0.00492925	0.0038058	-0.001989	-0.00415218	-0.00360668	-0.00721568	-0.000267475	-0.00617513
NDAR_INVBY884EJ0	210601_N01_0379_AH55CGDSX2	40.46	39.63	1.26	12210.9	41.94	0.00074	3986011	167674	304151	166845	303468	26307	122129	0	3686414	1856451	1.99	3065366	1889436	1.62	96.7623	97.6281	91.4	150.5	500.75	13287	5403	7026	42	816	89	Female	XX	Unknown	Unknown	EUR	0.00226224	0.00380248	0.00496323	0.00329719	-0.0010232	0.0209179	0.0131732	-0.00352059	-0.00737007	-0.0100787	-0.00775553	-0.00229585	-0.000599394	0.00124098	0.00524596	-0.0101106	0.0130029	0.00636984	0.0060411	-0.00632276	0.00286878	0.00491319	0.00712645	0.0175609	-0.0159808	-0.00320314	-0.0140549	-0.00652428	0.00998234	0.00572287	0.00330288	0.00563596
NDAR_INVBY967YTP	210322_N01_0334_AHYGYFDSXY	39.43	38.31	1.1	9873.01	40.89	0.00653	3979012	167584	303319	166522	302101	25941	125950	0	3686208	1855056	1.99	3050431	1894375	1.61	96.8258	97.6903	90.53	150.5	518.75	13236	5338	7026	62	810	89	Female	XX	White	Not Hispanic or Latino	EUR	0.00396113	-0.0050939	-0.00278293	-0.00135851	-0.00397623	-0.00743015	0.00393328	0.00403755	0.0113906	-0.00624257	0.00253972	-0.00764436	-0.00240704	0.00813557	-0.00341497	-0.0105178	0.00947756	0.00536532	0.00949276	0.00504153	0.0167802	0.000637015	0.00840363	-0.0203692	-0.0124485	0.00620172	0.00777604	0.00520079	-0.0124399	0.00336682	0.00286432	0.00860546
NDAR_INVBY972CB4	210319_N06_0278_AHYJ3TDSXY	36.19	18.27	14.83	18651.5	38.29	0.00024	3935766	159369	293564	158510	292421	25025	89444	4190	3611364	1818797	1.99	2968446	1810525	1.64	97.3639	97.6185	91.04	150.5	523	13024	5285	6938	60	741	54	Male	XY	Unknown	Unknown	EUR	0.00323691	-3.54586e-07	0.00155323	-0.00139333	-0.00149716	-0.00126468	0.00578286	0.026845	0.00598361	-0.00889609	0.00394619	-0.00380153	-0.000578881	-0.00492653	-0.00561597	-0.00433033	0.00694366	-0.000622111	0.0056363	-0.00912	0.0016575	0.019145	-0.00529922	0.00215564	0.00399214	0.00373777	-0.000882724	0.0186362	-0.002518	0.0070873	-0.0210296	-0.0145237
NDAR_INVBY994TLE	210309_N01_0327_BHWTKYDSXY	38.01	19.32	15.92	9461.52	40.26	0.00392	3994982	160792	297518	159638	297245	25608	90010	2465	3662485	1841955	1.99	3024046	1827833	1.65	97.4671	97.7226	90.22	150.5	561	13121	5345	6933	51	792	83	Male	XY	White	Not Hispanic or Latino	EUR	0.00132612	0.00757479	0.0108223	0.0020732	-0.00717856	0.0313306	0.0218104	0.00869267	-0.000299109	-0.00280631	0.00139905	-0.0023802	-0.0136524	0.0112526	-0.00462323	-0.00191989	-0.00210578	-0.00806422	-0.00280102	-0.00250181	-0.00168598	-0.00396101	-0.00317571	0.00493496	0.0137933	0.0191808	-0.012066	0.00703373	-0.00534315	0.00468751	0.00759539	-0.0200948
NDAR_INVBZ012FN2	210510_N06_0312_AH3ML2DSX2	39.81	39.86	1.29	8225.74	41.19	0.0058	3960513	167842	299870	168171	298960	25905	121903	0	3672585	1853082	1.98	3022325	1899234	1.59	96.8544	97.7218	89.76	150.5	475	12645	5136	6688	39	782	89	Female	XX	White	Not Hispanic or Latino	EUR	0.00372912	-0.00454037	-0.00275791	0.000151141	0.00590931	0.00110828	-0.00978163	-0.00196565	0.0129527	-0.00201636	-0.00211552	-0.00491635	-0.00149597	-0.00121484	0.00475414	0.00745511	0.000814731	-0.00212765	0.00654157	0.00909587	0.00647642	-0.000559798	-0.0017028	0.0047831	0.0061444	0.00180167	-0.00186575	0.00539977	-0.018987	0.00311693	0.000777335	0.00274513
NDAR_INVBZ090XZT	201214_N05_0234_AHMCF2DSXY	37.62	19.78	18.42	6445.95	39.68	0.00028	3929951	160413	289742	160943	290058	25039	85528	2400	3614615	1827701	1.98	2944336	1831716	1.61	97.5235	97.7772	89.98	149.25	516.4	12423	5109	6501	56	757	62	Male	XY	White	Not Hispanic or Latino	EUR	0.00359406	-0.00561864	-0.00302853	-0.00145514	0.00889839	0.00634903	-0.0232906	-0.0021892	0.0129909	-0.000268292	0.00358656	0.00106172	-0.01154	0.00381892	0.00648795	-0.0116012	-0.00344338	0.00754348	0.0058365	0.00402208	0.0090374	0.00533171	0.000282591	0.00218531	-0.0153315	0.00877075	0.00334906	0.0128768	-0.00379986	-0.0138233	-0.00809416	0.00312015
NDAR_INVBZ128PU4	210311_N07_0033_AHYKCLDSXY	32.1	16.58	14.27	19935.9	33.85	0.00048	3939807	160802	291809	160579	290600	24776	90659	2569	3620904	1823248	1.99	2959779	1823717	1.62	97.4653	97.7249	89.8	150.5	560	12496	5119	6564	62	751	56	Male	XY	White	Unknown	EUR	0.00385341	-0.00416461	-0.00199407	-0.00120915	-0.011707	0.000638265	0.00732844	-0.00766348	-0.0165013	0.00892313	0.00147607	0.0144566	-0.0185605	-0.0168552	-0.00218256	0.006319	0.0158596	0.00660358	0.0172303	0.00916425	0.00136124	0.00755983	0.0171204	-0.00977233	-0.0185211	-0.00670068	-0.00242603	-0.0138202	0.00381367	-0.0060616	0.0111269	-0.00217743
NDAR_INVBZ244EGF	201231_N02_0280_BHMF5KDSXY	37.71	19.74	17.88	6530.39	39.81	0.00016	3957264	161494	293055	161913	292220	25196	95429	4198	3636317	1840180	1.98	2958628	1840633	1.61	97.6681	97.9375	90.03	148.96	536.5	13209	5396	6903	52	858	63	Male	XY	White	Not Hispanic or Latino	EUR	0.00347444	-0.00335598	-0.00093344	-0.00335959	-0.00965369	0.00283773	-0.0166572	0.0110522	-0.0105871	-0.00171748	0.00658141	0.00326137	-0.0178129	0.010377	-0.00354456	0.00347336	0.00487547	-0.00341394	0.00253787	-0.000773766	0.00267682	0.0121989	-0.00720679	0.0236893	-0.00131169	-0.0149207	-0.00483728	-0.00708073	0.00592429	0.000975058	-0.0162594	0.0126798
NDAR_INVBZ255HP5	210614_N06_0332_BH72FVDSX2	33.57	32.5	1	26168	34.68	0.00063	3986096	166714	301158	166391	303187	25292	123513	0	3681822	1850974	1.99	3071196	1877828	1.64	96.6761	97.5385	90.05	150.5	515.5	11628	4913	5994	43	678	28	Female	XX	White	Unknown	EUR	0.00337045	-0.00351053	-0.00131496	-0.00109727	0.0195723	-0.00123539	0.000726631	0.00862655	-0.0169874	0.0126618	0.0169546	0.0270648	0.020499	-0.0170078	0.00236101	0.00552074	0.00756238	0.00662374	0.00261332	-0.00800034	-0.00712627	0.00632598	0.00348954	-0.00890102	-0.0173228	0.00223353	0.0128646	0.00661434	0.00619275	0.00336151	-5.38512e-05	0.00200678
NDAR_INVBZ258UTV	210510_N04_0315_BH3NFMDSX2	36.44	36.18	1.05	6096.37	37.75	0.00059	3971033	166238	301031	166020	301206	25842	124085	0	3666618	1846546	1.99	3059271	1872351	1.63	96.6652	97.5245	89.06	150.5	542.75	12187	5082	6353	45	707	37	Female	XX	White	Unknown	EUR	0.00313224	-0.00290448	0.00032574	0.000825563	0.011909	0.00674046	0.00365243	-0.00382772	0.00489138	0.00748477	0.00448173	-0.00143781	-0.0143575	0.00514428	-0.00814178	-0.00960541	-0.00698192	0.00349676	-0.00340935	-0.00443781	-0.00175808	0.0157941	0.00267174	-0.00285267	-0.0180468	-0.00521886	-0.0119479	-0.00812695	-0.00532349	0.0159014	-0.0106602	0.00160398
NDAR_INVBZ319RZB	210301_N05_0267_AHWLHKDSXY	38.54	38.01	1.39	7035.1	39.86	0.04316	3939030	167016	299841	166357	298727	25940	126737	0	3652417	1841095	1.98	3011288	1885983	1.6	96.9425	97.8088	90.04	150.5	613.6	13283	5318	7105	56	804	89	Female	XX	White	Not Hispanic or Latino	EUR	0.00382176	-0.00380904	-0.000737388	0.000240552	-0.0152806	-0.00404184	0.00508329	-0.00463783	0.0146576	0.0144169	0.00727197	0.016556	0.00616332	0.00926561	-0.00613714	0.00813669	-0.00610106	0.0013129	0.020836	0.0198532	-0.00217488	0.00275796	-0.00352979	0.000799539	-0.00128574	-0.00380609	0.00438232	-0.00296796	-0.00336045	0.0129819	-0.0100861	-0.000520871
NDAR_INVBZ353ZXN	210305_N02_0313_AHWT5MDSXY	35.98	36.37	1.31	7035.42	37.19	0.00031	3971362	167921	300954	168175	299543	25464	124827	0	3676079	1861355	1.97	3033417	1900271	1.6	96.8592	97.7219	90.7	150.49	470.25	12390	5096	6500	38	756	24	Female	XX	White	Not Hispanic or Latino	EUR	0.00343373	-0.00426499	-0.00163103	-0.000720321	0.0073598	0.00658417	-0.0138928	-0.0106255	0.00144071	-0.0141875	0.00699052	-0.00943676	-0.00786774	0.00553883	-0.0144303	0.00393748	-0.00260264	-0.00383319	-0.00586913	-0.000761005	0.00202071	-0.0108102	-0.0175274	-0.0117364	0.00659546	0.0144031	-0.0186126	-0.00334443	-0.0115629	0.00216538	-0.00142635	-0.00647538
NDAR_INVBZ388YMH	210319_N01_0333_AHYGTNDSXY	33.77	17.32	14.99	5752.65	35.72	0.00294	3988988	162257	295026	160891	294545	25639	92080	4723	3661372	1844709	1.98	3000219	1838231	1.63	97.4052	97.6609	90.51	150.5	537.25	12686	5167	6701	50	768	89	Male	XY	White	Not Hispanic or Latino	EUR	0.00125195	0.0175368	0.0212297	-0.000420422	0.00214499	-0.0103829	-0.0058702	0.00154138	-0.00199049	0.00386362	0.00124468	-0.000522864	-0.010075	0.000695407	0.00280951	-0.00189224	0.00110551	-3.44716e-05	0.00489638	-0.000497537	-0.0143287	-0.0034138	0.00976115	-0.00550356	0.00227047	0.0165224	-0.00284557	-0.00194991	-0.00323648	0.00576582	0.013435	-0.0105186
NDAR_INVBZ534DFZ	210913_N02_0407_AHJHGTDSX2	41.48	21.83	18.44	10525.4	43.83	0.00115	3945466	161642	291833	161630	291583	24954	87751	4100	3633518	1834920	1.98	2948822	1844172	1.6	97.4955	97.7569	90.17	150.5	519	12972	5339	6774	58	801	30	Male	XY	White	Not Hispanic or Latino	EUR	0.0037737	-0.00529971	-0.00335569	-0.000761109	0.000244611	-0.00173046	-0.00979743	-0.00102267	0.0072384	-0.0151628	0.00971772	0.000126998	-0.00962302	-0.0104213	-0.0100123	-0.00963909	-0.0119695	-0.00137897	-0.00329584	-0.00951723	0.0281303	-0.000343018	-0.00743348	-0.012802	-0.005443	0.012553	-0.00792563	0.0201639	0.0109659	-0.0140967	-0.00580413	-0.00650892
NDAR_INVBZ688VEZ	210304_N07_0028_AHWTLCDSXY	38.42	20.03	17.97	8964.65	40.55	0.00115	3966018	160013	295473	160169	294975	25601	90128	4792	3636752	1834136	1.98	2992499	1823187	1.64	97.5895	97.8688	89.52	150.5	529.4	13291	5318	7043	53	877	71	Male	XY	White	Not Hispanic or Latino	EUR	0.00174018	0.0088424	0.0112248	0.00191771	-0.0140385	0.0379519	0.00847893	0.00671422	-0.0117011	-0.00655923	0.0178644	0.00711125	0.00115798	0.011374	0.00329681	-0.00187647	0.00562114	-0.00501603	-0.00602201	-0.0032484	-0.00878124	0.00589287	0.00322024	0.00708191	0.00961879	-0.000825918	0.0143515	0.0129903	-0.00201522	-0.0143642	0.0119583	-0.00372034
NDAR_INVBZ795JW4	210920_N02_0409_AHKHHLDSX2	43.17	22.74	20.26	9205.87	45.58	0.00236	3926570	161758	290149	161538	288450	24928	86643	2283	3621340	1830608	1.98	2925649	1846750	1.58	97.5788	97.8294	89.39	150.5	546.25	13295	5354	7008	53	880	74	Male	XY	White	Not Hispanic or Latino	EUR	0.00416525	-0.00526055	-0.00347854	0.00109117	-0.00640041	0.000581538	-0.012679	-0.010257	-0.00246262	0.0167603	-0.00679606	0.00792903	0.000272505	-0.00289329	-0.00035604	-0.00840203	-0.0150662	0.00733254	-0.000458402	-0.0118108	0.00659486	0.0137225	0.00693915	0.00938781	-0.00891403	0.0154691	0.00213041	0.00506096	-0.0103384	0.00835116	0.00760647	0.0120074
NDAR_INVBZ802DBA	210311_N07_0032_BHYKJYDSXY	34.57	32.76	0.86	16956.5	35.86	0.00058	3957105	167256	300705	166808	300474	25594	119663	0	3659435	1837559	1.99	3046031	1872150	1.63	96.6832	97.5557	91.04	150.5	546.25	12419	5162	6542	54	661	68	Female	XX	White	Unknown	EUR	0.00347144	-0.00506508	-0.00212139	-0.00373248	0.000714658	-0.00939536	0.020228	-0.00522746	-0.0126558	-0.00267454	-0.00636814	-0.00320009	-0.00391769	0.0161471	0.00913568	0.00711285	0.00108623	0.00174629	-0.00820922	-0.00307631	-0.00998036	0.00857416	0.00799662	0.0023858	-0.000774372	-0.00616887	-0.0051975	-0.00590006	0.0127245	-0.00556282	0.000933996	0.00375027
NDAR_INVBZ847HWV	210924_N04_0388_AHLJGCDSX2	34.47	17.59	13.92	15232	36.5	0.00048	3932319	161927	289397	160490	289802	24831	89390	2653	3616883	1819516	1.99	2949468	1824631	1.62	97.2659	97.5179	90.22	150.5	539	12293	5057	6496	45	695	84	Male	XY	White	Not reported	EUR	0.00357484	-0.00528807	-0.00346603	-0.0012989	0.00977854	-0.0103188	0.0160464	-0.00828137	-0.00831005	-0.0100953	0.00164294	0.00173289	-0.00954637	0.000293407	0.014682	-0.000949623	0.00622355	-0.00261283	-0.00828447	-0.0070886	-0.00178521	0.00712761	-0.00852926	0.0170979	0.0103012	-0.0112939	0.00204431	-0.0135077	0.00747786	0.00974133	0.0113066	0.00737796
NDAR_INVBZ856LCR	210601_N06_0324_BH5JHYDSX2	41.6	41.31	1.43	7094.4	43.08	0.0008	3953320	167646	299444	167525	300043	25581	118757	0	3669812	1853074	1.98	3011074	1902829	1.58	96.8817	97.7474	90.46	150.5	492	13019	5291	6796	50	882	85	Female	XX	White	Unknown	EUR	0.00371622	-0.00361862	-0.00352186	0.000939192	0.00344876	0.00566464	-0.00813873	-0.00644195	0.00554357	-0.00236298	0.0167451	0.0109072	0.0239944	0.0165217	-0.00538865	-0.00522117	-0.00186233	-0.00753495	-0.0204448	-0.0120564	0.0012882	-0.0041901	-0.0163736	-0.0136591	0.00872354	0.000541928	0.00647173	-0.00735135	0.0079857	0.0136906	-0.00418312	0.00891562
NDAR_INVBZ893KCY	210601_N03_0319_BH5JGMDSX2	34.73	18.01	15.22	6037.91	36.74	0.0067	3981605	162147	294590	161660	294083	25641	90848	4702	3661370	1841812	1.99	2989106	1843437	1.62	97.3791	97.6432	90.4	150.5	504.5	12470	5083	6599	42	746	83	Male	XY	White	Not Hispanic or Latino	EUR	0.000719776	0.0193394	0.0219373	-0.00187688	0.00614002	-0.0156266	-0.00399798	-0.00114207	0.0106802	-0.0152214	-0.00296538	-0.00680206	2.25353e-06	-0.00745048	-0.00997421	-0.0131275	-0.00435213	0.00165575	0.0154115	0.00883868	0.00263359	0.00992944	0.00752841	0.00156822	-0.00448435	-0.0061576	0.0102157	0.00745421	-0.0102787	0.00210009	-0.00965164	-0.00544791
NDAR_INVBZ912ZBG	201231_N04_0240_AHMYVCDSXY	38.02	20.24	17.5	11241.7	40.13	0.00088	4723488	152567	373523	149397	382973	37510	121004	2344	4164520	2091916	1.99	3873822	1832165	2.11	97.394	97.6399	90.79	149.36	515.4	14859	6215	7746	51	847	37	Male	XY	Black or African-American	Not Hispanic or Latino	AFR	-0.03948	-0.00775964	0.00218947	-0.0017164	0.00021439	0.00243525	-0.00926638	-0.0015508	-0.0135671	0.015454	-0.0101972	-0.00191975	0.00664891	-0.00235989	-0.00415912	-0.0190129	0.0014537	0.00827408	0.00559288	0.00302758	-0.00585634	-0.00302493	0.00800874	0.0134043	0.00251798	0.00128557	-0.00102295	0.00211948	0.00152377	-0.0110329	-0.00433401	0.00247167
NDAR_INVBZ933DXM	210331_N03_0280_AH2MWLDSX2	32.78	16.69	13.39	18377.2	34.67	0.00042	3939548	160583	290964	160577	290891	24807	86763	3240	3615090	1819553	1.99	2971197	1814337	1.64	97.3088	97.5756	89.8	150.5	483.25	12061	4950	6345	56	710	60	Male	XY	White	Not Hispanic or Latino	EUR	0.00393085	-0.00409737	-0.0025672	-0.0045557	0.00897976	-0.00777925	0.000290903	0.0199152	-0.00708479	-0.010858	-0.00600388	-0.00392389	-0.0028577	-0.00378706	-0.00241657	0.0142391	0.00786002	-0.00281402	-0.00454384	0.00415295	-0.0111561	0.00937907	-0.0016871	0.0047285	0.000541395	-0.00212809	-0.0023168	0.0151735	0.00700236	0.0264302	0.00487861	-0.0123649
NDAR_INVBZ968LM3	210315_N04_0278_BHYKFJDSXY	37.32	19.44	16.34	7294.77	39.48	0.00612	3958318	164796	288992	164475	289037	24626	89838	4618	3657341	1843046	1.98	2934414	1869352	1.57	97.3772	97.6469	89.37	150.5	489.25	12599	5203	6566	51	779	85	Male	XY	White	Not Hispanic or Latino	EUR	0.000997535	0.0183633	0.023144	-0.000782311	0.0128833	-0.00879391	-0.00803916	0.00398657	0.0147305	0.00838817	-0.00975618	0.00163783	-0.00304682	0.005696	0.0125477	9.80144e-05	0.0067369	-0.000374669	0.000409673	-0.00197594	0.00484154	-0.00502443	-0.00659105	0.0082955	0.00414057	-0.000599599	0.0054047	-0.001987	-0.0116922	-9.53618e-06	-0.00688344	0.00951904
NDAR_INVBZ969HEP	210601_N01_0379_AH55CGDSX2	35.74	35.93	1.24	8663.51	36.9	0.01301	4825384	163375	388947	160254	398872	39843	174484	0	4295041	2160200	1.99	4026475	1950534	2.06	96.6822	97.5543	90.94	150.5	499.75	15009	6290	7810	50	859	89	Female	XX	Black or African-American	Not Hispanic or Latino	AFR	-0.0450488	-0.00847743	0.00368003	-0.00280224	-0.000217781	0.000939828	-0.00791738	-0.000309045	-0.00422726	-0.00193077	-0.00376686	0.000667159	-0.0015519	-0.000402332	-0.0059613	-0.00474154	0.00895646	0.00732724	0.00230858	0.00322273	-0.000163094	-0.00568002	-0.000475045	-0.00912461	-0.00165788	0.00414278	-0.00107143	0.0079756	-0.00246381	-0.00782066	0.00223395	0.00560112
NDAR_INVCA189VUW	210329_N03_0279_AH2MVYDSX2	48.47	25.45	21.66	9229.45	51.24	0.00102	3919108	161237	291654	160612	289067	25046	85904	2428	3611006	1824936	1.98	2929417	1836810	1.59	97.5319	97.7862	90.1	150.5	502	13533	5440	7148	61	884	72	Male	XY	White	Not Hispanic or Latino	EUR	0.00405843	-0.00559787	-0.00265205	-0.000454975	-0.00895165	0.00180304	-0.0183323	-0.0107397	-0.00925091	0.00440831	-0.0100989	-0.0109042	0.0138301	-0.00812972	0.0183437	-0.00807328	-0.00948484	-0.00245365	-0.00793292	-0.00288853	-0.00177162	-0.00389609	-5.22948e-06	0.00312715	0.00181214	-0.000696327	-0.00545407	0.00130529	-0.00644927	-0.00159811	-0.000667497	0.00234653
NDAR_INVCA302CML	210319_N06_0279_BHYHC7DSXY	34.38	17.46	14.81	25776	36.28	0.00037	3957496	162037	291740	161345	291001	24837	89196	2224	3640063	1838630	1.98	2962684	1842543	1.61	97.3903	97.6456	90.64	150.5	513.25	12697	5185	6699	61	752	55	Male	XY	Unknown	Unknown	EUR	0.00376834	-0.00418413	-0.00405017	-0.00121005	-0.00468053	-0.00665317	0.00676224	0.00290216	0.0114754	-0.0150198	0.00349703	-0.00843987	-0.0104521	0.00890256	-0.00769584	0.0123485	0.0025752	-0.00489582	-0.0097571	0.00257586	-0.016154	-0.00385689	-0.00721208	-0.014702	0.00320533	0.00487766	0.000956286	-0.00359211	0.00783421	0.0119188	-0.0106761	-0.0143192
NDAR_INVCA308DNE	210603_N01_0380_BH5JHNDSX2	32.24	16.81	14.4	6871.32	34.1	0.00844	4707634	149951	372961	146751	382620	36864	122955	4743	4134214	2071663	2	3886376	1792241	2.17	97.3167	97.5832	91.49	150.5	541.5	14233	5951	7414	50	818	72	Male	XY	Black or African-American	Not Hispanic or Latino	AFR	-0.0363277	-0.00839215	0.0033183	-0.00178232	-0.00212591	-0.00293322	0.00352061	0.00148036	0.00175389	0.00547103	-0.00600655	0.00528264	-0.00119785	0.006311	0.0202039	0.00846276	0.00318328	-0.00158447	-0.0116796	0.00437078	-0.00629366	-0.0110185	0.00873422	-0.00298901	-0.00609056	0.00705856	-0.00601357	0.000120926	0.00428136	-0.00719764	0.00586849	-0.0119168
NDAR_INVCA313KAP	210610_N08_0026_AH5YLTDSX2	32.64	17.19	15.35	19176.3	34.39	0.00046	3934484	164394	287683	164185	287081	24469	87180	2527	3637301	1835868	1.98	2915190	1865350	1.56	97.441	97.6977	90.8	150.5	493.75	12572	5090	6632	40	810	79	Male	XY	White	Unknown	EUR	0.00412767	-0.00529054	-0.00289074	-0.00106166	0.00250229	-0.000948509	-0.0118039	-0.0086485	-0.00168675	-0.00484875	-0.00378049	-0.00147642	-0.00342626	6.52415e-05	-0.00642356	0.00578191	0.0105038	-0.0023791	0.0083689	0.0063889	-0.0120892	0.00483992	-0.0110072	-0.00992493	0.00964409	0.00283306	0.0059858	0.00690824	-0.00656902	0.019646	-0.00323121	-0.000774987
NDAR_INVCA314AMH	210506_N03_0305_AH3JM3DSX2	38.34	38.04	1.13	7570.38	39.68	0.00049	4825331	161356	389119	158630	400865	40144	174808	0	4290209	2153784	1.99	4040057	1935724	2.09	96.5777	97.4408	88.51	150.5	517.8	14701	6242	7601	49	809	62	Female	XX	Black or African-American	Not Hispanic or Latino	AFR	-0.0431793	-0.00963626	0.00268995	-0.00273718	0.00715363	-0.0021326	-0.000110516	-0.00116974	-0.00117945	-0.00538218	0.00340371	0.0048816	-0.00356616	-0.0117449	-0.00420271	0.000203053	-0.0105971	0.00066905	-0.00263315	-0.00505571	0.00277265	0.00431729	-0.00387887	0.000289212	-0.00140558	-0.00333861	0.00931377	0.00807812	-0.00186148	0.0050828	-0.0039585	-0.00902885
NDAR_INVCA470VWZ	211004_N01_0451_BHLWH2DSX2	32.51	31.59	1.05	4864.58	33.68	0.00265	3974186	170151	299010	168217	299177	25576	123993	0	3685157	1862145	1.98	3027130	1909439	1.59	96.8526	97.7233	89	150.5	591.25	12868	5166	6890	43	769	75	Female	XX	White	Not Hispanic or Latino	EUR	0.00400141	-0.004351	-0.00212489	-0.000301854	-0.0147026	-0.00533826	0.00988955	-0.00300445	-0.00706242	0.00237309	0.00330308	0.00120605	-0.0229112	0.00577624	-0.00270558	-0.00258896	0.0110048	-0.000179508	0.0170602	0.0139717	0.0068612	-0.011829	-0.0030894	-0.00640264	-0.00236832	0.00335612	0.00725424	0.000616618	0.0017422	0.0101735	2.29724e-05	0.0148169
NDAR_INVCA473ERW	210510_N01_0366_BH3NCJDSX2	36.77	18.86	16.22	7084.09	38.89	0.00571	3924017	164065	286546	162922	286698	24728	88509	4187	3623435	1831287	1.98	2908538	1855760	1.57	97.5225	97.7897	90.99	150.5	526.25	12951	5242	6835	52	822	75	Male	XY	White	Not Hispanic or Latino	EUR	0.00419349	-0.00678016	-0.00505045	-0.00248877	-0.00707138	-0.00725217	-0.0140169	0.00314693	0.0124351	-0.00376057	-0.000763539	-0.000875558	-0.00782758	-0.00611803	-0.00774552	-0.00344411	0.00567119	0.00936132	-0.000289371	-0.00414674	0.00580718	-0.0234836	0.00765398	-0.010655	0.00346698	0.00318655	0.0121234	-0.00518033	0.0072931	-0.000424491	0.00462538	-0.00321176
NDAR_INVCA582LE6	211012_N08_0081_AHLWVTDSX2	43.61	21.98	17.68	18277.4	46.16	0.00035	3971658	161785	294811	161317	294459	25850	90215	4829	3652122	1838246	1.99	2982963	1839951	1.62	97.4578	97.714	89.31	150.5	551	13409	5457	7044	45	863	65	Male	XY	White	Unknown	EUR	0.00271836	0.0050732	0.00725438	0.00126463	-0.00650321	0.0040349	0.00697965	-0.000267809	0.0128841	-0.002179	0.00458048	0.00681268	0.0210846	-0.00834368	-0.0160645	-0.0107512	-0.00816858	-0.0013125	-0.00486836	-0.0108551	0.00436422	0.0023959	0.0050378	0.0169861	0.013699	-0.00832869	0.01174	0.0057646	0.0115812	0.00139627	0.00201786	0.00100112
NDAR_INVCA717MNE	210329_N05_0283_BH2LM3DSX2	38.87	38.64	1.39	6318.57	40.23	0.00053	3959161	169993	298866	169604	298374	25302	126065	0	3682201	1856514	1.98	3004450	1917170	1.57	96.8333	97.6964	87.99	150.5	514.75	12857	5246	6817	46	748	0	Female	XX	White	Unknown	EUR	0.00371218	-0.00366321	-0.00115003	-7.34679e-06	-0.00364977	0.00129624	-0.00110996	-0.00488936	-0.00314364	0.0105471	-0.00430547	-0.00274979	-0.00815561	0.0194608	0.000822661	0.00927288	-0.00392919	0.000311486	0.00722693	0.00734006	0.0150423	-0.00982881	0.0138012	0.0041805	0.00145088	0.00132245	0.00427665	-0.00600254	0.0111271	0.00964438	-0.00206981	-0.00905409
NDAR_INVCA756ZM8	210610_N06_0331_AH5JF5DSX2	32.23	32.01	1.06	23559.6	33.26	0.00077	3953410	168119	297673	167447	298693	24730	128131	0	3659047	1845842	1.98	3025076	1885200	1.6	96.7635	97.6319	90.01	150.5	470.25	11917	4934	6185	46	752	46	Female	XX	Unknown	Not reported	EUR	0.00371282	-0.00596287	-0.00340798	-0.0015438	0.0144481	-0.0050217	-0.00233713	-0.00911201	0.0123648	-0.00696605	0.0108002	-0.00215945	-0.0129332	0.0103155	0.0104115	0.0218553	0.000774874	-0.0133624	0.000370348	0.0169663	-0.015815	0.00455164	-0.00223864	-0.000358977	0.00324846	-0.00839452	0.00274694	0.00730017	0.010886	-0.00689519	-0.000572337	0.00408862
NDAR_INVCA807TGV	210614_N04_0335_AH5WV5DSX2	32.58	16.78	13.9	11132.8	34.48	0.00039	3971423	160817	291999	160397	292119	24724	91064	4833	3642646	1834374	1.99	2988498	1824912	1.64	97.2183	97.4807	89.58	150.5	546.75	12004	4987	6268	57	692	22	Male	XY	White	Not Hispanic or Latino	EUR	0.00269938	-0.000989366	0.00013878	-0.00251699	0.0177668	0.00237085	0.00529997	0.0133978	0.00640614	-0.0117932	0.015486	0.00422441	-0.0220508	0.0108409	-0.00369681	0.00117289	-0.0105473	-0.00769255	0.00395678	0.0041784	0.00265356	0.00382672	-0.00301608	0.00638286	0.00457652	6.37447e-05	0.0043845	-0.00411709	-0.00103183	0.0146022	0.00721243	-0.00358234
NDAR_INVCA817UDK	201214_N03_0239_BHM5NGDSXY	35.96	18.95	16.33	12314.8	37.92	0.00048	4000553	160269	296626	159394	297697	25735	90696	4740	3665324	1849560	1.98	3020897	1831860	1.65	97.4675	97.7341	90.45	149.22	468	12368	5074	6457	47	790	89	Male	XY	White	Not Hispanic or Latino	EUR	0.00105956	0.00689743	0.0104193	0.00390714	0.0128553	0.0437079	-0.00672618	0.00233436	-0.0005042	0.00958749	-0.00564202	-0.00450644	-0.00181688	-0.00157232	-0.0178687	0.00118952	-5.02904e-05	-0.00444929	-0.00191895	-0.00221201	-0.00371389	0.00261738	-0.0114983	-0.0144725	0.00720282	-0.000306545	0.00617545	-0.00432979	0.0205441	0.0259875	-0.0131605	0.00660485
NDAR_INVCA935ZGP	210920_N04_0386_BHKK3MDSX2	42.61	21.81	18.11	11142.1	45.14	0.00038	3949337	161060	291541	160658	291240	25248	88214	2469	3634485	1831633	1.98	2959647	1836491	1.61	97.3682	97.6174	89.85	150.5	509.25	13069	5348	6833	58	830	67	Male	XY	White	Not Hispanic or Latino	EUR	0.00359469	-0.00382268	-0.00282975	0.000446757	0.00640023	0.00357021	-0.00556905	-0.00468679	-0.00653584	0.00201147	-0.0087713	-0.0128572	0.00771214	0.00840512	0.000474066	-0.00305008	-0.020074	-0.00871558	-0.00830563	-3.31734e-06	-0.0165258	-0.0116069	0.0106935	-0.00639085	0.00417166	2.76852e-06	0.00249048	-0.00216116	0.0106059	-0.000821543	0.0139236	-0.000524612
NDAR_INVCA983PTR	210614_N04_0335_AH5WV5DSX2	31.99	31	0.96	13495	33.15	0.00034	3977704	168221	299939	166484	300423	25481	121833	0	3682750	1855336	1.98	3045454	1893045	1.61	96.682	97.549	90.43	150.5	510.5	11997	4965	6310	48	674	72	Female	XX	White	Unknown	EUR	0.00337409	-0.00338577	0.000411087	0.000625694	0.0112765	0.00661498	0.00664357	-0.00103387	0.0128993	-0.00388855	0.0128294	0.00948148	0.00561064	0.00676378	-0.0051032	-0.00235829	0.0204777	0.00750979	0.0108904	-0.000978396	0.00422756	0.00281123	-0.0143301	0.0166246	0.000833237	-0.00974156	-0.0113491	-0.00794869	0.00181558	0.00091778	0.00161352	0.00371769
NDAR_INVCB002AMJ	211012_N05_0390_AHLYKFDSX2	41.01	20.37	15.85	9508.12	43.57	0.00029	3952456	161901	292648	160937	292431	25247	88519	3265	3638014	1825530	1.99	2969575	1832129	1.62	97.219	97.4671	90.07	150.5	508.25	12572	5100	6653	54	765	55	Male	XY	White	Unknown	EUR	0.00360593	-0.00340346	-0.000818449	-0.00222726	0.00490398	-0.00472155	0.0180992	0.0113062	0.00838633	-0.0117502	-0.00699134	-0.0158995	0.0130061	-0.0111317	0.000150458	0.00882106	-0.0179912	-0.00763673	-0.00395081	0.00223609	0.00750738	-0.00766622	0.00386788	0.0121924	0.0106138	0.00049796	-0.00323378	-0.0134004	-0.00379076	-0.00803175	-0.00500645	-1.18748e-05
NDAR_INVCB044UBL	210309_N02_0314_AHWTMVDSXY	34.71	18.58	12.99	13187.5	36.74	0.04775	3930981	160201	287914	159375	290587	24212	86117	4218	3610203	1814712	1.99	2958939	1811525	1.63	97.2901	97.5548	89.66	150.5	461.75	11243	4750	5771	44	678	13	Male	XY	White	Not Hispanic or Latino	EUR	0.00343534	-0.00479456	-0.00260875	0.000200627	0.0255852	-0.000240355	0.00327888	0.00639114	-0.0135843	0.00270059	-0.0062939	-0.0093874	0.00228049	0.016999	-0.014456	-0.0026455	0.0102786	-0.00796048	-0.00677908	-0.014333	-0.00173087	-0.00085645	-0.0100647	-0.00387458	0.00103994	0.00813653	-0.00623109	-0.00918299	-0.00240521	-0.00650334	-0.0106088	0.00369417
NDAR_INVCB098TYV	201214_N03_0239_BHM5NGDSXY	38.36	20.48	18.21	7106.61	40.51	6e-05	3946327	162392	289233	162993	288493	24804	93290	2417	3638075	1837801	1.98	2933266	1852953	1.58	97.5241	97.7861	90.87	148.66	448.75	12681	5246	6553	44	838	74	Male	XY	White	Not Hispanic or Latino	EUR	0.00370613	-0.00461744	-0.00249526	0.000645209	0.0127944	0.00636142	-0.0230276	-0.0111596	-0.0180958	-0.00949836	0.000317535	-0.00589653	-0.00329623	-0.0038622	0.0135491	0.00535564	-0.0022479	-0.00403753	-0.000770583	-0.000964883	0.0004295	-0.00960991	-0.000941012	-0.000388377	-0.000706676	-0.00226337	0.00234155	0.00926552	0.00167057	-0.00228889	-0.00861458	0.00266202
NDAR_INVCB159FAU	210309_N01_0326_AHWTLJDSXY	36.74	19.04	16.05	7401	38.89	0.00041	3920220	160816	289905	160728	289442	24487	90196	2460	3608198	1815188	1.99	2937976	1822857	1.61	97.3227	97.5806	89.82	150.5	504.25	12210	5032	6434	39	705	32	Male	XY	White	Not Hispanic or Latino	EUR	0.00374474	-0.00369234	-0.00208308	-0.00133291	0.0110991	0.00121889	-0.00481917	0.0169204	0.00851341	0.0137693	-0.00865297	0.0051906	-0.0064386	0.00480062	-0.00624588	0.00945875	-0.00507642	-0.00339872	-0.000687989	0.00671756	-0.0139282	-0.00805458	0.00227046	-0.00997447	0.00778308	0.00117908	-0.0112729	-0.00969763	-0.00383253	-0.00596977	-0.0100351	-0.00643367
NDAR_INVCB225MUM	210920_N04_0386_BHKK3MDSX2	37.02	19.27	15.98	10248	39.15	0.00811	3936072	161238	290395	159960	289373	24813	89906	2426	3621495	1826725	1.98	2946295	1831312	1.61	97.3689	97.6233	90.08	150.5	499.5	12396	5178	6371	56	791	77	Male	XY	White	Not Hispanic or Latino	EUR	0.00355822	-0.00489766	-0.00194324	-0.0017987	0.0109915	-0.00370745	-0.00354558	-0.00334729	0.0103158	-0.016382	0.00354539	-0.00145771	-0.00582464	-0.00339156	-0.00373337	-0.00486193	-0.000692184	-0.00218098	-0.0050592	-0.000840994	-0.0213097	-0.00614983	0.00130605	-0.0163756	0.00463049	0.0177051	0.00275957	0.01424	-0.011786	0.0138432	-0.00793892	0.0120556
NDAR_INVCB387GLU	210309_N02_0314_AHWTMVDSXY	33.13	33.4	1.17	7346.12	34.21	0.00099	3948467	166778	297867	166652	298228	25186	125241	0	3654182	1842713	1.98	3023450	1879910	1.61	96.7135	97.5854	89.24	150.5	459.75	11635	4865	6025	41	704	86	Female	XX	White	Not Hispanic or Latino	EUR	0.00335939	-0.00522772	-0.000966854	-0.00176944	0.0238364	0.00840348	-0.0128421	-0.00951883	-0.00619153	-0.0090077	0.00934871	0.00255211	-0.00750248	-0.0192042	-0.00819049	0.00287274	0.00861716	0.0134911	0.0186404	0.0118716	0.0120571	0.00376054	0.00392838	-0.0175015	-0.0123367	0.00960395	0.000220871	0.00658997	-0.00341895	-0.00618869	0.00652651	0.00894662
NDAR_INVCB404JBQ	210930_N05_0383_BHLHYHDSX2	37.86	38.73	1.73	6876.67	39	0.00074	3979253	167112	303159	167123	301392	25895	122684	0	3681308	1859202	1.98	3050804	1893430	1.61	96.9681	97.8225	88.83	150.5	590	12782	5267	6670	48	797	53	Female	XX	White	Not Hispanic or Latino	EUR	0.00345578	-0.00363653	-0.00370895	-0.000862192	-0.00729528	0.00369391	-0.0135547	-0.00134991	0.00582812	0.023319	0.00568481	0.00786121	-0.0143518	5.56533e-05	-0.00203526	0.0137301	-0.0231079	0.00259678	-0.00565339	-0.000412618	-0.00295512	-0.0120417	0.00685442	0.00548042	0.00963617	0.000602725	0.00108505	-0.00188236	-0.0047459	0.00912409	0.00691211	0.00892619
NDAR_INVCB408CJ6	210311_N01_0328_BHYKM7DSXY	35.96	18.9	16.69	19713.2	37.89	0.00764	3968579	163850	292741	162097	292175	25267	90938	2461	3657026	1845614	1.98	2961291	1857885	1.59	97.6401	97.9065	90.88	150.5	544.75	13279	5312	7102	57	808	62	Male	XY	White	Not Hispanic or Latino	EUR	0.00398425	-0.00437661	-0.00268283	0.000590712	-0.01747	-0.00411441	0.000596965	-0.00340334	0.0133144	-0.0101525	0.0109712	0.00511135	-0.0179933	-0.0215834	-0.0303037	0.00879008	0.0145062	-0.00842953	0.0035554	-0.00787955	0.00751783	-0.0104243	0.000994844	0.0130082	0.0161988	0.000351679	-0.00394904	0.019262	-0.00794155	-0.018291	0.0106833	0.011919
NDAR_INVCB412XKV	210322_N01_0334_AHYGYFDSXY	44.82	22.69	18.4	9494.3	47.53	0.00029	3945280	161256	293133	160266	291330	25302	91723	2490	3632733	1832432	1.98	2951196	1839512	1.6	97.4325	97.684	90.5	150.5	518	13500	5469	7110	65	856	0	Male	XY	White	Unknown	EUR	0.00327817	-0.00240298	-0.000666114	0.000700992	-0.00891147	0.00136076	0.00221765	-0.00124622	0.00186169	0.00428589	-0.00814294	-0.0017382	0.00284166	-0.00435641	0.00700652	-0.00536716	-0.0018807	-0.00381827	-0.0155284	-0.00376425	0.0013134	-0.00700511	0.000168062	0.000432277	0.00332015	0.00104757	-0.00312341	-0.00286923	0.0089173	-0.0060322	0.00135997	0.0017067
NDAR_INVCB443EGT	210902_N05_0372_AHJH2MDSX2	36.43	36.2	1.24	19708.3	37.57	0.00041	4792998	157679	388459	154543	399827	38717	172213	0	4238460	2121892	2	4055772	1876731	2.16	96.5817	97.4474	89	150.5	513.75	13896	6065	7021	46	764	0	Female	XX	Black or African-American	Unknown	AFR	-0.0400281	-0.00754879	0.00278731	-0.00159629	0.0186727	0.00186694	-0.00694806	-0.0016301	-0.0119463	0.00679817	0.00057171	0.00153439	-0.00151586	0.00238259	-0.00268781	-0.00610875	-0.00771004	0.00179739	0.0036006	0.00297406	0.00429133	-0.00485408	0.00359093	0.00167473	0.00163088	0.000618541	-0.00435845	0.0062537	-0.0112036	0.0057855	0.00254007	4.36455e-05
NDAR_INVCB505YAN	210924_N04_0388_AHLJGCDSX2	36.9	35.49	0.94	5297.28	38.28	0.00261	4002806	167260	305652	165917	304785	26193	121279	0	3699560	1860728	1.99	3084377	1888510	1.63	96.7433	97.6068	89.76	150.5	547.25	12932	5243	6856	48	785	77	Female	XX	White	Not Hispanic or Latino	EUR	0.000870908	0.0191866	0.0236	-0.0034326	0.000559828	-0.0122007	-0.00215324	-0.00202317	0.0120746	-0.00889332	0.0105516	0.0154699	-0.00155397	0.00501471	0.0013996	-0.0168684	0.00438867	0.0084018	0.0113825	-0.0013693	-0.00958966	-0.0110431	-0.0011909	-0.00160903	0.0086959	0.0070817	-0.000232887	-0.00252935	-0.00848217	0.0030134	0.00953431	-0.002295
NDAR_INVCB516MVR	210524_N08_0016_BH555JDSX2	36.6	36.16	1.18	5620.64	37.92	0.00132	3977427	167505	303192	166096	303220	26038	125235	0	3678569	1852408	1.99	3058595	1885183	1.62	96.8717	97.7329	90.74	150.5	601.25	13218	5330	7025	55	808	89	Female	XX	White	Not Hispanic or Latino	EUR	0.00349779	-0.00503552	-0.00306733	0.00061911	-0.0100741	-0.00621274	0.00810288	-0.00437121	-0.00277729	0.0115619	-0.00919329	0.00310692	-0.00631744	0.0117028	0.0134005	-0.00112957	-0.0034664	-0.00112474	-0.00577711	-0.00257364	-0.00447896	0.00926793	-0.0107815	0.00365767	0.00908837	-0.000517498	0.0070888	0.00191603	-0.0102731	-0.00383555	0.003886	-0.000685994
NDAR_INVCB814GB3	210309_N04_0275_AHWTLVDSXY	36.56	18.36	15.14	5262.16	38.78	0.00119	3920244	162130	289079	161562	287143	24841	86539	2637	3613018	1819779	1.99	2929401	1834278	1.6	97.3906	97.6481	90.51	150.5	521.75	12916	5249	6832	65	770	85	Male	XY	White	Not Hispanic or Latino	EUR	0.004174	-0.00618491	-0.0037812	-0.00149936	-0.00175469	-0.00458415	6.10441e-07	0.00605149	0.00931315	0.000213832	-0.0042681	0.00253125	-0.00250452	-0.00906439	0.00606277	-0.00430555	0.0135248	0.00382014	-0.00579498	-0.00204522	0.0135233	0.00448658	-0.00220894	0.0183149	0.00718917	-0.00392623	0.00865506	-0.0184016	0.00659011	-0.00242177	0.00186437	0.0157726
NDAR_INVCB854AV9	201214_N06_0233_AHM5NYDSXY	32.8	32.93	1.24	6478.59	33.85	0.00028	3951776	169133	297926	168510	297312	25104	119762	0	3668969	1853176	1.98	3004062	1905936	1.58	96.8397	97.6978	90.13	148.76	453.25	12011	5003	6200	39	769	84	Female	XX	White	Not Hispanic or Latino	EUR	0.00344395	-0.00469543	-0.00218121	-0.000528796	0.014858	0.00548856	-0.0161701	-0.00364241	0.0124297	-0.0154231	0.00990722	-0.00996143	-0.0116728	0.0149854	-0.0194125	-0.00486809	0.0152506	0.00393122	0.0178404	0.0200387	-0.0119564	-0.0130601	0.00314381	-0.0184378	0.0011421	0.00723528	0.00902869	0.00964084	-0.00209453	-0.0128905	0.0110826	0.0170372
NDAR_INVCB855LWJ	210601_N08_0020_BH5KGGDSX2	36.63	35.76	1.1	19736.6	37.89	0.00096	3944611	168025	298648	167387	298093	25406	119626	0	3657241	1839406	1.99	3016892	1885552	1.6	96.7706	97.6406	90.42	150.5	524	12647	5168	6651	41	787	49	Female	XX	White	Not reported	EUR	0.00381067	-0.0050917	-0.00172961	-0.00415573	0.00229638	-0.00581282	0.00280109	0.00147903	-0.0150399	0.0135947	0.0234188	-0.037614	0.0029487	-0.00197397	-0.00764045	-0.00468425	0.0192595	0.00624617	0.00314846	-0.00451621	0.00324996	-0.00604928	-0.00283578	0.00745928	-0.00713446	-0.0207947	0.0143897	-0.0288615	0.00750578	0.00321106	-0.00043295	0.000469785
NDAR_INVCB857ZKJ	210315_N04_0278_BHYKFJDSXY	38.77	19.47	15.23	8152.76	41.13	0.00038	3927241	160493	289713	159985	289842	24454	88930	2638	3610447	1814110	1.99	2952321	1815973	1.63	97.1805	97.4335	89.13	150.5	494.25	12172	5086	6312	47	727	70	Male	XY	White	Unknown	EUR	0.00371799	-0.00605973	-0.00325	-0.00103188	0.0187967	-0.00394333	0.00952108	-0.00872135	0.00122069	0.00507351	-0.012335	-0.0126041	-0.00151275	0.000733174	-0.00833017	0.0182853	0.000806869	-0.00652896	0.00107106	0.00843253	0.0168153	0.00367632	-0.0078632	0.00829964	0.00893567	-0.00792223	0.00293766	0.0024663	-0.00166108	0.00725662	-0.00141543	-0.00813168
NDAR_INVCB888YJD	210319_N05_0277_AHYHCHDSXY	39.94	40.03	1.54	20066.8	41.22	0.00046	3968741	166256	302194	165555	302679	26234	123480	0	3669474	1852601	1.98	3048781	1883233	1.62	96.9636	97.8273	90.68	150.5	499.6	13569	5463	7208	43	855	49	Female	XX	White	Unknown	EUR	0.00372782	-0.00569722	-0.00337969	0.000835275	-0.0138936	0.0043059	-0.00695255	-0.00581533	0.0147343	0.00768022	-0.0120308	-0.00722485	-0.0025993	0.0142963	0.00782322	-0.0132056	0.0179206	0.00712662	0.00508	0.0061941	0.00637456	0.00778791	-0.00472477	0.00749793	-0.0030486	-0.00221419	-0.00274294	-0.00151852	-0.0130863	-0.00153364	-0.0163363	0.00474187
NDAR_INVCB986UV5	210913_N05_0376_BHKKW3DSX2	42.8	22.04	18.85	11235	45.31	0.00224	3934232	161814	291175	160798	290538	25064	87897	4157	3627269	1831643	1.98	2934614	1845352	1.59	97.4346	97.6873	89.79	150.5	494.75	13179	5382	6855	60	882	28	Male	XY	White	Not Hispanic or Latino	EUR	0.00369969	-0.00297477	-0.00111593	-0.000572691	0.00378531	0.000966286	-0.0100207	-0.00770663	0.0149413	-0.0133737	0.00154855	-0.00859348	-0.00580491	0.0100817	-0.0104407	-0.0155708	-0.00124015	-0.00266072	0.0124733	0.000941367	-0.0081161	0.0127669	-0.00169208	0.00224529	0.00476658	-0.00576883	-0.0134611	0.0221831	-0.0071846	0.01774	-0.000390889	0.000717375
NDAR_INVCB988AE1	210329_N01_0338_AH2LKMDSX2	38.12	38.28	1.37	7110.56	39.44	0.00888	4735724	154225	388676	150441	398748	38448	176933	0	4174195	2092811	1.99	4033405	1833255	2.2	96.6505	97.5238	90.18	150.5	515.75	14772	6226	7658	50	838	89	Female	XX	Black or African-American	Not Hispanic or Latino	AFR	-0.0343261	-0.0060394	0.00148678	-0.00442108	0.00485411	-0.00340558	0.000113162	-0.000660878	0.000144979	-0.00608695	0.00485776	0.00569071	-0.00243193	-0.000892944	0.00228504	0.00144419	-0.00443563	0.00898894	-0.00491263	0.00335276	0.0190098	0.0100918	0.00122872	-0.00910354	-0.00905193	0.00845352	-0.00347269	0.000973013	0.00430962	-0.00279269	0.00491461	-0.00726159
NDAR_INVCB989NDJ	210924_N07_0136_BHLJLMDSX2	34.87	17.81	14.65	12736.4	36.92	0.00039	3927328	160158	293341	159376	291726	25262	87968	2472	3606978	1815881	1.99	2961607	1813113	1.63	97.3873	97.6472	91.9	150.5	534	12859	5215	6791	53	800	77	Male	XY	White	Not Hispanic or Latino	EUR	0.00415812	-0.00479093	-0.00193541	-0.000424276	-0.00922188	-0.00581246	0.00801201	-0.00930994	-0.0169903	-0.00518231	-0.00136606	-0.00214466	-0.00302669	-0.00208968	0.012151	0.0188999	-0.00669333	-0.00486393	0.000452109	0.000568288	-0.00823901	-0.00400179	0.0131801	0.0102117	0.00524968	-0.00329272	-0.0074732	-0.00998396	-0.00353395	0.0113894	-0.00854753	0.00641033
NDAR_INVCC061DLY	210506_N01_0364_AH3NKMDSX2	38.32	38.09	1.27	8966.13	39.66	0.00048	3981549	168537	301902	167290	300971	26047	124436	0	3689017	1862023	1.98	3043189	1903431	1.6	96.8749	97.7404	90.39	150.5	484	12854	5178	6795	59	822	65	Female	XX	White	Not Hispanic or Latino	EUR	0.00355031	-0.00255612	-0.00264075	-0.00378528	-0.000983664	-0.000760854	-0.0171866	0.031668	0.00141054	-0.0153418	-0.00332301	-0.00815531	0.00102813	-0.000459435	-0.0210006	0.00370238	0.0137256	-0.00124089	0.00117507	-0.00200106	-0.0151179	-0.00184944	-0.0121422	-0.000398106	0.00443549	-0.00544952	-0.023409	-0.012675	-0.00012354	0.00182893	0.00284721	0.0182033
NDAR_INVCC144TTP	210524_N04_0322_BH53WWDSX2	37.31	37.66	1.28	6900.64	38.59	0.00084	3981146	168250	300517	168392	300047	26085	124989	0	3687284	1860106	1.98	3043910	1900767	1.6	96.8148	97.6806	88.62	150.5	530	12685	5145	6681	56	803	47	Female	XX	White	Unknown	EUR	0.00355516	-0.0043152	-0.0013201	-0.00228736	0.00271598	-6.02715e-05	0.00220449	0.000780532	-0.00463238	-0.000520923	-0.00265663	0.00299705	-0.00494947	-0.000363179	-0.00533096	0.00127341	-0.00672012	-0.011255	-0.00781055	-0.00190949	0.000527094	-0.000525659	-0.018493	-0.01718	0.0039631	0.00525326	-0.0218724	-0.0129386	0.00873968	-0.00451024	-0.00131855	0.0118678
NDAR_INVCC247XXY	210510_N08_0007_AH3MWCDSX2	33.5	17.76	15.2	7105.12	35.39	0.00043	3948357	161415	291497	160938	291723	24754	89429	2579	3630441	1828849	1.99	2963411	1831363	1.62	97.3652	97.6298	90.52	150.5	515.75	12053	4960	6290	62	741	9	Male	XY	White	Unknown	EUR	0.00359671	-0.00338835	-0.00133069	-0.00285938	0.00984672	0.00213865	-0.0023971	-0.00737896	0.00078732	-0.00766243	0.011176	0.0194614	0.00267821	0.0042595	0.0153397	0.00497727	0.00672781	0.00103206	0.00180654	0.0104974	-0.0100752	0.00171109	-0.0130814	0.00297033	0.00690544	-0.0115408	0.00209948	-0.0207557	-0.0118316	0.017234	-0.00561039	-0.00391006
NDAR_INVCC340MBH	210520_N07_0071_AH3YWWDSX2	36.03	35.17	1.41	7877.02	37.32	0.01078	4013957	165166	309371	164879	307186	26639	124484	0	3694848	1865130	1.98	3113477	1874096	1.66	96.8869	97.7579	92.79	150.5	506.25	13213	5318	7075	46	774	86	Female	XX	White	Not Hispanic or Latino	EUR	0.00241402	0.00875271	0.0116422	-0.0023479	-0.0121071	-0.0105602	-0.00761443	-0.00694109	-0.00546813	0.0127243	-0.0119382	-0.00282562	0.0041906	-0.00603003	0.00142648	0.00862822	0.0130728	0.0037494	0.0021788	0.00410538	-0.00187904	0.00600975	0.00582917	-0.0128909	-0.016705	0.00573318	-0.000518303	0.00129261	0.0208043	-0.0054349	0.00757317	-0.00401849
NDAR_INVCC363AR7	211012_N01_0454_BHLWVNDSX2	38.23	36.64	0.92	14092.8	39.67	0.00031	3974626	167198	302037	166345	301100	25817	124574	0	3671353	1849369	1.99	3059765	1877665	1.63	96.679	97.551	90.33	150.5	496.25	12437	5081	6544	53	759	34	Female	XX	Unknown	Not reported	EUR	0.00305666	-7.62986e-05	-0.00245631	9.78556e-05	0.00200579	0.0022369	0.0162473	0.0142472	-0.00885628	-0.00772733	-0.0141876	-0.0143188	0.0131564	0.00494692	0.00199958	-0.0065771	0.000506637	0.00716568	0.0049874	0.00214182	0.00524868	0.00761236	0.00109283	0.0120612	-0.00626095	-0.0071621	0.0102004	0.00417236	-0.0083841	0.0145049	-0.0066938	0.0122694
NDAR_INVCC398RTN	210311_N01_0328_BHYKM7DSXY	34.52	35.94	1.23	9682.82	35.61	0.00084	4056962	162709	315431	161921	316477	27370	133485	0	3709017	1870048	1.98	3196417	1844721	1.73	96.9249	97.7935	90.44	150.5	559.75	13073	5288	6951	56	778	82	Female	XX	White	Unknown	UNKNOWN	-0.000657069	0.010671	-0.00454585	0.0175749	-0.00688643	0.0128977	0.00664394	-0.00254841	-0.00333612	-0.00012085	-0.001953	0.00415003	-0.0212441	0.00732597	-0.00598908	0.0114231	-0.00229695	-0.00431169	-0.00899823	-0.0120002	0.000664814	-0.00555664	0.00415753	0.00962841	-0.00138479	0.00316581	0.00320897	0.00683581	-0.0005723	-0.00226015	0.0184649	0.000533559
NDAR_INVCC413PPK	210319_N06_0279_BHYHC7DSXY	39.12	19.94	17.09	6928.16	41.38	0.00169	3913336	161988	290418	161557	288109	24747	91607	2489	3609892	1822149	1.98	2913776	1840441	1.58	97.5401	97.8042	91.03	150.5	503.75	13554	5402	7236	55	861	86	Male	XY	White	Not Hispanic or Latino	EUR	0.00369216	-0.00171287	-0.00201361	-0.00235317	-0.0143317	-0.00136185	-0.0105457	0.0263885	-0.0257495	-0.0125404	-0.000817147	-0.00274413	-0.00675721	0.00479443	0.0179707	-0.000422342	0.014072	-0.0024761	0.00033737	0.00725315	0.00260558	-0.00716964	-0.00613395	0.00282836	0.014047	-0.00340314	-0.00224602	0.012429	0.00723849	-0.00929583	0.0088499	-0.0119013
NDAR_INVCC483CJJ	201214_N06_0234_BHM5J7DSXY	35.29	18.58	16.63	7725.18	37.26	9e-05	3946189	160926	290705	160636	291718	24579	86259	4187	3628489	1832956	1.98	2957520	1834764	1.61	97.4561	97.7287	90.84	148.86	456.75	12141	5048	6269	52	772	61	Male	XY	White	Not Hispanic or Latino	EUR	0.00357045	-0.0055117	-0.00234475	-0.00174394	0.0170862	0.0058584	-0.0254371	0.00283823	0.0125109	-0.00276795	0.00267221	0.0024419	-0.00559862	-0.0103333	-0.00977741	-0.0130753	0.0135591	0.008828	0.0121083	-0.00459283	0.0157966	-0.00879495	-0.00992913	-0.0101561	-0.0131753	0.0149523	0.00903236	0.0123377	0.0069041	0.00119127	0.00529199	0.011773
NDAR_INVCC536VLB	210506_N02_0352_AH3MKYDSX2	38.27	36.37	1.05	10399.8	39.77	0.00813	3980134	166451	302989	165968	303832	25901	126270	0	3674606	1847461	1.99	3073093	1872474	1.64	96.5896	97.4574	89.83	150.5	482.75	12247	5061	6387	44	755	69	Female	XX	White	Not Hispanic or Latino	EUR	0.0033248	-0.00423994	-0.00195086	-0.00122973	0.0171783	-0.00214528	0.00720046	-0.00727367	-0.0146826	-0.0105351	-0.00693459	-0.0102477	-0.00115573	-0.00062794	0.00845201	-0.00329986	0.00230815	-0.00215901	0.00468783	-0.00639955	0.00591963	0.0139209	0.00626801	0.00292646	-0.0130715	0.0117849	-0.00152077	0.00708055	-0.00740384	-0.00220808	0.00237985	-0.00748928
NDAR_INVCC566DYP	210524_N03_0315_BH52YTDSX2	37.72	37.3	1.23	7424.92	39.02	0.00609	4674081	153177	385235	150199	391609	38051	174227	0	4124253	2068056	1.99	3973786	1818865	2.18	96.6557	97.5253	89.65	150.5	482.2	14140	5940	7315	57	828	55	Female	XX	Not reported	Hispanic or Latino	AFR	-0.0300941	-0.00120367	-0.00057637	0.00768346	0.00836064	0.00371497	-0.00659659	-0.00478725	-0.0112364	-0.0165746	-0.000656389	-0.00413237	0.000743685	-0.00412907	0.0124197	-0.0133858	-0.00536529	0.00755383	-0.00593321	0.0049435	-0.0110185	0.0110334	0.0129736	0.00311524	-0.00477927	-0.00546333	-0.00420211	-0.0107385	0.00451531	-0.00259214	-0.00475205	-0.00367358
NDAR_INVCC587WGE	210305_N02_0313_AHWT5MDSXY	36.33	19.12	17.46	7828.46	38.32	0.00038	3939146	161118	292578	160409	292625	25031	86763	2403	3622621	1828534	1.98	2957978	1831690	1.61	97.5212	97.7774	90.17	150.5	481.2	12505	5117	6512	38	838	74	Male	XY	White	Not Hispanic or Latino	EUR	0.00365349	-0.00430011	-0.000134181	-0.000367481	0.00418045	0.00846877	-0.0176988	-0.00454757	-0.00433795	0.00229344	0.00443105	0.00390283	0.0197767	-0.000116103	-0.00151921	-0.00364596	-0.00536341	0.00608722	0.00930122	0.0075578	0.0179964	-0.00797919	0.00573234	0.00551182	-0.00986366	-0.013003	0.0112521	0.00626956	0.00856101	-0.00667048	-0.0197647	0.00208082
NDAR_INVCC589PWC	210520_N07_0071_AH3YWWDSX2	39.86	40.23	1.89	16622.4	41.04	0.00768	3959679	168140	301770	167460	299891	26228	123343	0	3670434	1855887	1.98	3023238	1900339	1.59	97.021	97.8892	92.44	150.5	499.2	13474	5321	7199	59	895	89	Female	XX	White	Not Hispanic or Latino	EUR	0.00362937	-0.00274704	-0.00137456	-0.00027681	-0.0180163	0.00654775	-0.0195749	0.0282772	-0.00430384	-0.014452	0.00105439	-0.0146768	0.0018442	0.0068479	-0.0104905	0.00460292	0.00365637	0.000254068	0.00564979	0.00692333	-0.00251265	0.00448921	-0.000108249	-0.00563795	0.00358129	-0.00679182	-0.0149067	-0.0111002	0.0144312	-0.0145175	-0.0160243	-0.0180929
NDAR_INVCC700EX9	210305_N02_0312_BHWTTVDSXY	36.86	19.36	18.15	7477.97	38.88	0.03324	3948937	160626	292433	160039	291634	25349	87312	4693	3629356	1831896	1.98	2964563	1831006	1.62	97.5773	97.8423	90.91	150.5	522.5	12817	5123	6793	43	858	79	Male	XY	White	Not Hispanic or Latino	EUR	0.00371358	-0.00433905	-0.00368766	-0.000678894	-0.000677871	-0.000252238	-0.0152819	-0.0111377	0.000504999	-0.000374768	0.00366439	0.0100331	-0.0061935	-0.0235651	0.00355089	0.00625281	-0.000145781	0.00864837	0.0125939	0.0122409	-0.00183445	0.0111127	0.00543977	0.00135166	-0.00640675	-0.00569912	0.00918718	-0.0140819	0.00996748	0.00356125	-0.00416998	0.0156723
NDAR_INVCC724GX9	201231_N02_0280_BHMF5KDSXY	35.25	35.1	1.32	8451.84	36.38	0.00024	4022532	165562	309928	164697	309256	26467	123897	0	3705260	1869211	1.98	3118572	1880162	1.66	96.9169	97.7798	90.36	148.86	516.75	12999	5359	6831	35	774	54	Female	XX	White	Not Hispanic or Latino	EUR	0.00186349	0.00436242	0.00860794	0.000985574	-0.00352217	0.0281991	0.00404052	-0.00140346	0.00178867	0.000144034	0.0195315	0.0225979	0.00604247	-0.013833	-0.00301134	0.00432664	0.0124167	-0.0032096	0.00283343	0.00774724	0.00454376	-0.00366498	-0.012506	-0.0115954	-0.000537224	0.00426502	0.0106075	0.00880253	-0.00491348	0.0232302	-0.00671214	-0.00652651
NDAR_INVCC777CAR	210128_A01301_0014_BHTVH2DSXY	36.5	36.51	1.36	6298.39	37.71	5e-05	4002816	166674	305345	166386	306080	26237	128751	0	3695106	1867969	1.98	3082533	1891291	1.63	97.014	97.8776	91.23	149.06	554.75	13125	5403	6854	50	818	77	Female	XX	American Indian or Alaska Native	Not Hispanic or Latino	EUR	0.00297473	0.000474026	-0.00713139	0.00601973	-0.00650109	-0.00195606	-0.013339	-0.00267282	0.0153674	0.00216781	0.0052733	0.0010145	-0.0136231	0.0033985	-0.00789034	0.0103005	-0.0125599	-0.00593006	0.00152652	-0.00788044	0.00234642	0.00480825	-0.00694412	-0.00292904	0.01246	-0.0101997	-0.000946172	0.0164004	-0.0150324	0.00271672	-0.0237183	0.0147844
NDAR_INVCC792VU7	210315_N06_0276_BHYJ25DSXY	36.73	19.29	16.06	6895.3	38.83	0.00039	3951051	161011	292718	160125	292445	24912	92084	2486	3630310	1830922	1.98	2966062	1829407	1.62	97.4217	97.6803	89.4	150.5	477.25	12753	5204	6720	47	782	58	Male	XY	White	Unknown	EUR	0.0033474	-0.00460243	-0.00185507	-0.00171391	0.0021406	0.000939811	-0.00526787	-0.00357006	-0.00706786	0.00453315	-0.0120498	-0.00378468	0.00115105	0.00975497	0.0203228	0.00320867	0.00760223	0.00369916	0.000122968	-0.0039007	0.00280296	0.00327554	0.00514943	0.0093622	0.0076476	-5.54005e-05	0.00771604	-0.00356892	-0.00793211	-0.00189164	0.0116526	-0.0157083
NDAR_INVCC796JAR	210902_N07_0128_AHJH3NDSX2	38.29	19.94	16.71	7654.74	40.48	0.00614	3931027	161398	289577	160867	289982	24530	89797	2477	3619470	1825267	1.98	2939129	1834091	1.6	97.4552	97.7076	89.33	150.5	535.5	12822	5238	6766	45	773	76	Male	XY	White	Not Hispanic or Latino	EUR	0.00372654	-0.00476278	-0.00379416	-0.000943323	-0.0103603	-0.00404941	0.00051128	-0.00874171	-0.00693835	0.0149391	-0.0102689	0.0017055	-0.0019431	0.0141988	0.00557833	-0.00173974	0.0125786	0.00285592	-0.00907678	-0.00501885	-0.0168705	0.00598064	0.00357315	-0.00175774	0.00356421	0.0084463	-0.000241866	-0.000645902	-0.00171439	-0.0126969	0.0118062	-0.0137925
NDAR_INVCC859LME	210322_N06_0280_AH2LYGDSX2	39.37	20.64	17.51	14506.2	41.59	0.00041	3940369	160473	291505	159712	291841	24748	89902	2368	3619650	1825084	1.98	2961646	1822538	1.63	97.3526	97.6053	89.07	150.5	474.25	12389	5133	6426	32	798	58	Male	XY	Unknown	Unknown	EUR	0.00311599	-0.00252227	-0.000112301	0.00155297	0.0158159	0.0122307	-0.0134841	-0.0156072	-0.00363927	0.00028132	0.00082258	0.00227966	-0.00334696	-0.01374	0.00517581	0.00310627	-0.00746114	-0.00363093	0.00285111	0.0125621	-0.00995726	-0.0149403	0.00650552	0.00920807	0.00474493	0.00438682	-0.0106824	0.00921455	0.000223996	0.000595016	0.0158279	-0.0129241
NDAR_INVCC870VLG	210319_N04_0281_BHYHVKDSXY	37.12	19.12	16.29	5560.97	39.27	0.00054	3952768	161155	291433	160698	290306	24928	89087	4299	3632422	1833205	1.98	2963128	1832715	1.62	97.3826	97.6506	88.13	150.5	497.75	12664	5213	6658	55	738	0	Male	XY	White	Unknown	EUR	0.00369073	-0.0045371	-0.00312641	0.000823189	0.00345735	0.00030068	-0.00683779	0.00201784	-0.00801496	-0.00709047	-0.00437128	-0.00177072	-0.00661211	0.00480943	0.0128659	0.0125884	0.0030257	0.000386346	-0.00515684	-0.000506015	-0.00721074	0.000968379	0.00324314	0.00556938	0.00249571	-0.00257032	0.00726969	0.01386	0.00415753	-0.00573781	-0.00100922	0.012707
NDAR_INVCC877RTK	210920_N06_0384_BHKKNMDSX2	36.24	19.1	16.29	6055.59	38.3	0.0016	3931174	160445	289071	160029	289838	24693	86498	4241	3608933	1823415	1.98	2952975	1819683	1.62	97.3139	97.5748	88.98	150.5	499.75	11965	5017	6149	44	755	67	Male	XY	White	Not Hispanic or Latino	EUR	0.00348088	-0.00538027	-0.00281013	0.000691761	0.0209719	0.00221803	-0.0129698	-0.00630939	0.00278643	0.0150347	-0.00781933	-0.00308935	-0.0039709	0.0122917	0.00515337	-0.021138	0.00405443	0.0094696	0.00200745	0.00310089	0.00785087	-0.000364876	-0.0143323	0.000801533	0.00920341	-0.000266504	0.00459408	-0.00118906	0.00223264	0.00629431	-0.00477521	0.00804584
NDAR_INVCC877XYZ	210610_N06_0331_AH5JF5DSX2	36.04	18.86	15.95	20599	38	0.00082	3930250	161197	290158	161007	290293	24705	87679	2503	3620633	1824082	1.98	2940704	1834798	1.6	97.4475	97.7042	89.63	150.5	475	12415	5143	6438	58	776	49	Male	XY	Unknown	Not reported	EUR	0.00350453	-0.00335109	-0.00173376	0.00114745	0.00986534	0.0065781	-0.00321061	-0.0029323	-0.00309137	-0.0148761	0.00359917	0.00220016	-0.0100662	-0.0195496	0.0035421	0.00492299	0.0105939	-0.00391891	-0.00239407	-0.00548405	0.00149018	-0.0100366	-0.00889599	0.00255282	0.00327739	0.00732648	-0.00840189	0.0106126	-0.00154361	0.00485447	0.00576221	-0.00691152
NDAR_INVCD120HVJ	210524_N07_0073_AH53YVDSX2	36.49	18.22	14.37	11221.6	38.67	0.0004	3946063	162650	291962	160756	292344	25053	89753	2586	3638223	1828997	1.99	2951902	1842650	1.6	97.279	97.5343	91.36	150.5	543.2	12826	5244	6775	51	756	55	Male	XY	Unknown	Unknown	EUR	0.00378982	-0.00364287	-0.00184234	0.000742868	-0.00717493	-0.00568781	0.0218793	-0.00268371	-0.001899	-0.00537677	-0.00817095	-0.00374566	-0.00152476	-0.0192578	-0.00309666	-0.00396536	0.0126119	0.003066	0.000393534	-0.00647647	-0.004445	-0.00384037	-0.00431645	-0.0100614	-0.00787057	-0.00344331	0.00135005	-0.0126074	0.0112272	0.0068857	-0.0216454	-0.00401056
NDAR_INVCD164AFZ	201231_N03_0244_AHMYWNDSXY	33.17	33.48	1.33	6020.85	34.26	0.00016	4013380	169636	303054	169009	303117	26037	124555	0	3724532	1877775	1.98	3058972	1925484	1.59	96.85	97.7117	90.52	148.9	485.75	12355	5085	6450	46	774	72	Female	XX	White	Not Hispanic or Latino	EUR	0.00111385	0.00872964	0.012895	0.00287797	0.00971151	0.0461312	0.00228724	0.00327883	0.0116052	-0.00412795	-0.000504721	0.00125744	-0.00930299	-0.0187166	0.0111756	0.00631396	-0.000902356	-0.00770905	0.00559714	0.0162929	0.00354574	-0.0133167	-0.00402809	-0.0128168	-0.00180296	0.00391152	0.00525227	-0.001252	-0.010271	0.00527439	-0.00512995	0.00037441
NDAR_INVCD183BT8	201231_N03_0244_AHMYWNDSXY	37.1	37.7	1.58	9752.95	38.24	0.00019	4764424	157532	388397	154968	398374	38903	171939	0	4218952	2119432	1.99	4019432	1883479	2.13	96.7882	97.6635	90.43	148.95	482.5	14946	6252	7755	53	886	42	Female	XX	Black or African-American	Not Hispanic or Latino	AFR	-0.0383506	-0.00869051	0.00264825	-0.00198377	0.00158629	0.00311467	-0.0125256	-0.00414397	-2.63324e-05	-0.000964327	0.00503095	-0.00218086	0.00515927	0.00125027	-0.0109065	0.00909799	-0.00500637	0.00155287	0.0112711	0.013209	0.00221131	-0.00738217	8.52616e-05	-0.00694559	0.00202926	-0.00733997	-0.000111902	-0.00131992	0.0030335	-0.016688	-0.00224002	-0.00248793
NDAR_INVCD310UBH	210322_N05_0279_AH2LY7DSX2	33.12	17.29	14.88	19458.4	34.95	0.00054	3949179	162333	291191	161493	291138	24919	85247	2511	3633575	1833144	1.98	2961304	1839273	1.61	97.4243	97.6782	89.3	150.5	523.75	12581	5136	6644	50	751	44	Male	XY	Unknown	Unknown	EUR	0.00396571	-0.00435043	-0.00386699	-0.00086508	-0.00268707	-0.00570451	0.00156035	-0.00465829	0.0153075	0.0175851	0.00928487	0.0173801	0.011847	-0.00529305	-0.0215891	0.025347	-0.00257546	-0.00634439	0.0103177	0.0150513	-0.0145163	0.00759354	-0.0131893	-0.0211437	-0.0150182	0.00583565	-0.0126477	0.00308412	-0.0115753	0.000653848	-0.00818771	0.00558434
NDAR_INVCD386EG4	210910_N07_0130_AHJHH7DSX2	38.44	19.33	15.08	13142.7	40.77	0.00049	3947070	160626	292732	159061	292966	25213	88494	4286	3621521	1825818	1.98	2974915	1818024	1.64	97.3873	97.6528	90.33	150.5	512.5	13201	5298	7002	59	842	69	Male	XY	White	Not Hispanic or Latino	EUR	0.00357242	-0.00413293	-0.00126625	-0.00126721	-0.00888881	-0.00738946	0.00956356	-0.00306587	-0.00101184	0.00449767	-0.00979676	-0.00539389	0.00946621	-0.0149585	-0.00458355	0.0112221	0.00482476	0.00416999	0.0103476	0.0103014	0.00377614	-0.00730169	-0.00527669	0.0120759	-0.000946855	0.00468645	0.000188538	-0.0088945	-0.0175889	-0.0121599	-0.00233151	-0.00713863
NDAR_INVCD524GP0	210610_N08_0025_BH5TY2DSX2	33.75	33.2	1.11	11206.9	34.92	0.00044	3992523	169538	301933	168624	301814	25882	123109	0	3700014	1867387	1.98	3049555	1911043	1.6	96.842	97.716	91.12	150.5	525	13065	5221	6993	50	801	76	Female	XX	White	Not Hispanic or Latino	EUR	0.00338037	-0.00251408	-0.00241174	0.00138721	-0.0124063	-0.000446684	0.00413645	0.00130541	0.00855261	-0.00354215	0.000607722	0.00184858	-0.00292714	-0.00431441	0.0120915	0.00470727	0.022969	-0.007517	-0.0115233	0.00370092	-0.024946	0.000567156	0.0124703	-0.015448	-0.00242019	0.000552016	0.00377011	-0.0181934	-2.88572e-05	0.000881666	-0.0136924	-0.00568638
NDAR_INVCD553PTL	210305_N02_0313_AHWT5MDSXY	37.76	19.44	16.16	7929.19	39.95	0.00065	3943388	162611	289424	162447	290465	24898	90315	2424	3633514	1830642	1.98	2944269	1844011	1.6	97.3558	97.61	89.72	150.5	493.5	12425	5083	6533	43	766	67	Male	XY	White	Not Hispanic or Latino	EUR	0.00311254	-0.00404879	-0.00073029	0.000171031	0.00961485	0.00126185	-0.000955869	-0.0010866	0.0105257	-0.017871	0.00663347	-0.000783887	-0.00613449	-0.0116526	0.0077721	-0.00755758	0.0023412	-0.000879866	-0.000207014	-0.00766104	0.00681639	-0.00772147	-0.00686572	0.0118967	0.00696144	-0.00177454	0.00145816	0.0114007	-0.0175442	0.00275427	0.00295632	-0.00610365
NDAR_INVCD568XAR	210216_N02_0303_AHWGFVDSXY	35.48	18.22	14.94	7265.11	37.6	0.00355	3937227	160441	291402	159812	290563	24711	87345	4238	3613483	1823035	1.98	2963005	1817637	1.63	97.0377	97.2777	89.53	150.5	484.25	12093	4929	6347	45	772	56	Male	XY	White	Not Hispanic or Latino	EUR	0.00371752	-0.0048508	-0.00515878	-0.00341391	0.00656279	-0.00535577	-0.0149024	0.0363009	-0.0161936	0.000654051	-0.00854567	-0.0105378	0.00314252	0.00446043	0.00515713	0.00243499	0.00867688	-0.00279816	0.001368	-9.98271e-05	-0.0100357	0.0166322	0.0147611	-0.00123157	-0.0175925	-0.00392106	-0.0110679	0.0194897	0.011054	-0.00257144	0.0126344	-0.012344
NDAR_INVCD603KWF	210510_N05_0306_BH3MWNDSX2	41.25	21.02	17.13	8581.64	43.71	0.00278	3959275	162601	293668	161831	291935	25442	83946	4290	3643489	1835337	1.99	2972101	1841972	1.61	97.4239	97.6832	89.14	150.5	505	13153	5390	6934	46	783	65	Male	XY	White	Not Hispanic or Latino	EUR	0.00382812	-0.0043364	-0.00229939	-0.000871691	-0.00309047	0.000692042	0.0051296	-0.00207307	-0.00862198	-0.000552608	0.00428097	-0.00781638	-0.00212435	-0.00489825	-0.0059278	0.000860781	0.00328573	-0.00980128	0.000854915	-0.00777398	0.0159373	-0.0130579	-0.00739655	-0.0109699	-0.00448959	0.00642294	-0.0120652	-0.00434613	-0.00028584	-0.0110346	-0.00925424	0.00536945
NDAR_INVCD612RHM	210331_N04_0288_BH2LVYDSX2	31.63	16.51	14.13	17902.6	33.37	0.00068	4740927	154229	369980	150618	380982	37195	123856	4728	4182317	2094491	2	3877867	1837761	2.11	97.1562	97.4259	88.65	150.5	538.75	13874	5741	7280	51	802	0	Male	XY	Black or African-American	Unknown	AFR	-0.0395949	-0.00793202	0.00166668	-0.00203629	0.00659234	-0.00482387	0.00402092	-0.000466872	0.0027378	-0.00105227	0.00737013	0.00394006	-0.0170556	0.00772825	0.00110763	0.00611986	0.000168911	0.00284429	0.00720745	0.00404954	-0.00132617	0.0140226	0.0060635	0.00347935	0.00200414	-0.000722786	0.00723311	0.00233493	-0.0094374	0.00270539	0.00625474	-0.00512221
NDAR_INVCD658WC9	210506_N02_0352_AH3MKYDSX2	35.18	17.55	12.94	7935.78	37.46	0.0004	3889520	160769	288634	160682	287736	24437	89705	4896	3597463	1797111	2	2903186	1825006	1.59	97.0062	97.271	90.42	150.5	472.07	12998	5438	6781	31	748	51	Male	XY	Unknown	Unknown	EUR	0.00294931	-0.00159038	0.00103792	-0.00210216	0.015584	-0.00840143	0.0151815	-0.00313564	0.000797867	0.0685589	0.116301	-0.127829	0.0123148	-0.0206128	0.0156386	-0.0149686	0.0160285	-0.0077667	-0.00123666	0.00285694	-0.0123253	-0.0126104	-0.00836276	-0.026169	-0.00896215	-0.0364042	0.0129443	0.00391548	-0.00510868	0.020724	0.00953351	-0.00665725
NDAR_INVCD678YR5	211007_N01_0453_BHLWVWDSX2	35.49	18.77	16.45	8093.69	37.47	0.01175	3964883	159928	295459	159226	295067	25427	90359	2653	3631812	1831085	1.98	2999495	1815279	1.65	97.5483	97.7948	89.79	150.5	633	12925	5236	6816	65	808	81	Male	XY	White	Not Hispanic or Latino	EUR	0.00269784	-0.000588617	-0.00356359	0.000679378	-0.0129071	-0.00276431	0.00666384	-0.00237794	0.0106135	-0.00460327	0.0108883	0.00565376	-0.0191428	0.00423471	-0.0201707	0.00473723	-0.0221436	0.00323017	0.0109473	0.00588794	0.000918981	0.0147466	0.00502071	-0.00415947	-0.00411657	-0.0095349	-0.00545652	-0.0218572	0.0072246	0.00683959	-0.0127464	-0.0109112
NDAR_INVCD710DRB	210319_N04_0280_AHYHCKDSXY	37.74	19.31	16.15	8095.38	39.94	0.00087	3955319	160614	292404	160566	291870	24719	91122	2542	3630563	1833479	1.98	2972036	1827878	1.63	97.3633	97.6139	89.49	150.5	512.5	12575	5184	6568	53	770	70	Male	XY	White	Not Hispanic or Latino	EUR	0.00322054	-0.00195303	-0.000732185	-0.000106839	0.0130226	0.00325872	-0.00346871	-0.00226107	0.0109665	0.010657	0.00407878	0.0181321	0.0144235	-0.0159057	0.00350448	0.000361849	-0.00113573	0.00546851	-0.0125291	-0.0033992	0.0043741	0.00974298	0.000858145	-0.000399477	-0.0100654	-0.000339412	-0.00426587	0.000398848	-0.00872539	-0.0101859	0.00900133	-0.0168916
NDAR_INVCD728MRT	210924_N07_0137_AHLJMMDSX2	35.98	18.92	17.1	10742.5	37.98	0.0006	3935248	161585	291630	160689	290521	25073	86914	3110	3621769	1830393	1.98	2945731	1837230	1.6	97.5048	97.7581	90.35	150.5	520	13195	5327	6991	60	817	35	Male	XY	White	Unknown	EUR	0.00364402	-0.00326263	-0.00153832	-0.000307476	-0.00844986	0.00223292	-0.00277817	-0.000694837	0.00360636	-0.0110009	0.0107528	-0.00148185	-0.0127357	-0.00177407	0.00450695	0.0113712	0.0019775	-0.00821172	-0.00171093	0.00579987	0.00994426	0.00407634	-0.00246689	0.00256017	-0.00372889	-0.00558383	-0.000666208	-0.0247116	0.0132221	-0.0109327	0.00822391	-0.0228449
NDAR_INVCD757VMV	210527_N05_0315_AH52YNDSX2	33.18	32.76	0.93	9115.78	34.37	0.0032	4007053	168609	303985	167187	304046	25816	127877	0	3704582	1868067	1.98	3077548	1899422	1.62	96.7252	97.5974	91.46	150.5	529	12531	5121	6693	42	675	60	Female	XX	White	Not Hispanic or Latino	EUR	0.00339093	-0.00304372	-0.000446782	-1.28702e-05	-0.000953663	-0.000781665	0.00834417	0.00441382	-0.00429807	-0.00102119	-0.00435496	0.00497487	0.00919627	0.0139366	-0.00273992	-0.0122	0.0167844	0.00221231	-0.000188626	0.000956635	-0.001278	-0.0117987	-0.00641711	-0.0188932	-0.00775316	0.00583508	-0.00432426	0.00144448	0.00519448	-0.000190394	0.00769422	-0.0128791
NDAR_INVCD797CBT	211012_N04_0399_BHLVGVDSX2	38.61	20.21	17.33	5995	40.83	0.00109	3921441	160592	291178	160191	290128	25121	90222	2461	3612527	1820074	1.98	2934199	1830187	1.6	97.4773	97.7264	90.2	150.5	486.25	12579	5114	6596	47	822	60	Male	XY	White	Not Hispanic or Latino	EUR	0.00407316	-0.00440881	-0.00233724	-0.00169217	0.0013338	0.0019421	-0.00875003	-0.00487251	0.0140346	-0.00747408	-0.00218391	-0.0115201	0.00261646	0.00366443	0.00583704	0.00557525	-0.0121101	0.000611547	-0.00276607	0.00191132	-0.0105521	0.0127336	0.00954198	-0.00564883	-0.010861	-0.00211059	0.0062964	-0.00601116	-0.000895448	-0.000488571	0.00825584	-0.00135344
NDAR_INVCD819XPK	210304_N06_0271_BHWTN2DSXY	37.23	19.36	16.12	7074.25	39.4	0.00194	4011635	156160	303016	154698	304443	26061	88780	2498	3641084	1835173	1.98	3098784	1773603	1.75	97.4287	97.6866	90.08	150.5	527.75	12954	5353	6729	58	814	72	Male	XY	White	Not Hispanic or Latino	EUR	0.000377597	-0.00517205	-0.00147335	-0.00165748	0.00100197	-0.00378684	0.00460572	-0.0070357	-0.0019133	0.0141417	-0.00695571	0.00685378	-0.0067967	-0.004912	0.0092397	0.0145416	-0.00614709	-0.00306568	-0.00644658	0.00348026	0.0085035	-0.00235465	0.00138993	0.00238832	0.00437655	-0.0112129	-0.0163609	-0.0038907	-0.003025	0.0089247	0.00373137	-0.00390243
NDAR_INVCD833UFY	210927_N02_0413_BHLKYNDSX2	36.27	34.69	0.94	6293.05	37.63	0.0021	3988695	168025	303884	167748	302271	25914	125866	0	3693333	1861853	1.98	3056483	1900379	1.61	96.7466	97.6111	90.53	150.5	558.75	12811	5237	6800	48	726	63	Female	XX	White	Not Hispanic or Latino	AMR	0.00287598	0.000537188	-0.00695736	0.00425689	-0.00575262	-0.00465229	0.0162991	-0.000313448	0.0142308	-0.00232115	-0.000619428	-0.00318569	-0.0112924	0.00816884	-0.00182478	0.00574905	0.002724	0.00322094	0.00639887	-0.00100007	0.00256777	-0.010691	0.00517859	-0.00841007	0.0109847	0.0131065	0.00468839	0.00677235	0.00166811	-0.000569994	0.0175243	-0.000292045
NDAR_INVCD834TWF	210902_N03_0369_BHJGL3DSX2	33.34	17.28	14.68	22714	35.2	0.00108	3929053	161603	286949	161653	288099	24528	88176	2620	3610230	1820291	1.98	2945746	1822855	1.62	97.2734	97.5206	86.99	150.5	509.25	11718	4887	6089	43	699	NA	NA	XY	NA	NA	EUR	0.00377474	-0.00489301	-0.00223738	5.6614e-05	0.0184407	0.00242973	-0.00873637	-0.00725311	0.0011427	-0.00187671	0.00199761	-0.00144419	-0.00624018	-0.00389643	-0.0196655	0.00534537	-0.00592199	-0.00389425	0.00431412	0.0085091	-0.0112952	0.00950638	0.00939653	0.000367176	-0.00687926	-0.00119347	-0.00775389	-0.0155615	-0.00218096	-0.00658166	-0.00536157	0.00203429
NDAR_INVCD850FKW	210329_N01_0338_AH2LKMDSX2	37.19	35.99	1.02	8060.86	38.55	0.00044	3988335	166610	303527	166395	303430	25930	127460	0	3680800	1853246	1.99	3077762	1876729	1.64	96.7401	97.6053	89.37	150.5	486.5	12675	5115	6718	55	787	78	Female	XX	White	Unknown	EUR	0.00369773	-0.00496258	-0.0026866	8.01364e-05	0.0069479	-0.00353542	0.00190257	-0.00633386	0.0111879	0.00428826	-0.00812929	-0.00749373	0.0061795	0.0134409	0.0134272	0.00842457	0.0061287	-0.0127428	-0.006157	0.00666491	-0.00956053	-0.000460774	-0.00160033	-0.0141598	-0.00333962	0.00979654	0.00282296	-0.002181	0.00791823	0.0157876	0.00840545	0.00800061
NDAR_INVCD880KU2	210902_N08_0069_BHJGMLDSX2	41.59	21.36	18.23	7941.99	44.04	0.00251	3983683	161937	296237	161617	294444	25629	89074	4164	3660799	1846910	1.98	2992630	1845694	1.62	97.5123	97.7735	89.91	150.5	589.75	13833	5485	7428	66	854	66	Male	XY	White	Not Hispanic or Latino	EUR	0.00112135	0.0196387	0.0230476	-0.00128324	-0.0180359	-0.0127597	-0.000151777	0.00394888	0.00982977	0.00265878	0.0123406	0.0230756	0.0116293	0.00702284	0.00861123	-0.00251302	0.00951662	0.00518477	-0.00444135	-0.00573301	-0.0146538	0.000280639	0.0073084	0.00024677	0.00408739	0.0047204	0.00330533	0.00399656	-0.00536376	0.00485273	0.00195173	-0.00156624
NDAR_INVCD999RZW	210305_N02_0313_AHWT5MDSXY	35.7	36.14	1.34	8165.06	36.85	0.00509	3999163	167667	303284	166887	302927	25819	121598	0	3697095	1867737	1.98	3067847	1898147	1.62	96.8965	97.7619	89.89	150.5	483	12393	5121	6451	47	774	70	Female	XX	White	Not Hispanic or Latino	EUR	0.00364077	-0.00405672	-0.00241596	-0.00037211	0.00902256	0.0028871	-0.0132593	-0.00429946	0.00128374	-0.0170023	0.00707436	-0.00331334	-0.0103996	-0.0022577	0.00474413	0.0119219	-0.00729233	-0.0135897	-0.0105407	-0.0051756	0.00642496	-0.0114619	0.00368988	-0.0163404	0.00130207	0.012719	-0.00889225	0.00881883	0.00886461	0.00178512	0.00415191	-0.00286704
NDAR_INVCE033NZE	211007_N05_0388_AHLVKLDSX2	36.3	35.87	1.42	4172.6	37.58	0.0031	3990642	168090	303135	167956	301677	26277	124905	0	3692979	1862967	1.98	3058773	1899301	1.61	96.9459	97.8065	90.08	150.5	585	13161	5285	6950	48	878	74	Female	XX	White	Not Hispanic or Latino	EUR	0.00405319	-0.00526066	-0.00334242	-0.000329045	-0.0145435	-0.00827607	-0.00153035	0.00595103	-0.00669076	0.0113772	-0.00438944	0.00459412	-0.00622725	0.00369505	0.00060357	-0.00370957	0.00870786	0.000542644	-0.00797319	-0.0192828	0.00874361	0.00569207	0.0144318	-0.00377698	-0.0160071	0.00683123	-0.00220684	-0.0024418	-0.000195929	-0.0139325	0.00286776	0.0033721
NDAR_INVCE100DZC	210301_N07_0026_BHWHVGDSXY	36	34.04	0.91	7665.45	37.39	0.0021	3973276	167188	302794	165759	302767	25657	123139	0	3670337	1846814	1.99	3062732	1874936	1.63	96.7755	97.6403	90.04	150.5	580.75	12689	5283	6649	53	704	65	Female	XX	White	Not Hispanic or Latino	EUR	0.00357238	-0.0047593	-0.00235737	-0.000796695	-0.00342875	-0.00689454	0.0104767	0.00191069	0.0076512	0.0106985	-0.00691494	0.00337077	-0.00402407	0.00619844	-0.00402634	-0.00446624	-0.000864999	0.00681643	0.00349906	0.00931349	0.0121512	0.00718741	0.00496492	-0.00273205	-0.0135052	0.0107607	0.000273624	0.000806977	-0.0112614	-0.0122416	0.0147034	-0.01898
NDAR_INVCE105EZW	210216_N01_0315_AHW3Y5DSXY	39.18	37.81	1.05	7141.24	40.66	0.0004	3993381	164844	306078	164735	304408	26090	121070	0	3682256	1855954	1.98	3087346	1872527	1.65	96.8167	97.6819	91.16	150.5	516	13105	5317	6963	44	781	59	Female	XX	White	Not Hispanic or Latino	EUR	0.00281438	0.00205509	0.00440947	-0.000109681	0.00307875	0.013203	0.00254839	0.0122351	-0.013886	-0.00945005	0.0131095	0.0156406	0.015212	0.00633135	0.0106431	0.0045046	-0.00704063	0.000658641	0.00423792	0.0268155	0.0094132	-0.000737891	-0.0156783	-0.0117174	-0.00187435	-0.00394963	-0.0220222	-0.0228742	-0.00205384	0.02651	0.00740049	-0.0161065
NDAR_INVCE156LKV	210527_N01_0376_BH5253DSX2	31.86	31.49	1.05	6175.54	32.97	0.0006	3982737	167979	301509	168019	301938	25608	125071	0	3688784	1860520	1.98	3047341	1900687	1.6	96.7561	97.6195	90.89	150.5	593.25	12325	5106	6441	55	723	41	Female	XX	White	Unknown	EUR	0.00336476	-0.00479864	-0.00280393	-0.00037418	-0.00176126	-0.00429303	0.00985502	-0.00562393	-0.0151558	0.00247638	0.00871564	0.006186	-0.0223466	0.0170747	0.000491018	-0.00201881	-0.00733017	-0.00391465	-0.00628157	-0.0115821	0.00808633	-0.00169448	0.00520046	-0.00415402	-0.000721437	0.00638346	-0.0106355	0.00504378	0.000541319	-0.00221595	0.0189625	-0.00533596
NDAR_INVCE164JLQ	210930_N07_0140_AHLJ3VDSX2	38.18	19.55	15.21	10554.5	40.47	0.00096	3934946	160169	293214	158916	293567	25386	86900	2077	3614546	1820588	1.99	2967969	1817284	1.63	97.4114	97.664	90.62	150.5	604.5	13212	5368	6992	68	784	76	Male	XY	White	Not Hispanic or Latino	EUR	0.00356683	-0.00430204	-0.00305164	0.00121514	-0.0127291	-0.0112602	0.0190797	-0.000579238	0.000536964	0.0111924	-0.00477316	0.00618946	-0.00223707	-0.0202132	0.00504979	0.0126727	-0.0170307	-0.000596377	-0.0108479	0.00549661	-0.00607758	-0.00134093	0.00513208	-0.00965395	0.00146841	0.000128319	-0.00151105	0.0043311	0.0137069	-0.00468123	0.00430446	-0.0127617
NDAR_INVCE183XH2	210610_N06_0330_BH5JG7DSX2	40.95	40.66	1.18	20175	42.31	0.00052	3937995	169713	298126	169253	296419	25337	122133	0	3666817	1851007	1.98	2980271	1916889	1.55	96.9014	97.7631	90.61	150.5	478.25	12850	5205	6708	51	886	87	Female	XX	White	Unknown	EUR	0.00342244	-0.00314676	-3.91733e-05	-0.00102424	3.53027e-05	0.0101532	-0.0138946	-0.0030636	-0.00535836	0.00554192	-0.0109382	-0.00379965	0.00153337	-0.00106924	0.0138486	-0.00863819	0.0115773	0.00589499	0.00898042	0.00783653	0.00992104	-0.00761799	0.00342899	-0.00552968	0.00111213	0.00465812	0.0100018	-0.00996767	-0.0165361	0.00650826	0.0129697	0.00411838
NDAR_INVCE556HDN	211004_N06_0392_AHLJK3DSX2	33.37	34.63	1.47	9815.92	34.34	0.00112	3975286	168702	299320	169037	298640	25573	120194	0	3684293	1862670	1.98	3029347	1907461	1.59	96.9185	97.7803	90.02	150.5	498	12513	5101	6625	51	736	47	Female	XX	White	Not Hispanic or Latino	EUR	0.00347793	-0.00336861	-0.00230642	-0.000419321	-0.00150038	0.00536448	-0.0174558	0.0208822	0.0115435	0.0120778	-0.00562697	0.00133268	-0.00917188	0.0113198	0.00918191	0.00368603	-0.00661841	-0.00751959	-0.000269165	0.00525439	-0.00108806	-0.007733	0.0083688	0.00850104	-0.00407852	-0.00113248	0.000218271	0.00288602	0.0038578	0.00934815	0.0039537	0.0095266
NDAR_INVCE578VC6	211012_N01_0454_BHLWVNDSX2	41.47	40.29	1.24	33080.2	42.83	0.00031	4035459	165232	310766	164841	311085	26667	124412	0	3711284	1875523	1.98	3135040	1879356	1.67	96.8922	97.7578	89.8	150.5	507	13167	5389	6936	44	798	23	Female	XX	White	Not Hispanic or Latino	EUR	0.00092031	0.0111745	-0.0129913	-0.0153724	-0.00661844	0.00420846	-0.00089403	0.00186058	0.012933	-0.0102727	-0.00401503	-0.0159683	0.00592897	0.0071634	-0.0178335	-0.00508241	-0.00737926	-0.00419304	0.0044807	-0.0103825	0.00588639	0.00339055	0.00936399	0.00231211	0.00171408	0.00684683	-0.0015792	0.014628	-0.00632791	-0.0240846	-0.00287832	-0.000623933
NDAR_INVCE613ZVY	210319_N05_0276_BHYGJJDSXY	37.45	37.39	1.22	9708.4	38.71	0.00048	3956988	168627	298766	167797	297814	25859	123157	0	3673515	1852462	1.98	3012665	1903482	1.58	96.7143	97.5778	88.88	150.5	485.5	12654	5122	6691	55	786	64	Female	XX	White	Not Hispanic or Latino	EUR	0.00372529	-0.00659615	-0.00278072	-0.000769521	0.0101213	-0.00729876	-0.00559713	-0.017995	-0.012574	-0.00154195	-0.00850933	-0.00550784	-0.00475654	0.0118784	0.00187122	-0.000203358	0.00108856	-0.00260263	0.000788933	0.00264124	-0.00617731	0.0106248	-0.0136711	-0.00339243	0.00721226	0.00749525	-0.00857183	0.0195257	0.0077332	0.0218748	0.0173233	-0.0120667
NDAR_INVCE702MD7	211007_N01_0453_BHLWVWDSX2	32.08	16.52	14.76	26008	33.82	0.00046	3924505	161651	290245	160978	289399	24883	91506	2619	3608926	1821111	1.98	2939110	1826277	1.61	97.4416	97.7018	89.86	150.5	618.25	12446	5008	6612	57	769	32	Male	XY	White	Unknown	EUR	0.00378884	-0.00485525	-0.00149205	-0.000799152	-0.0130997	-0.00383173	0.00800961	0.00127301	0.0129313	0.0180102	0.0146725	0.0260561	0.00443575	-0.00536744	-0.00342727	-0.00342496	-0.00600559	-0.00116535	0.0045475	-0.0046663	-0.0194883	-0.014373	0.00327455	0.0072312	-0.000753702	0.000136317	0.00503952	0.0125834	-0.00777537	0.00464903	0.00463029	-0.0144906
NDAR_INVCE735AFA	210315_N04_0278_BHYKFJDSXY	37.06	35.97	1.16	5653.99	38.47	0.01415	4003379	167366	303617	166948	303055	26180	120864	0	3706946	1862699	1.99	3072214	1898630	1.62	96.6488	97.5151	88.81	150.5	503.6	12418	5155	6487	36	740	89	Female	XX	White	Not Hispanic or Latino	EUR	0.000764531	0.0167437	0.0233065	-0.00117104	0.0134864	-0.0124709	0.00393291	-0.00175561	-0.00412185	-0.00745204	-0.00888572	-0.00239554	-0.00491233	-0.0096255	-0.0128408	-0.00326501	0.0074179	0.00544128	0.01181	0.00992999	-0.00804372	0.00255317	0.00561728	0.00577011	0.00821903	0.00194221	0.0120085	-0.0201139	-0.00299476	0.0212739	0.00192602	0.00567239
NDAR_INVCE838VKK	210226_N06_0266_AHWH7CDSXY	33.65	17.76	15.39	6446.34	35.54	0.0015	4712595	152361	371009	149459	379833	36701	117997	4612	4149759	2082193	1.99	3871068	1818410	2.13	97.2871	97.5572	88.58	150.5	507.25	14045	5900	7281	60	804	53	Male	XY	Black or African-American	Not Hispanic or Latino	AFR	-0.0366754	-0.00678764	7.49926e-05	-0.00264262	0.00695915	-0.000307471	-0.00478117	-0.000298662	0.00280203	-0.00328737	0.0105608	0.00954911	-0.00520308	-0.0153286	-0.000694279	0.00874436	0.00432733	0.00219258	0.00273982	-0.002742	0.00858877	0.000541058	0.00402173	-0.00722588	-0.00791255	-0.00655075	0.0133912	0.00513902	-0.00056015	0.00707162	0.000286354	0.0125998
NDAR_INVCF014LC6	210614_N05_0326_AH5Y2HDSX2	47.04	24.87	21.7	23806.5	49.59	0.00778	3883634	167959	280599	168101	278617	24215	90253	2297	3622357	1827036	1.98	2818752	1899906	1.48	97.6455	97.8868	89.28	150.5	539.5	13538	5466	7055	70	947	80	Male	XY	White	Not Hispanic or Latino	EUR	0.00396536	-0.00545842	-0.00303017	0.000496685	-0.00905163	0.00304961	-0.0174558	-0.018056	-0.000628581	-0.0191397	0.00964207	0.00480088	-0.00825603	-0.0322984	0.00837401	-0.012722	-0.0121983	0.00647382	0.00542833	-0.0118346	-0.00382235	0.00296278	0.00862699	0.00237349	-0.011854	0.00126617	0.00657733	-0.0086407	-0.00526915	0.015697	0.00528341	0.00210083
NDAR_INVCF116VPR	210331_N04_0288_BH2LVYDSX2	39.8	37.78	1.03	18431.6	41.33	0.00054	3961929	167950	300515	167607	298375	25854	122413	0	3671602	1847894	1.99	3031363	1891156	1.6	96.7464	97.611	89.02	150.5	517	12945	5282	6820	47	796	61	Female	XX	Unknown	Unknown	EUR	0.00395945	-0.00399523	-0.0017246	-0.00149718	-0.000496886	-0.00235323	0.00532264	-0.00332894	-0.00680938	-0.00699659	-0.00233668	-0.00662915	-0.00183995	-0.00441453	-0.00562452	0.0117417	-0.00227695	-7.42642e-05	-0.00209737	-0.00684187	0.00031837	0.00692209	2.61491e-05	-0.0150201	-0.00276225	0.00878066	-0.000816452	0.00140438	-0.0163236	-0.00377469	0.00466408	-0.00549649
NDAR_INVCF170RGU	210331_N02_0327_AH2LWVDSX2	36.9	18.79	15.37	6676.07	39.1	0.00044	3904041	160785	288828	159509	288073	24643	86160	4251	3591079	1811028	1.98	2927116	1816557	1.61	97.3411	97.6067	89.38	150.5	490.75	12292	5076	6416	41	759	86	Male	XY	White	Unknown	EUR	0.00390761	-0.00514641	-0.00441776	-0.000940547	0.00532282	-0.00911854	0.00478309	-0.00744053	0.014549	0.00690804	-0.00430253	0.000232267	0.0209763	0.0130198	-0.0213767	-0.00451666	0.0022337	0.000328405	0.0221735	0.0184388	-0.00476419	0.00233546	-0.00677533	0.0158413	0.00266402	-0.0051584	-0.000518125	0.014439	0.0112809	-0.016784	-0.0132712	0.00107949
NDAR_INVCF197RZA	210930_N06_0390_AHLHKTDSX2	46.87	24.14	18.28	16684.6	49.59	0.00107	3935433	159943	293349	159887	290187	25537	89022	2501	3614928	1824849	1.98	2957754	1822348	1.62	97.5174	97.7668	90.36	150.5	536	13469	5429	7061	60	919	NA	NA	XY	NA	NA	EUR	0.00373234	-0.00415978	-0.00128083	-0.000535404	-0.00278055	0.00592308	-0.00706357	0.00383405	-0.00727937	-0.00382207	0.00477478	-2.94969e-05	0.0220085	0.00548107	0.00413356	-0.022006	-0.0111062	0.00275001	-0.00643626	-0.0109156	0.0134804	-0.000383968	-0.00754302	0.00970967	0.0111582	-0.0055841	0.00884165	-0.00830345	-0.0037384	0.0153684	-0.0142304	-0.0056656
NDAR_INVCF293DL5	201231_N04_0240_AHMYVCDSXY	38.06	38.29	1.11	7780.17	39.41	0.00064	3983829	168170	302140	167391	301229	26001	123840	0	3693467	1855914	1.99	3049894	1899189	1.61	96.7563	97.6207	91.07	148.5	492.25	12976	5340	6784	57	795	24	Female	XX	White	Not Hispanic or Latino	EUR	0.00381636	-0.00526252	-0.00212472	0.000476557	0.00504273	-0.000624981	0.00449357	-0.00200841	0.0172096	-0.0128377	0.0116442	-0.00748491	-0.0116771	0.00409136	0.0152564	0.00972858	0.0117176	0.00155758	-0.00364759	0.000405483	0.00649402	-0.00313621	0.00282912	0.00833333	0.00799301	-0.00490239	0.0155683	0.0116228	0.0047277	-0.016787	-0.00454827	-0.00907227
NDAR_INVCF318CU8	210601_N03_0318_AH5JHCDSX2	34.58	18.03	15.21	5447.19	36.61	0.00694	3941911	161482	290950	161450	290050	24880	91350	2559	3623363	1824322	1.99	2957966	1826934	1.62	97.3326	97.5904	89.83	150.5	496.75	12316	5064	6465	45	742	74	Male	XY	White	Not Hispanic or Latino	EUR	0.00385526	-0.00483569	-0.00278004	-0.00091117	0.010993	-0.00504048	-0.00434997	-0.0141688	-0.0144851	-0.0122956	0.0029834	-0.00171939	-0.00575168	-0.00552299	-0.0136572	0.00535194	-0.00813763	0.00558848	0.0146082	0.0144928	0.00259398	0.010154	-0.00648022	0.010461	-0.00711114	-0.0128895	-0.011598	0.0149136	0.00999782	-0.0193023	0.00363835	0.0112925
NDAR_INVCF378CBA	210927_N05_0382_AHLL55DSX2	40.76	21.06	18.2	6937.91	43.13	0.00457	3973369	158445	299527	157922	298037	25968	87663	2431	3632666	1834906	1.98	3022378	1808688	1.67	97.5873	97.8364	90.48	150.5	582.25	13575	5460	7169	52	894	2	Male	XY	White	Not Hispanic or Latino	EUR	0.00323464	-0.00137295	0.00151515	-2.498e-05	-0.0179068	0.00815447	0.0014895	-0.00157594	0.0148368	-0.0017824	0.00223126	-0.00594588	-0.00490518	0.00533372	0.00699693	-0.0141212	-0.00928324	-0.00443786	-0.00574296	-0.0083859	-0.00674079	0.00107379	0.0048736	-0.00542497	-0.00852681	-0.00275327	0.00349258	0.0145297	-0.00549509	-0.00817949	0.00361986	0.00763087
NDAR_INVCF381UNX	210607_N05_0321_BH5VG2DSX2	31.79	16.76	13.84	16556.8	33.53	0.01059	3945098	162106	288551	161540	290018	24533	85852	4272	3628107	1828261	1.98	2956639	1832955	1.61	97.4201	97.6849	89.4	150.5	512.5	12092	4973	6334	42	743	NA	NA	XY	NA	NA	EUR	0.00398786	-0.00495215	-0.00363494	-0.00129024	0.00342658	-0.00607504	0.00415705	-0.0154411	-0.0137181	0.00564138	-0.000247336	0.00117669	-0.0132628	0.0140279	-0.00332704	0.0150425	0.00106533	-0.00764875	0.000989524	0.00653904	-0.0168159	0.0298328	0.00146552	0.00947581	-0.00384982	0.00153823	-0.0114754	-0.00706316	0.00490361	0.0107474	0.0216562	-0.01078
NDAR_INVCF413GJF	210309_N07_0031_AHYFFFDSXY	31.4	16.4	12.91	7486.38	33.31	0.00058	3959337	158932	298183	158189	298377	25609	92702	5552	3633458	1821936	1.99	3000610	1811556	1.66	97.3937	97.6592	91.76	150.5	549.51	14035	5668	7440	51	876	36	Male	XY	White	Not Hispanic or Latino	EUR	0.000743402	0.0195636	0.0237454	-0.00126519	-0.00330258	-0.0218942	0.000623585	-0.00993843	-0.00320819	0.072288	0.12735	-0.0954366	0.00730046	-0.0234628	0.013547	-0.00351609	0.0157245	-0.00329416	0.00991333	-0.00111088	-0.0172776	-0.0208916	-0.0170317	-0.00973779	0.00412711	-0.0324871	-0.0149347	0.00238189	-0.026986	-0.00194525	0.0153683	0.00376945
NDAR_INVCF458UHU	210610_N03_0325_BH5JFVDSX2	37.7	36.13	1.06	23394.7	39.03	0.00041	3978846	166846	300496	165720	301564	25757	125854	0	3674605	1854092	1.98	3058971	1880511	1.63	96.7995	97.6663	89.23	150.5	515.8	12204	5048	6373	51	732	63	Female	XX	White	Not Hispanic or Latino	EUR	0.003625	-0.00443518	-0.00160765	-0.00149353	0.0122168	0.000741609	0.00471859	-0.00479924	-0.00713839	-0.000262686	-0.00105132	-0.00389735	-0.00512851	-0.00481046	0.00439773	0.0013124	-0.0087639	-0.0021399	-0.00551195	-0.000886397	0.00796425	-5.86067e-05	0.00951903	-0.00231052	-0.0124729	0.00529429	0.0131541	0.0157186	-0.000117374	-0.00500511	-0.00853876	-0.000946185
NDAR_INVCF533WZR	210216_N04_0262_AHWGHMDSXY	31.95	16.41	15.15	5903.75	33.78	0.00177	4118297	161812	306649	160875	307414	26899	92866	4666	3757054	1895707	1.98	3138232	1855041	1.69	97.4365	97.7114	90.59	150.5	503.75	12885	5293	6761	46	785	31	Male	XY	White	Hispanic or Latino	AMR	-0.00743562	0.0346597	-0.0349239	0.0577196	0.00790211	-0.00874317	-0.00637506	0.000894794	-0.00812888	-0.00408995	0.0219942	0.0213324	0.00198673	-0.00177702	-0.0068331	0.0109356	0.0111004	0.00526905	0.00954684	0.00724894	-0.00493057	0.0119858	0.010655	-0.0045634	-0.0120021	-0.0107764	0.00541496	-0.0150402	0.00478189	-0.0150392	0.00578	-0.0107602
NDAR_INVCF547BP4	210913_N02_0407_AHJHGTDSX2	38.16	37.86	1.17	9529.17	39.51	0.00406	3967320	168635	300501	167190	299792	25772	122525	0	3677863	1857812	1.98	3027350	1902125	1.59	96.8008	97.6637	90.45	150.5	491.25	12558	5105	6599	39	815	42	Female	XX	White	Not Hispanic or Latino	EUR	0.00348705	-0.00360433	-0.00229015	-0.000103303	0.00320756	-0.000970741	-0.0116576	0.0116033	-0.00726651	-0.00608633	-0.00297054	-0.000125241	-0.00472955	-0.00591059	0.013275	0.00159469	-0.000759112	0.00379712	-0.0128203	-2.41142e-05	-0.000191174	0.00033037	0.000430913	0.00503536	0.00185838	0.00237308	0.00477846	0.00706488	0.0114896	0.00974175	0.018348	0.00799814
NDAR_INVCF597XR6	210603_N06_0326_BH5J7CDSX2	39.42	19.66	15.13	8874.28	41.87	0.00064	3919593	160006	291369	159235	290890	24823	89783	4287	3604267	1808928	1.99	2949073	1811047	1.63	97.2107	97.4732	90.99	150.49	504.75	12572	5176	6574	44	778	52	Male	XY	White	Not reported	EUR	0.00361433	-0.00579927	-0.00415427	-0.00268614	0.0123431	-0.00749208	0.0124832	-0.00656272	-0.00476189	-0.00460704	-0.00684642	-0.0112586	0.00522489	-0.0148015	-0.0107984	0.00255921	-0.00227154	-0.0047429	-0.000824999	-0.0144343	-0.00112955	0.0106358	-0.0135062	-0.0157816	-0.00815428	0.00225069	-0.00565949	0.00444261	-0.00601515	-0.0200733	0.000686649	0.000811171
NDAR_INVCF605PZ9	210607_N06_0329_AH5V2MDSX2	46.03	24.36	20.78	22151.5	48.52	0.0015	3913729	160005	292087	159819	291268	25302	88253	2247	3599410	1821385	1.98	2934804	1824978	1.61	97.5796	97.8282	90.61	150.5	476	13260	5401	6921	53	885	71	Male	XY	White	Not Hispanic or Latino	EUR	0.00357272	-0.00414289	-0.00229943	0.000149991	-0.00636657	0.00325277	-0.0167907	-0.00422816	0.0121302	0.00818669	-0.00922895	-0.00390414	0.0104749	-0.0206244	-0.00505154	-0.00391177	-0.00347822	-0.00191043	-0.00365527	-0.00882764	-0.0108073	0.000770435	-0.000903616	0.0073752	-0.00149283	-0.000799399	-0.00709477	0.0119064	0.0120365	-0.010755	0.00444177	-0.00163099
NDAR_INVCF650MC3	210216_N01_0314_BHWGF5DSXY	39.09	20.56	17.47	7542.24	41.35	0.00035	3947167	162542	291001	161457	291624	25011	87285	2430	3634811	1832751	1.98	2954737	1842402	1.6	97.553	97.807	89.9	150.5	527.75	13123	5264	6958	56	845	47	Male	XY	White	Not Hispanic or Latino	EUR	0.00380898	-0.00421218	-0.00288048	-0.00236593	-0.00659522	-0.00716546	0.00065504	-0.00305259	-0.00316014	0.0147478	-0.0114529	0.0125998	0.0034263	-0.0234409	0.00162815	0.00871039	0.00127728	-0.00183235	0.00610662	0.00863088	-0.00901943	0.0182358	-0.0106908	-0.00535206	-0.0051331	-0.00982554	-0.00843493	0.0117971	0.0134645	-0.00166626	0.00160662	0.00361327
NDAR_INVCF670NMH	210301_N04_0271_AHWHY5DSXY	38.73	39.7	1.44	7045.16	40.01	0.00082	3970178	166813	302791	165725	301950	26042	121206	0	3667141	1850609	1.98	3055530	1878248	1.63	96.8935	97.7583	89.48	150.5	545.75	12894	5251	6775	45	823	47	Female	XX	White	Not reported	EUR	0.00372	-0.00477955	-0.00310302	-0.00119093	0.00109123	-0.0024262	-0.00521559	0.000969246	0.010657	-0.00730536	0.0170287	0.0160241	0.00328464	0.00270489	-0.0213552	-0.00767314	0.00270576	0.00226014	0.00687538	-0.00271858	-0.00448939	-0.0192141	-0.00310772	-0.00268424	0.00550727	0.00918094	-0.0140497	-0.00612102	0.00683449	0.0145544	0.0235761	0.00222669
NDAR_INVCF836KH8	210309_N04_0275_AHWTLVDSXY	36.95	18.76	15.56	6325.73	39.13	0.00048	4271300	149012	335569	147660	338099	30595	100160	3521	3802900	1911170	1.99	3439725	1737290	1.98	97.383	97.6376	89.89	150.5	541	13764	5674	7218	71	801	15	Male	XY	Unknown	Not reported	AMR	-0.0132379	0.0243416	-0.024265	0.03747	0.00213951	-0.00492035	0.00453581	-0.00239299	-0.00861968	-0.0134614	0.00743742	0.00183668	-0.0147657	0.00379725	0.00871481	-0.000972842	0.00722592	-0.000545788	-0.00882049	0.00201684	-0.0131743	0.00470404	0.0116432	0.0033823	0.00819184	0.00113222	0.00540518	0.00160914	0.00147923	-0.00478828	0.00905014	-0.0157566
NDAR_INVCF868ZJ2	210603_N04_0329_AH5JFMDSX2	40.39	20.18	15.69	7337.44	42.91	0.00035	3921916	161783	289647	161161	290045	24876	86965	3236	3615654	1812484	1.99	2939912	1827245	1.61	97.2487	97.4945	90.41	150.5	528.5	12919	5277	6843	51	748	82	Male	XY	White	Unknown	EUR	0.00408436	-0.00651931	-0.00451257	-0.00134868	-0.00177984	-0.0148634	0.0187145	-0.00101655	-0.00687192	-0.00852081	-0.00768931	-0.00478556	0.00337484	-0.00317276	0.00225208	-0.00128311	-0.0033116	0.00359151	0.0100906	-0.00222315	0.00422937	0.00344871	-0.00855158	0.00876214	0.00986119	-0.00725964	-0.00185498	-0.0201622	-0.0128626	-0.00191484	-0.00162262	0.00378725
NDAR_INVCF873RB5	210319_N04_0281_BHYHVKDSXY	36.47	19.25	16.52	8214.41	38.56	0.00402	3923394	161729	288167	162281	288472	24480	86057	2566	3618995	1824298	1.98	2925390	1842007	1.59	97.3785	97.6277	88.35	150.5	509.5	12405	5050	6556	55	744	80	Male	XY	White	Unknown	EUR	0.00388749	-0.00521553	-0.0032694	5.36929e-05	0.00468593	0.000364244	-0.00734479	-0.0101899	-0.0165593	0.0111186	-0.00924388	0.00278941	-0.00354952	0.00147208	0.000980711	-0.0113488	0.00955624	0.000310398	-0.0100625	-0.0129962	-0.00927036	-0.00105313	0.00858046	0.00826573	0.00520006	-0.00333458	0.0107353	-0.000780787	0.0160262	-0.0125091	0.00538735	-0.0137381
NDAR_INVCF885KPW	210301_N05_0267_AHWLHKDSXY	38.2	19.86	17.04	8384.59	40.38	0.00619	3928219	161821	290784	160771	289434	24977	89572	4132	3620807	1827240	1.98	2929801	1840590	1.59	97.567	97.8401	90.52	150.5	598.4	13135	5260	6968	64	843	21	Male	XY	White	Not Hispanic or Latino	EUR	0.00361599	-0.00346346	-0.00311649	0.000268212	-0.0192875	-0.0046978	0.000856043	0.00435277	-0.00952845	0.0183524	-0.00292416	0.0004306	-0.0102012	0.00329355	-0.0066766	-0.00561692	-0.000416658	0.00706752	0.00393363	-0.00732056	0.0197407	0.0166853	-0.00311819	0.000467475	-0.00336939	-0.000357584	0.013615	-0.000442801	0.00853812	0.000424214	-0.00233522	0.0137411
NDAR_INVCF960JJT	210930_N07_0140_AHLJ3VDSX2	38.13	19.96	16.66	7656.3	40.35	0.00976	3965803	177092	280063	177268	277334	24640	96041	4141	3737393	1888530	1.98	2797781	2012449	1.39	97.5415	97.7946	90.06	150.5	628.5	13356	5390	7078	62	826	68	Male	XY	Asian	Not Hispanic or Latino	EAS	-0.0103989	0.072074	-0.0634741	-0.0856734	-0.0170384	-0.000573924	0.00542301	-0.0105886	-0.00159247	0.00360818	-0.000805447	0.00323106	-0.00470459	0.00553803	-0.00648615	-0.00994228	-0.0081435	0.000438999	-0.000814278	-0.00717614	0.00780972	-0.0107161	-0.00174963	-0.00437645	-0.0178123	-0.002923	-0.00728903	0.00882476	0.0170844	-0.00119035	0.00395818	0.0129506
NDAR_INVCF980KV8	210304_N06_0271_BHWTN2DSXY	39.21	20	16.63	7545.8	41.54	0.0095	3935583	162503	289879	161532	289657	24891	88131	3154	3630204	1828767	1.99	2935328	1845388	1.59	97.3838	97.6288	90.46	150.5	512.75	12931	5302	6785	41	803	89	Male	XY	White	Not Hispanic or Latino	EUR	0.0038381	-0.004108	-0.00300149	-0.00255659	-0.000643644	-0.00568372	0.000998232	0.0220132	0.00707994	0.00273406	-0.00545073	-0.00815003	0.000470578	-0.000436263	0.00520844	0.00771491	-0.00254896	-0.004988	-0.000628941	-0.011366	0.0104493	0.00241206	0.00445077	0.0173829	0.00345779	-0.0148557	0.00779361	0.00126321	0.00484511	-0.0076095	-0.00862709	-0.0217027
NDAR_INVCG005WAE	210506_N05_0304_AH3MC2DSX2	35.79	35.58	1.19	16085.5	36.98	0.00051	4003690	165138	306683	165391	305242	25983	127010	0	3686195	1858906	1.98	3102474	1869903	1.66	96.7159	97.5799	88.46	150.5	518.5	12466	5151	6542	43	730	24	Female	XX	White	Unknown	EUR	0.00204749	0.00473139	0.00772003	0.00185799	0.0079998	0.0277978	0.00364019	0.0071045	0.0135974	-0.0011113	0.00295759	-0.00202719	-0.0136213	0.00397847	-0.00320474	-0.0114121	0.00537065	-0.00252853	-0.00356785	-0.00247835	0.0052103	-0.00837958	-3.97012e-05	0.00430932	0.000540683	0.000217823	0.0151301	0.0117595	0.00216191	0.00371743	-0.0137249	0.00808389
NDAR_INVCG025YYY	210316_N02_0318_AHYJ2CDSXY	31.68	16.13	13.73	5043.79	33.52	0.00067	3944698	162200	289831	161282	288939	24751	86966	2679	3627435	1825458	1.99	2959981	1829652	1.62	97.3955	97.6598	90.3	150.5	504.75	12287	5050	6448	53	736	89	Male	XY	White	Not Hispanic or Latino	EUR	0.00388794	-0.00550347	-0.00341892	-0.00137418	0.00617415	-0.00508633	1.80765e-05	-0.00409824	-0.0109887	0.00765977	-0.0107689	-0.00620753	0.000686548	-0.00376875	0.00411506	-0.000855834	0.00894853	-0.0037447	-0.014037	-0.00725913	0.0038805	-0.00147089	0.00402512	-0.0112625	0.000882753	-0.00254946	0.0109931	-0.00595746	0.00874551	0.00885234	0.00470597	-0.0006191
NDAR_INVCG034RD0	210510_N04_0314_AH3MW3DSX2	33.3	32.84	1.21	15866.8	34.43	0.00066	3966305	169465	296741	169673	296538	25343	120610	0	3683707	1855267	1.99	3014453	1909846	1.58	96.675	97.541	89.11	150.5	511.5	12113	5006	6322	41	744	57	Female	XX	White	Not Hispanic or Latino	EUR	0.00336943	-0.00453762	-0.00122554	-0.00197582	0.0125358	0.00119568	-0.0022074	-0.00637533	0.0107775	-0.00679901	0.0105584	0.0129844	0.00159237	0.0175978	0.00546241	-0.00358268	0.017969	0.00467845	-0.00852381	-0.0114698	0.00159729	-0.00123866	-0.00230412	5.80885e-05	0.000639683	-0.00887321	-0.00748263	0.0017421	0.00274818	-0.0109282	0.00200446	0.0170353
NDAR_INVCG044DYX	210603_N05_0320_AH5JFYDSX2	47.8	23.77	18.59	19452.2	50.69	0.00043	3946188	161152	294451	160476	292385	25565	91123	2549	3634575	1830483	1.99	2956006	1838589	1.61	97.434	97.6836	90.11	150.5	530.25	13508	5506	7104	47	851	70	Male	XY	White	Unknown	UNKNOWN	0.00359675	-0.00425252	-0.00184903	-0.000499124	-0.00671209	-0.00427277	0.0095633	-0.00764862	0.00960163	-0.00581728	-0.00662268	-0.00191479	0.0077983	-0.0184265	0.0173164	0.00249292	-0.0107521	-0.00515829	-0.00638619	-0.00810019	-0.0074594	-0.00762537	-0.00497061	0.000944936	-0.000912326	0.00660025	-0.0014688	0.00125357	-0.00213213	0.0076335	0.00784385	-0.00250576
NDAR_INVCG047MUE	210607_N05_0322_AH5VFHDSX2	38.16	37.83	1.17	21851.2	39.4	0.00039	3953439	167616	299528	167111	299863	25290	121701	0	3660644	1847851	1.98	3025259	1887886	1.6	96.8472	97.7149	89.81	150.5	519.8	12604	5192	6558	52	802	40	Female	XX	Unknown	Not reported	EUR	0.00408923	-0.00556211	-0.00343445	-0.000403333	0.00440818	-0.00133099	-0.00746762	-0.00704837	0.0138565	-0.00414016	0.00121553	-0.00420277	-0.00192816	0.0136469	-0.0038824	-0.00634334	-0.00406968	-0.000870321	0.00664896	0.00705666	-0.0118003	-0.00402807	0.00206505	-0.00128638	-0.000760204	0.00242267	0.0027133	0.0149304	0.0100327	-0.00733359	0.00886119	0.0110216
NDAR_INVCG053TJC	210506_N05_0303_BH3JT3DSX2	37.94	19.99	16.91	7454.63	40.09	0.00332	3933835	162816	287821	162422	287436	24613	89666	2474	3628544	1831437	1.98	2925328	1849445	1.58	97.3734	97.6223	88.04	150.5	484.25	12359	5043	6466	57	793	82	Male	XY	White	Not Hispanic or Latino	EUR	0.00369307	-0.00252977	-0.00143524	-0.00114958	0.0149969	0.00374848	-0.00944754	0.00622315	0.00461561	-3.98556e-05	0.0199272	0.015482	0.0215064	0.00992	-0.0019908	0.00709595	-0.00702312	-0.00179906	0.00635801	0.00223335	0.0091116	0.00450014	0.0185979	0.000216096	-0.011683	-0.000223496	0.00126446	-0.00782673	0.00492627	0.00721768	0.0125981	-0.00130052
NDAR_INVCG076RM9	201214_N06_0234_BHM5J7DSXY	37.33	37.46	1.45	8518.98	38.54	9e-05	4003753	166286	305065	165725	304829	25997	123388	0	3690939	1865798	1.98	3088951	1882956	1.64	96.8949	97.7654	90.45	149.17	461.2	12651	5219	6569	53	810	89	Female	XX	White	Not Hispanic or Latino	EUR	0.00390177	-0.0033378	-0.00330193	-0.000610028	0.0114717	0.00526421	-0.0245234	-0.00419528	0.0140366	0.0129359	-0.00453576	0.000664032	-0.00232981	-0.000904102	0.0025689	-0.00230046	0.006764	0.00342548	0.00404124	-0.00797705	0.0133067	-0.000174134	-0.0092784	0.00477095	0.0086846	0.00161635	-0.000841564	-0.000489979	-0.0106731	-0.0104496	0.00214566	0.00123631
NDAR_INVCG133YLQ	210520_N07_0071_AH3YWWDSX2	39.97	39.96	1.92	15321.1	41.19	0.01373	3983481	167504	304880	166275	302255	26405	118223	0	3689083	1868022	1.97	3045973	1905239	1.6	96.9688	97.843	91.94	150.5	495	13702	5417	7360	46	879	86	Female	XX	White	Not Hispanic or Latino	EUR	0.00375121	-0.00491228	-0.0042227	-0.00164364	-0.0201141	-0.00164542	-0.0181286	0.00857181	0.00972495	0.00195164	-0.00734138	-0.0075028	0.00598071	-0.00865045	-0.0157879	0.00250363	0.00863026	-0.0043263	0.00875137	0.000685196	-0.0164414	0.00802066	-0.00642239	0.00329012	0.0138247	-0.00454139	-0.0135784	0.00593191	-0.012116	0.0259139	-0.0034971	-0.0149909
NDAR_INVCG266RZY	210930_N06_0391_BHLJ5NDSX2	42.16	40.86	1.01	6337.56	43.77	0.00039	4750785	158656	385008	155583	394247	38124	178331	0	4213510	2109019	2	3999572	1883228	2.12	96.4597	97.3292	89.64	150.5	589	14509	6141	7511	59	798	28	Female	XX	Black or African-American	Not Hispanic or Latino	AFR	-0.0372163	-0.00758944	0.00248243	-0.0013399	0.0104354	-0.00398334	0.0139478	0.00562288	0.00708845	0.00116347	-0.00275619	-0.00181689	-0.00319005	-0.000357006	0.00102862	-0.0139767	-0.0230931	0.00346677	-0.00643444	-0.0132861	-0.0031151	0.00535469	0.0161864	0.00466292	-0.00813756	-0.00868751	-0.00234165	0.00599522	0.00290989	0.00524644	-0.00690505	-0.00157823
NDAR_INVCG312HU2	210415_N07_0053_BH2KNWDSX2	32.63	17.04	13.04	6226.58	34.69	0.00284	3958761	159793	295494	160086	294789	25011	91809	3162	3642261	1823457	2	2985496	1825085	1.64	97.155	97.4091	90.17	150.5	539.47	13426	5543	7121	34	728	89+	Male	XY	White	Not Hispanic or Latino	EUR	0.000418806	0.0201045	0.0225137	-0.000893758	0.0085027	-0.019623	0.00469623	-0.004241	-0.0099014	0.0811969	0.104191	-0.101356	-0.0112019	-0.0144113	0.0296113	-0.00997164	0.0138963	-0.00595065	-0.0035731	0.00559449	-0.0139626	-0.0165584	-0.00385029	-0.00638073	-0.0019608	-0.0348091	-0.0090303	0.00283164	-0.00391171	-0.00997968	0.0123877	0.00279
NDAR_INVCG490CU7	210610_N08_0026_AH5YLTDSX2	33.51	17.59	14.99	21260.7	35.31	0.00032	3963062	160940	293629	160557	293583	25275	89414	2519	3639882	1838194	1.98	2978367	1834426	1.62	97.4105	97.6753	90.15	150.5	487.5	12435	5008	6571	68	788	59	Male	XY	Unknown	Not reported	EUR	0.00336686	-0.00385549	-0.00175184	-0.000718083	0.00166744	-0.000353289	2.46808e-05	0.00180847	0.0110194	-0.0208073	0.00851171	-0.00915439	-0.00891593	0.00590551	0.0140304	0.00158557	0.0163186	-0.00205625	-0.00424546	-0.000390279	0.00498377	-0.00966485	-0.00202075	-0.0138598	-0.00397232	0.00905179	-0.00083429	0.0118396	-0.0117995	-0.000193778	-0.00720604	0.00521998
NDAR_INVCG525MWR	210304_N07_0028_AHWTLCDSXY	34.8	34.74	1.17	6049.25	35.96	0.00118	4629670	157092	375801	153908	385093	36473	171026	0	4106845	2062419	1.99	3890395	1847940	2.11	96.7203	97.5952	88.41	150.5	540.5	13924	5827	7238	41	818	89	Female	XX	Not reported	Hispanic or Latino	AFR	-0.0302097	0.00017693	-0.00214692	0.0102641	-0.00447918	-0.000228592	0.0118897	0.0073429	0.00396374	0.0157912	-0.00863463	-0.00186657	-0.00950633	0.00531369	-0.00288223	-0.00285808	0.0131952	0.00210612	0.00948544	0.00154349	3.08228e-05	-0.00590278	0.00360532	-0.00213142	-0.00721566	0.00454983	-0.00172314	-0.00271173	0.00443937	-0.0145444	0.00526931	0.0323965
NDAR_INVCG538MRG	210331_N04_0289_AH2LLVDSX2	39.53	20.82	18.52	17249.8	41.69	0.00101	3946597	161169	291990	160894	289955	25359	88622	4165	3632859	1836643	1.98	2948076	1842880	1.6	97.4553	97.7142	89.32	150.5	474.2	12920	5214	6861	49	796	45	Male	XY	White	Unknown	EUR	0.00339949	-0.00186136	-0.000703187	-0.000521259	0.000744592	0.00853139	-0.0147803	0.00913266	0.0104774	-0.00902541	-0.00328517	0.00129441	0.000713653	-0.0236181	0.0100205	0.0119425	-0.00131654	0.00888429	0.0114775	0.00455715	0.0079708	0.00137522	0.00392382	-0.000437001	-0.0111318	0.0124597	0.000355176	0.00288721	-0.0156557	-0.0145028	-0.00338314	-0.00192751
NDAR_INVCG665HJ7	210331_N04_0288_BH2LVYDSX2	34.27	34.72	1.22	19964.6	35.32	0.0008	4050419	163368	313968	162525	313019	27051	127686	0	3708673	1873459	1.98	3175017	1855589	1.71	96.8031	97.6692	89.39	150.5	509.25	12686	5107	6759	45	775	0	Female	XX	Unknown	Hispanic or Latino	AMR	-0.000246491	0.0229982	-0.0293647	0.0389771	0.0042673	-0.00736928	-0.0121594	0.00652718	-0.0191451	0.0118797	-0.00767677	0.0022373	-0.00612224	0.00390917	-0.00778913	0.00491506	0.0106829	0.00475182	0.000598515	-0.00225372	0.0173608	0.0250587	0.000968978	-0.0119926	-0.00901341	0.00714849	0.00150761	0.00834345	0.000936244	-0.0113076	0.0222943	-0.00138557
NDAR_INVCG674UXV	210614_N07_0085_BH5TW2DSX2	32.07	16.63	13.88	19056.8	33.81	0.00036	3995031	163506	293489	162697	294378	25221	87679	4189	3671956	1850224	1.98	2999089	1851362	1.62	97.4151	97.6808	90.99	150.5	543.75	12246	5019	6464	51	712	74	Male	XY	Unknown	Unknown	EUR	0.000808482	0.017454	0.0229959	-0.000136679	0.00296161	-0.0134842	0.00126423	0.00243371	-0.00285036	0.00732531	-0.0014718	0.0155905	0.00678902	0.00530928	-0.0031195	-0.0163928	0.0117457	0.00530302	0.0123571	0.000199099	0.00466459	-0.0148489	0.00371019	0.00705117	0.000356544	0.00117906	0.00247614	-0.00255212	-0.00442602	-0.0222524	0.00335803	0.00610299
NDAR_INVCG800VFL	210614_N07_0084_AH72HGDSX2	31.01	16.16	14.32	22869.6	32.69	0.00059	3935249	161798	289233	162084	289809	24660	88367	4064	3618129	1823797	1.98	2949498	1828604	1.61	97.3665	97.6365	88.74	150.5	553	12186	4960	6423	61	742	65	Male	XY	Unknown	Unknown	EUR	0.00363587	-0.00563639	-0.00257019	-0.000709509	-0.002684	-0.00544575	0.00805619	-0.00627289	-0.00219765	0.00680747	0.0101146	0.0197052	0.00699053	0.0262934	-0.000963027	-0.003821	0.00989396	0.00278955	0.0112933	0.00184729	0.00513816	-0.00292424	0.0104084	-0.00250304	-0.0121324	0.00266312	-0.00413544	-0.00789676	0.0100793	-0.0086722	0.0100743	0.00113123
NDAR_INVCG855ZGP	210920_N01_0443_BHKLJJDSX2	41.7	21.88	18.98	19894.8	44	0.00121	3937084	162724	291160	162120	288771	25047	87068	4284	3633368	1838599	1.98	2925759	1857592	1.58	97.5825	97.8487	90.82	150.5	520	13871	5448	7441	65	917	70	Male	XY	White	Not Hispanic or Latino	EUR	0.00374997	-0.00512788	-0.00199584	0.00085411	-0.0184487	7.47123e-06	-0.00964691	-0.00321297	0.0136521	0.00111461	0.000560388	-0.000890757	-0.0057472	-0.0057496	-0.0140411	0.000839041	0.00706973	0.00530598	0.00757044	-0.0117913	0.0247172	0.00505334	-0.00214449	-0.00629009	-0.00639896	0.0110509	0.00311967	0.010417	-0.00144726	0.0143358	0.0257346	0.0177961
NDAR_INVCG998BZN	210614_N06_0333_AH5V22DSX2	41.25	22.02	18.76	9693.75	43.6	0.00129	3940175	161163	292987	160596	291406	25200	88610	2410	3624430	1827720	1.98	2956751	1831717	1.61	97.4819	97.734	89.68	150.5	474.75	12767	5193	6700	53	821	48	Male	XY	White	Not Hispanic or Latino	EUR	0.00372471	-0.00319788	-0.00233287	-2.47461e-05	0.00206802	0.00699373	-0.0116404	-0.000605184	0.0133387	0.00457043	-0.00946166	-0.0082885	0.00689864	-0.0080374	-0.00272195	0.0132497	-0.000180863	-0.00388166	0.00234194	-0.0135589	0.0158758	0.0142983	0.00313764	-0.00383245	-0.00821691	0.000786181	0.00845355	0.00512621	0.00147472	-0.00149535	-0.00608348	0.00650989
NDAR_INVCH107VJK	210304_N04_0272_BHWT3YDSXY	38.55	37.42	1.26	9224.86	39.97	0.00071	3962454	168367	299781	167851	298670	25390	122236	0	3679150	1853377	1.99	3018499	1904306	1.59	96.6821	97.5461	89.34	150.5	543.75	12693	5201	6650	57	785	77	Female	XX	White	Not Hispanic or Latino	EUR	0.00390432	-0.00407995	-0.000748227	0.00037032	0.0093493	0.000511627	0.00407914	5.59734e-05	-0.00391795	-0.00180743	0.0138249	0.018892	0.0133264	0.0142129	0.0107666	-0.0103877	-0.00171105	0.00813502	0.00326396	0.00236985	0.0031453	-0.00243585	0.0059938	-0.00145497	-0.00301164	-0.00501754	-0.000802213	-0.0132341	0.007687	-0.00599029	0.0122043	-0.0223013
NDAR_INVCH153WMY	210601_N05_0318_BH5JJ2DSX2	34.99	18.51	16.73	9551.73	36.9	0.00139	3901627	160672	289358	159512	288434	24695	89298	4159	3592740	1814816	1.98	2914666	1824181	1.6	97.4431	97.7088	90.67	150.5	489	12731	5109	6745	60	817	78	Male	XY	White	Not Hispanic or Latino	EUR	0.00351522	-0.00493877	-0.00208199	0.000763303	0.00113987	0.00470639	-0.0179397	-0.00276884	0.0116516	0.0179392	-0.00405306	0.00496679	-0.00181687	-0.0168783	-0.014123	0.00563774	-0.00386286	0.00430952	0.00515241	-0.00529545	0.00884515	-0.00498266	-0.000879749	0.0206805	0.0169639	0.00519419	0.00169207	0.00161	-0.00497271	-0.00641348	0.0164253	-0.00616878
NDAR_INVCH184ZNP	211007_N07_0145_AHLVLCDSX2	36.36	18.99	15.76	15787.9	38.43	0.01019	3939778	160819	292775	160709	291333	25044	90924	2622	3622371	1829207	1.98	2953752	1831289	1.61	97.5196	97.7768	90.12	150.5	549	13264	5327	7056	61	820	65	Male	XY	White	Not Hispanic or Latino	EUR	0.00401997	-0.00510591	-0.00363002	1.74627e-05	-0.0185811	-0.00660548	0.00247578	-0.000711672	0.0124898	0.00626248	0.00592767	0.00503273	0.0199648	0.0166529	-0.0174938	0.00884169	0.00637781	-0.00359394	0.000286936	-0.00528493	-0.0172389	0.00111646	0.00898167	-0.0171089	-0.00281233	0.00760315	0.00498556	-0.0047918	-0.00724851	0.00777526	-0.00215011	0.00162303
NDAR_INVCH344TF2	210601_N01_0378_BH53LLDSX2	31.85	16.38	13.01	6745.98	33.69	0.00046	3970522	163541	292246	162502	292416	25341	90889	4918	3657278	1840571	1.99	2966851	1851429	1.6	97.2868	97.5514	91.24	150.5	521.75	12246	4951	6532	46	717	89	Male	XY	White	Unknown	EUR	0.000506913	0.019903	0.0279542	-0.00219539	0.00185251	-0.0205714	-0.00110001	-0.000330891	0.0105557	0.012358	-0.01089	-0.00866873	-0.00436544	0.00256665	-0.0220662	9.9443e-05	0.0065947	-0.000702328	-0.00493908	-0.00458099	-0.00634061	-0.00770873	1.08986e-05	-0.00213405	0.00794093	-0.00638112	-0.00556107	0.00771082	0.0110689	-0.013359	-0.0019992	-0.00996436
NDAR_INVCH408ZJN	210226_N06_0266_AHWH7CDSXY	41.59	40.81	1.13	6356.99	43.11	0.00035	3979334	168574	303038	167146	302271	26094	122483	0	3687749	1855958	1.99	3048580	1898163	1.61	96.8003	97.6604	88.63	150.5	509.75	13052	5347	6865	42	798	87	Female	XX	White	Not reported	EUR	0.00121686	0.0194118	0.0232884	0.00146713	0.00164321	-0.00964647	-0.00344709	-0.00327932	0.00057104	-0.00510166	-0.00689198	-0.00147368	-0.0022206	-0.0196299	-0.00391259	-0.00187299	-0.00364252	0.00407674	-0.00337926	0.00240494	-0.00234547	-0.0118539	-0.0110774	-0.00517453	-0.00323524	-0.00139856	-0.0190268	-0.00415399	0.00461204	-0.00463162	0.00457101	0.000261176
NDAR_INVCH451NB1	211014_N07_0147_BHKKG5DSX2	40.78	20.04	15.55	12227.7	43.3	0.00031	3941677	162287	292364	160876	292047	24951	84902	2588	3628769	1820680	1.99	2965238	1829017	1.62	97.1591	97.4052	90.93	150.5	518.5	12654	5199	6636	48	771	45	Male	XY	White	Not reported	EUR	0.00316375	-0.00138398	-0.00218582	-0.00199439	0.00542263	-0.00361691	0.0140883	0.0351627	-0.00808268	-0.00870814	-0.000714227	-0.00626881	0.0116785	-0.00878253	0.0162644	-0.0116352	-0.00492098	0.00156834	0.00588743	0.00600952	0.0127032	-0.0047084	-0.0020525	0.00470311	-0.00636466	-0.000544853	-0.00464627	0.00136726	-0.00120509	0.00382503	0.00207511	0.0103721
NDAR_INVCH509JAL	210920_N01_0443_BHKLJJDSX2	36.26	35.57	1.29	29061.4	37.39	0.00153	3990803	169529	300443	168146	301198	25405	122605	0	3695547	1867538	1.98	3047904	1907895	1.6	96.8964	97.7565	89.2	150.5	583	12746	5177	6728	69	772	NA	NA	XX	NA	NA	EUR	0.00390243	-0.00446901	-0.00259613	3.58144e-05	-0.00652944	0.00178435	0.000211756	-0.00380182	0.014385	0.0201693	-0.00115731	0.00362408	-0.0197162	0.0174402	-0.0214362	-0.0168516	-0.00325282	0.0129469	0.0121171	0.00525925	0.00636299	-0.000455855	-0.00940671	0.0108121	0.0114623	0.00434829	-0.00748437	-0.00777464	0.00468141	-0.000133016	-0.00336048	-0.0122679
NDAR_INVCH557YD5	211012_N02_0420_AHLYCHDSX2	42.49	21.51	17.1	12702.2	45.07	0.00046	3923604	158207	294763	157361	293658	25451	88840	2491	3595960	1809197	1.99	2974718	1795340	1.66	97.3014	97.5536	90.84	150.5	455.25	12950	5325	6779	43	803	56	Male	XY	Not reported	Not reported	EUR	0.00381349	-0.00385686	-0.00403503	-0.000158636	-0.00045937	-0.00633658	0.0091831	-0.00512289	-0.00434587	-0.0187382	-0.0112945	-0.0209558	0.0135087	0.000693303	0.000467372	-0.00786554	-0.00741978	0.00127022	0.00103448	0.000885553	-0.0145413	-0.00822817	0.00130074	-0.0113022	0.00193851	0.00329122	0.00549476	0.0100574	0.00421541	0.0134862	0.0122507	0.0169566
NDAR_INVCH589FK1	201230_N05_0239_AHM5TGDSXY	47.1	47.99	1.95	10353	48.65	0.0012	3991679	166488	305586	166966	303826	26500	123442	0	3697038	1871828	1.98	3052872	1908591	1.6	97.0264	97.8901	90.72	148.88	521.75	13971	5665	7311	53	942	79	Female	XX	White	Not Hispanic or Latino	EUR	0.00386491	-0.00444286	-0.00113875	-0.000259548	-0.0138899	0.00511661	-0.0171652	-0.00842665	0.0104627	0.00237769	0.00911221	0.0186949	0.0210212	-0.00850402	0.0145431	-0.00605295	-0.00545047	0.0012326	-0.00628011	-0.0034186	0.00195751	-0.0166655	-0.00693284	0.000961148	0.0024078	0.000347823	-0.00562814	-0.00655777	-0.0118082	0.00359913	0.00110892	-0.0021669
NDAR_INVCH609FAC	211007_N02_0418_AHLY5KDSX2	33.48	33.1	1.27	7688.51	34.61	0.0045	3980538	168591	300943	167468	300228	25582	124697	0	3686001	1861487	1.98	3042673	1900933	1.6	96.8203	97.6832	90.03	150.5	555	12582	5139	6591	62	790	78	Female	XX	White	Not Hispanic or Latino	EUR	0.0037962	-0.00522824	-0.00212457	-0.00124827	-0.00593534	-0.00283214	0.00551028	-0.000995511	0.0137506	0.000353439	0.00399731	-0.00156093	-0.0072994	0.00973341	-0.0117134	0.0106922	-0.0104298	0.000721828	0.0048767	-0.00104071	0.00694064	0.0160217	0.0129282	0.00113742	-0.00283967	0.00657667	0.000579324	0.0158528	-0.00415405	-0.00319361	0.00387174	-0.0159119
NDAR_INVCH638FBJ	210614_N06_0333_AH5V22DSX2	34.04	16.92	13.15	17822.8	36.08	0.00093	3945730	160855	290769	160263	291666	24793	87260	2544	3624260	1818563	1.99	2975263	1816446	1.64	97.0752	97.3267	89.56	150.5	492.8	11663	4870	6093	43	657	58	Male	XY	White	Unknown	EUR	0.00265306	0.00214149	0.00325754	-0.00268948	0.0168525	0.00507442	0.023196	0.0266196	0.00392164	-0.0155862	0.00588472	-0.0120947	-0.00160407	-0.00500797	0.00747867	0.00543305	0.00128622	-0.00653084	0.00273622	6.24378e-05	-0.0155816	-0.0113564	0.00408586	-0.00509012	-0.00132762	-0.0023591	0.00198315	0.00844636	-0.00379569	-0.00703426	-0.0124674	-0.00168794
NDAR_INVCH787GNL	210304_N01_0324_AHWNHHDSXY	34.74	18.4	15.81	22261	36.61	0.01043	3927100	161106	289760	160696	289854	24596	89515	4058	3611700	1820496	1.98	2942123	1824907	1.61	97.4069	97.6597	88.49	150.5	515.4	12234	5098	6327	60	749	65	Male	XY	White	Not Hispanic or Latino	EUR	0.00371567	-0.00615125	-0.00337942	-0.00324247	0.00653894	-0.0038452	-0.00531539	-0.00171131	-0.0104047	0.0158272	-0.00430079	0.00109214	-0.00963574	0.0148485	0.00262962	0.00242706	0.000421694	0.00937189	0.00572395	0.00928368	0.0328939	0.00543779	0.00439691	-0.00292575	-0.00112088	0.00322279	0.00994786	-0.0051592	-0.0081668	0.00318889	0.000614428	0.0151384
NDAR_INVCH881BWX	210930_N01_0448_BHLJHNDSX2	33.24	17.13	14.53	7195.73	35.2	0.00844	3933261	160606	292333	159945	292491	24899	84077	2710	3609884	1817595	1.99	2971753	1812928	1.64	97.4742	97.733	89.38	150.5	579.5	12629	5093	6708	57	771	81	Male	XY	White	Not Hispanic or Latino	EUR	0.00410898	-0.00564651	-0.00469833	-0.00358219	-0.00923813	-0.0181163	0.00758684	0.0188279	-0.0125995	-0.00532013	0.0182654	0.0206996	0.00883901	-0.00110194	-0.00459024	0.0111087	0.00857183	0.00584429	0.00148048	-0.00183011	0.00944839	0.0223793	0.00212815	-0.00533226	-0.0140009	-0.000689044	-0.00374035	-0.00830521	0.00897216	-0.0100363	0.0152248	-0.00647176
NDAR_INVCH906VTM	201230_N06_0238_BHM5N2DSXY	33.66	17.73	16.01	5069.52	35.56	6e-05	3957668	161947	290396	162457	291399	24801	90431	4269	3642882	1840192	1.98	2954117	1847816	1.6	97.5093	97.7807	91.22	148.83	479.25	12319	5097	6419	41	762	79	Male	XY	White	Not Hispanic or Latino	EUR	0.00362024	-0.00487435	-0.0027295	-0.00155711	0.0148372	0.00496043	-0.0226775	-0.00783866	-0.00290494	-0.00749956	-0.00180956	-0.0017722	-0.00527016	0.0072162	-0.012282	0.00938114	0.00615608	-0.0023843	-0.0117495	-0.0126756	-0.00620344	0.0258676	-0.0128708	-0.0167233	-0.0205437	0.00491171	0.00188364	-0.00532662	0.0131071	-0.003334	0.0121353	0.0231585
NDAR_INVCH996UJ1	211018_N06_0401_AHLY3MDSX2	39.89	20.31	16.13	8509.05	42.32	0.00206	3977575	161288	296545	159158	297000	25912	92432	3181	3654575	1839704	1.99	2994717	1835137	1.63	97.3504	97.61	90.85	150.5	510	13025	5345	6817	50	813	79	Male	XY	White	Not Hispanic or Latino	EUR	0.000971386	0.0177784	0.0211852	-0.000574811	0.00322202	-0.0102915	0.00410847	0.00433979	0.00789302	-0.0138091	-0.00671112	-0.00830247	0.00420332	-0.0102838	0.0101382	-0.0095711	-0.00731512	0.00117999	-0.00254083	-0.0054709	0.00969521	0.00230053	0.00423732	0.0110912	0.00936633	-0.00235272	0.00185934	0.0100534	-0.0150005	-0.0081312	0.00558147	-0.00318161
NDAR_INVCH996WNP	211018_N01_0458_BHKK5GDSX2	42.61	22.17	18.53	6967.13	45.08	0.00308	3979963	161413	297230	160485	296647	25664	89660	4104	3653784	1842506	1.98	2999643	1836298	1.63	97.5931	97.8464	88.89	150.5	621.5	13570	5505	7135	66	864	89	Male	XY	White	Not Hispanic or Latino	EUR	0.00116743	0.0184263	0.0222554	-0.0007553	-0.0162923	-0.0142769	0.000866004	0.00419193	0.0127403	0.00868129	-0.00122322	-0.000712351	-0.0131772	0.0044869	0.00981234	-0.0144783	-0.00987233	0.000151595	-0.00714723	-0.0130216	-0.00676413	-0.0149156	0.00969075	-0.00140558	0.00283914	0.00867989	-0.000150742	0.00367053	0.0116081	0.00229983	0.00528232	0.0267332
NDAR_INVCJ013HPQ	201230_N05_0238_BHMFC7DSXY	33.95	33.99	1.44	6648.53	35.05	0.00033	3946437	169079	296315	169256	295722	25165	122600	0	3670506	1851735	1.98	2990049	1912163	1.56	96.9259	97.7933	89.84	148.91	503.75	12644	5221	6571	47	805	89	Female	XX	White	Not Hispanic or Latino	EUR	0.00406707	-0.0049908	-0.00250507	-0.00084429	0.00460926	0.00131608	-0.011353	-0.0101484	-0.00685959	0.0129335	-0.0059494	0.0041785	-0.0113472	0.0169716	-0.000215844	0.0100649	0.00283339	-0.0027602	0.00420571	-0.0119322	0.00225032	0.00686478	-0.00242363	0.0134543	-0.00276975	0.00536173	-0.00806426	0.00214257	-0.00275637	0.0178452	0.0186919	0.0139513
NDAR_INVCJ028MLY	210322_N01_0334_AHYGYFDSXY	34.91	33.83	1.22	6846	36.19	0.00155	4036822	166640	307586	165752	308298	26318	126152	0	3714170	1872813	1.98	3131220	1880451	1.67	96.7843	97.6496	90.08	150.5	520.5	12853	5268	6752	53	780	74	Female	XX	White	Not Hispanic or Latino	EUR	0.000712913	0.019697	0.0227701	0.000375849	0.00349616	-0.0114036	-0.00677173	-0.0030325	-0.00198072	0.0108928	-0.0159126	0.00578752	-0.00721845	0.00520568	0.00679542	0.0140758	0.00509341	-0.000483247	-0.0148629	0.00515539	-0.00743355	-0.00230588	0.00573322	0.00626764	0.0177719	-0.00304585	0.00777629	0.0042448	-0.0139616	-0.00749211	0.00954217	-0.0123088
NDAR_INVCJ044EE5	210319_N07_0036_AHYGJHDSXY	35.13	18.18	15.69	5491.68	37.18	0.00058	4714424	151572	372093	149356	381093	37012	125088	4805	4156450	2083684	1.99	3861833	1823844	2.12	97.2227	97.486	88.84	150.51	548.75	14721	6180	7693	47	801	0	Male	XY	Black or African-American	Unknown	AFR	-0.0381186	-0.0082677	0.00162891	-0.00322216	-0.00571069	-0.00350753	0.0073494	0.00441881	-0.00219143	0.00917855	-0.00437267	0.00470712	-0.000533586	-0.00202981	0.0119802	0.00585895	0.000656443	0.00216564	0.00645711	0.00894128	-0.00422405	-0.0105316	-0.00026742	-0.00661124	-0.00622717	-0.00133244	-0.00413952	-0.00295051	0.00239872	0.00959212	0.00147792	0.00289475
NDAR_INVCJ115TAR	210329_N04_0286_BH2MLFDSX2	38.67	38.12	1.37	6772.74	40.05	0.00745	4001185	169162	302239	168452	303007	26214	124819	0	3708772	1867689	1.99	3059659	1910913	1.6	96.7768	97.6402	89.61	150.5	537	12854	5243	6755	55	801	88	Female	XX	White	Not Hispanic or Latino	EUR	0.000755958	0.0222619	0.0282418	0.000227539	0.0061329	-0.0153088	-0.00669731	-0.00418046	-0.00182126	0.00370039	0.00375282	0.0123047	0.00906636	0.0152494	-0.00245475	0.0141038	-0.0127512	-0.00287295	0.00780111	0.00424897	0.014638	-0.00442237	0.0138463	0.00376514	-0.0114166	-0.00985343	-0.00219096	-0.00157403	-0.00234302	-0.0138217	0.00711877	0.00065015
NDAR_INVCJ258AXG	210304_N07_0029_BHWNNCDSXY	38.26	19.73	16.67	8046.96	40.49	0.00047	3957228	160599	292857	160181	292721	25507	87890	2508	3635329	1832192	1.98	2977849	1828988	1.63	97.4319	97.6872	89.85	150.5	549.25	12719	5275	6670	44	730	34	Male	XY	White	Not Hispanic or Latino	EUR	0.00274292	0.000373454	0.00316085	-1.78727e-05	0.00355413	0.0144788	0.00552585	0.00308383	0.0108628	0.00523961	0.00256855	0.00857124	-0.00254015	-0.0236681	-0.00898395	-0.00349971	-0.00833152	-0.00251504	0.00603928	-0.00770195	0.000630719	0.010072	-0.00133182	0.0194419	0.0135151	-0.0115467	0.0115001	-0.00504179	0.0164955	0.0259722	0.00506627	0.0191494
NDAR_INVCJ271JD5	210614_N03_0327_BH72J2DSX2	44.47	23.09	19.39	28145.2	46.96	0.00029	3935725	160501	293480	160292	291328	25594	88232	2476	3624855	1833172	1.98	2943182	1841121	1.6	97.587	97.8405	90.33	150.5	538.75	13551	5505	7112	60	874	70	Male	XY	White	Not Hispanic or Latino	EUR	0.00383878	-0.00331714	-0.00159195	0.000911799	-0.0118487	0.00602949	-0.0075039	0.00545163	0.0165494	0.00789501	-0.00962131	-0.00881135	0.00323094	-0.0112229	0.00241074	-0.0117903	-0.01106	0.00855687	0.000676303	-0.00628861	0.0175441	-0.0044748	0.00371074	0.0124901	-0.00385007	-0.00868497	-0.00221438	0.0029706	0.0191227	0.00746227	0.0021628	-0.0198771
NDAR_INVCJ279DK6	210610_N03_0324_AH5JFGDSX2	44.22	23.06	19.06	12226.1	46.78	0.00041	3947660	159593	294878	158808	293945	25676	87884	4213	3619703	1824630	1.98	2983088	1813161	1.65	97.5385	97.798	88.69	150.5	528	13323	5428	6984	56	855	70	Male	XY	White	Not reported	EUR	0.00335795	-0.00330507	-0.00225786	0.00157393	-0.00870296	0.00127071	-0.00117869	-0.00970889	0.00985129	-0.00593065	-0.00663293	-0.01398	0.00544806	0.00178708	-0.00489448	-0.00371973	-0.0145261	-0.000850357	-0.00497239	-0.00786987	0.00283025	0.018004	0.0128466	-0.00698534	-0.0082865	-0.00524481	-0.0115642	-0.0180981	0.00663556	-0.0171354	-0.000472293	-0.00348344
NDAR_INVCJ339DKW	210603_N03_0320_BH5HMNDSX2	34.87	31.96	0.71	18135.1	36.23	0.00045	3952950	167380	299659	166527	298740	25431	124246	0	3657742	1837427	1.99	3036854	1874102	1.62	96.5079	97.373	90.48	150.5	512.4	12242	5082	6420	51	689	57	Female	XX	White	Unknown	EUR	0.00365015	-0.00459144	-0.000698087	-0.00289084	0.012064	-0.00424338	0.0188444	-0.000102728	-0.00134841	-0.0070512	-0.00829059	-0.0118473	-0.00475232	0.00841128	-0.019627	-0.0113765	0.0123995	-0.00025097	0.0022739	-0.0119624	0.0154473	-0.00853933	0.00161228	0.0111617	0.00814082	0.00358984	-0.00102056	-0.003487	0.00289691	-0.0148958	0.0178919	-0.00878419
NDAR_INVCJ406HTA	210603_N04_0328_BH5J5FDSX2	31.67	15.62	12.33	15615.6	33.56	0.00046	3935250	162126	289144	161152	288860	24078	88124	4162	3618319	1816351	1.99	2955074	1820896	1.62	97.0928	97.3562	90.8	150.5	501	11626	4911	6076	50	589	69	Male	XY	White	Unknown	EUR	0.00339686	-0.00408732	-0.000875715	-0.000955922	0.0198048	-0.00459419	0.0139906	0.00778532	0.00762055	-0.00592629	-0.00616564	-0.00502308	-0.00651199	0.000635158	1.53288e-06	0.00126379	0.0164273	-0.00270403	-0.000276913	-0.014284	-0.00233968	0.00544359	-0.00249694	0.00563809	0.000289535	5.26357e-05	0.0175566	0.00464672	-0.00978491	0.0168902	-0.0187287	-0.00198622
NDAR_INVCJ493JJU	210610_N01_0384_BH5JFKDSX2	31.88	16.5	13.75	19062.5	33.64	0.0004	3949717	162964	291469	162140	289862	24544	90517	4319	3637113	1833402	1.98	2949813	1844014	1.6	97.3505	97.6208	91.11	150.5	445.25	12328	5011	6549	46	722	68	Male	XY	Unknown	Unknown	EUR	0.00383998	-0.00426504	-0.0025738	-0.00150731	0.00408514	-0.000580278	0.0027981	-0.00812522	-0.0179472	-0.00366816	-0.0153603	-0.0129018	0.00551872	0.00381607	-0.0166047	0.018118	0.0079017	-0.00262718	0.00342052	0.0137008	-0.00680567	-0.00241352	-0.00515419	-0.0153304	-0.00441478	0.00647577	0.0110472	0.0087834	-0.00278257	-0.00474474	0.00824195	0.0112234
NDAR_INVCJ590NRL	210510_N03_0306_AH3NKKDSX2	38.36	37.85	1.39	8752.65	39.73	0.01722	3994826	167116	306058	166135	304472	26470	121183	0	3696448	1861686	1.99	3070906	1894511	1.62	96.907	97.7783	90.49	150.5	508.4	13175	5268	7015	47	845	88	Female	XX	White	Not Hispanic or Latino	EUR	0.00275756	0.00151895	0.00543222	-0.000388409	-0.00956424	0.000792465	-0.0097717	0.000339891	0.00295617	-0.0042426	-0.00433657	-0.00772736	6.71119e-06	-0.00829051	0.0021331	0.00728256	-0.000929443	-0.0011577	0.00143419	0.003544	0.0172069	-0.015088	-0.00490404	-0.0190219	-0.00866465	0.00791343	0.0045218	-0.00250324	0.00530076	0.00702645	0.00013988	0.00223585
NDAR_INVCJ599LDP	210301_N04_0270_BHWHVTDSXY	35.62	34.55	0.9	4776.11	36.93	0.00072	3970160	166558	301185	165664	301623	25600	126315	0	3666621	1845236	1.99	3059025	1872002	1.63	96.7073	97.5668	89.63	150.5	577.75	12655	5225	6624	52	754	57	Female	XX	White	Unknown	EUR	0.00394723	-0.00313218	-0.000289221	-0.00032092	0.000564894	0.00366468	0.00676634	0.00257711	-0.000322109	0.00726518	0.00554796	0.00162698	-0.0140195	0.0111966	0.00652408	-0.00272294	0.00609266	0.00104007	-0.00235182	-0.00103266	-0.00742986	-0.000556529	0.00915413	-0.00182075	-0.00789498	0.00342078	0.00159103	0.00148417	-0.00237314	0.00558216	-0.00416732	-0.00034401
NDAR_INVCJ650HG8	210930_N04_0392_BHLHT3DSX2	38.62	39.01	1.3	8752.2	39.95	0.00444	3982588	168631	300410	168159	299124	25597	121567	0	3692677	1861721	1.98	3038204	1906643	1.59	96.7726	97.6308	90.66	150.5	550.25	12864	5270	6726	51	817	63	Female	XX	White	Not Hispanic or Latino	EUR	0.00339412	-0.00435344	-0.00350699	-0.00126229	0.0034388	-0.00431678	-0.0126164	0.0465422	0.00024377	-0.00945202	0.00515225	-0.00366716	-0.00182534	-0.000483977	0.00218038	-0.00939184	-0.0136671	0.00131943	0.00720604	0.00410119	-0.00616279	-0.00892375	-0.00906177	0.000572581	0.00284065	0.00568193	-0.0231409	0.00935852	-0.0040555	0.00971722	-0.00142805	0.00777742
NDAR_INVCJ686NTU	210520_N08_0013_BH532FDSX2	40.82	39.94	1.42	11978.8	42.26	0.01137	3963607	168178	301989	167261	300945	26123	123076	0	3676877	1854928	1.98	3026840	1901667	1.59	96.8906	97.7546	91.15	150.5	487.4	13290	5318	7071	55	846	82	Female	XX	White	Not Hispanic or Latino	EUR	0.00362631	-0.0044415	-0.00168889	-1.21793e-05	-0.0115644	-0.00355935	-0.0040948	0.00374731	0.0135757	-0.00379414	0.00232481	0.0012989	0.0210221	0.0143762	0.00273874	0.00587899	0.0078366	0.00545399	0.00366519	0.0131748	0.0068106	0.00281592	0.00231623	-0.00294536	-0.00351607	-0.00507915	0.00155273	0.00379645	-0.00414237	0.0148677	-0.00844271	-0.000628207
NDAR_INVCJ701KGQ	210902_N06_0378_BHJHH5DSX2	34.2	17.4	13.7	9681.78	36.26	0.00037	3960800	161946	289661	161043	291976	24527	88691	3962	3641408	1826260	1.99	2977233	1828039	1.63	97.1112	97.3697	88.07	150.5	553.25	11444	4927	5801	51	665	NA	NA	XY	NA	NA	EUR	0.00166863	0.00875846	0.0110615	0.00102643	0.0270133	0.035054	0.0263859	0.014449	-0.00337716	0.0038516	0.00885275	0.00880493	-0.00400268	0.00853777	-0.000489663	-0.0193845	-0.00854562	-0.00292527	-0.00289219	-0.00443824	-0.000638194	0.00513724	-0.000240174	-0.000752235	0.00459652	-0.0099993	0.00862123	0.00317243	0.000742949	0.00223072	-0.0131701	0.00078441
NDAR_INVCJ743TCV	210331_N02_0327_AH2LWVDSX2	33.82	17.5	14.86	5172.8	35.78	0.00039	3961297	162103	292046	161768	291578	24776	89706	4308	3644566	1837194	1.98	2965454	1842337	1.61	97.3363	97.5959	90.43	150.5	507.75	12323	5030	6471	47	775	0	Male	XY	White	Unknown	EUR	0.00333778	-0.00441667	-0.00195344	-0.00111168	0.00424557	-0.00338704	-0.00254637	0.000204064	0.012841	-0.00494536	0.00127021	-0.00379724	-0.00231642	0.0148084	-0.00487082	0.00735288	-0.00509398	0.000130804	0.0189474	0.0242163	0.00803365	-0.00154008	0.00769187	-0.00835392	-0.00506799	0.00689615	0.0136396	-0.00024208	-0.0120023	0.00931536	-0.00909537	0.0106278
NDAR_INVCJ824HLX	210216_N06_0260_AHWJ5NDSXY	36.77	19.03	16.3	7909.15	38.9	0.00074	3927498	161390	290504	160028	289759	24963	88743	2565	3612996	1819109	1.99	2946402	1824131	1.62	97.3979	97.6492	91.69	150.5	531.5	13031	5260	6929	56	786	72	Male	XY	White	Not Hispanic or Latino	EUR	0.0040979	-0.00628659	-0.00228987	-0.00106654	-0.00212568	-0.00767208	0.00285819	-0.00610384	-0.0041085	0.0104532	0.00499681	0.0188221	0.0103004	-0.00863382	0.00395308	0.000941243	0.00828152	0.0131384	0.00672819	-0.000514712	0.00175045	0.0133914	-0.00389495	-0.00385339	-0.0150427	-0.00159189	0.00578759	0.00105288	0.00254725	0.00350791	0.0182851	0.00709976
NDAR_INVCJ875GMF	210920_N01_0442_AHKKK3DSX2	37.94	38.62	1.41	10419.7	39.16	0.00245	3969374	169095	299650	168615	298938	25638	130226	0	3683257	1860346	1.98	3021639	1909986	1.58	97.0006	97.858	89.68	150.5	552.5	12963	5194	6896	46	827	85	Female	XX	White	Not Hispanic or Latino	EUR	0.00312958	-0.000392925	-0.000176668	-0.00308787	-0.0042033	0.00873248	-0.0170335	0.0193168	-0.0212419	-0.0138004	0.0152352	0.0034862	-0.0241314	0.00636529	-0.00725301	0.0120095	-0.0186706	-0.00992514	-0.00367532	-0.00702739	0.00499177	0.0309143	0.00457465	-0.00170033	-0.0133095	-0.00280793	-0.00596072	-0.00678664	-0.0157964	0.00649174	0.00081719	0.00302483
NDAR_INVCJ905ZYE	210910_N06_0380_AHJHCNDSX2	33.98	32.44	0.78	9136.9	35.29	0.00469	3950736	166702	296547	166425	298028	24766	120027	0	3653058	1833398	1.99	3036401	1867012	1.63	96.4581	97.3182	89.64	150.5	503.75	11594	4948	5974	30	642	50	Female	XX	White	Not Hispanic or Latino	EUR	0.00347639	-0.00485042	-0.00167578	-0.00148314	0.0300803	-0.00774267	0.0121475	0.00120947	-0.0100762	0.0018944	-0.00225916	-0.00815528	-0.00741932	0.0132747	-0.0215743	-0.0036957	-0.0114216	-0.0067896	0.0110922	0.0010696	0.00215545	-0.0143744	-0.00799303	-0.0170657	0.00626202	0.00623813	-0.0013175	-0.000493872	-0.00380691	-0.00812823	-0.011138	0.000740383
NDAR_INVCJ956EW5	201214_N04_0236_AHM5NWDSXY	32.66	32.97	1.19	6449.09	33.72	0.00092	4831117	162315	388065	159736	399116	39414	178355	0	4294737	2158045	1.99	4039397	1940667	2.08	96.7629	97.6372	90.08	148.83	473	14447	6072	7464	57	854	55	Female	XX	Black or African-American	Not Hispanic or Latino	AFR	-0.0437271	-0.00791753	0.00297371	-0.00100571	0.00198947	0.00308552	-0.0122583	0.00240949	0.000956797	0.0164182	-0.00907966	0.00354172	-0.00485946	0.00950447	0.015902	-0.00241561	0.00921626	0.00351592	0.00244593	-0.00072986	0.00246108	-0.00633993	-0.013227	-0.00204801	0.00270076	0.00336674	-0.00256075	-0.00535698	-0.00248621	-0.00588523	0.0019527	0.0100182
NDAR_INVCJ990TWD	210607_N01_0383_AH5V3VDSX2	33.7	31.28	0.7	12928	35.04	0.0003	3957152	168434	297679	167902	297620	25086	123754	0	3665001	1839723	1.99	3032002	1882117	1.61	96.4623	97.3314	91.41	150.5	489.25	11920	4998	6227	46	649	87	Female	XX	White	Not Hispanic or Latino	EUR	0.00356995	-0.0052248	-0.00150997	0.000301792	0.0194226	-0.00537394	0.0180356	0.00145151	0.00880118	0.012745	-0.00755235	-0.0026933	0.00570535	-0.000125144	-0.0279553	0.0046325	-0.00230052	-0.00416732	0.00237428	-0.00899897	-0.00604087	-0.00687775	-0.000321367	0.00375834	0.0126447	0.00376359	-0.00617888	-0.00570915	-0.0104231	0.00119819	0.0165987	0.00348715
NDAR_INVCK003NMP	210506_N05_0304_AH3MC2DSX2	35.7	17.76	14.05	8999.56	37.89	0.00087	3959747	160446	292745	159986	293613	24917	86752	4645	3635238	1824207	1.99	2989215	1818212	1.64	97.1507	97.4111	88.42	150.5	523.75	11919	5027	6164	48	680	47	Male	XY	White	Not Hispanic or Latino	EUR	0.00292748	0.000843173	0.00184184	-0.001668	0.0183353	0.00931711	0.0161107	0.00689182	-0.00602142	-0.00368572	-0.00193522	-0.00616715	-0.00207771	0.00994833	-0.00108655	0.00154276	-0.00786188	-0.00313628	0.00735755	0.00912603	-0.0016093	0.0124925	0.00288304	-0.0171702	-0.0141556	0.00657849	0.00216259	0.00500659	-0.00553586	0.0147008	-0.00262561	0.00432357
NDAR_INVCK005NAX	210920_N05_0377_BHKKMFDSX2	34.48	33.83	2	28210.6	35.51	0.02586	3987681	164730	302730	164203	302447	26110	124782	0	3673174	1854720	1.98	3081135	1867099	1.65	96.7938	97.6571	90.82	150.5	440.75	12427	5046	6571	43	767	75	Female	XX	White	Not Hispanic or Latino	EUR	0.00325098	-0.00455305	-0.00228212	-0.003417	0.00848008	0.00290827	-0.0199884	-0.00972316	0.0113382	-0.0193489	0.00821743	-0.00318051	-0.00503761	-0.00433505	-0.00647588	0.0146259	0.0120069	-0.00161883	0.00264012	0.00863151	0.000578129	-0.00963661	0.00255882	0.0055721	0.0115508	0.0164785	-0.003317	0.00883678	-0.0122057	0.0189514	0.0119294	-0.00461217
NDAR_INVCK010CWQ	210614_N05_0326_AH5Y2HDSX2	32.86	16.88	14.39	7067.15	34.75	0.00075	3917134	162639	286417	161523	286072	24250	85619	2534	3604907	1817391	1.98	2930401	1827461	1.6	97.2774	97.5276	88.64	150.5	540	11913	4950	6205	50	708	76	Male	XY	White	Not Hispanic or Latino	EUR	0.00342058	-0.00356508	-0.00497529	-0.00223416	0.0076936	-0.00587168	-0.0160675	0.0386262	-0.0282481	0.000336893	0.0157522	0.0166045	0.00684405	0.00575081	0.0122082	0.00616188	-0.000571073	-0.000205224	0.00124132	0.00512049	-0.0125285	-0.00872406	0.00741661	0.0124603	0.00289119	-0.00773841	-0.00951065	0.00336887	0.00139332	-0.00189192	-0.0140115	-0.0136716
NDAR_INVCK027BBX	210614_N07_0084_AH72HGDSX2	46.99	45.73	1.25	24378.8	48.67	0.00056	4011091	165360	307781	164831	307205	26677	126465	0	3692379	1863725	1.98	3110168	1873119	1.66	96.9817	97.8425	88.53	150.5	563.75	13784	5602	7235	59	888	55	Female	XX	White	Unknown	EUR	0.00299058	0.000614036	0.00422185	0.0014633	-0.0186412	0.0115788	0.00374416	-0.00163365	-0.00207908	0.00375667	0.00833146	0.00445976	0.0178508	0.00916457	0.0079971	-0.0101339	-0.00799347	0.00252342	0.0119308	0.0137736	0.00929665	0.00253745	0.00661262	0.00204537	-0.0152345	-0.00091685	0.00609214	0.00492702	-0.0201263	0.000208513	-0.0145921	0.0189625
NDAR_INVCK100JYN	210930_N05_0384_AHLHTVDSX2	32.15	32.1	1.14	6033.08	33.23	0.00293	3981669	167641	300177	166822	301154	25537	120085	0	3677921	1856152	1.98	3058291	1884923	1.62	96.7469	97.6087	88.5	150.5	634.25	11954	4992	6207	42	713	88	Female	XX	White	Not Hispanic or Latino	EUR	0.00372954	-0.00469897	-0.00319627	-0.00102459	0.00232823	-0.00865085	0.00800576	0.00301056	0.0128777	0.0267321	0.00463096	0.00238995	-0.0198954	0.0191483	-0.0146267	0.00205697	-0.0194866	-0.00662442	0.00438575	-0.00435706	-0.00693316	0.00625912	0.0169486	-0.00390032	-0.00273228	0.00386543	-0.00227114	0.00182172	-0.00800352	-0.00889692	0.00859267	0.0047133
NDAR_INVCK155TNN	210329_N07_0043_AH2LLNDSX2	35.91	18.77	16.09	16432.5	37.86	0.00044	4219856	152376	327518	151276	329541	29898	91086	2416	3783225	1908970	1.98	3351156	1773647	1.89	97.4615	97.7156	90.27	150.5	510	13589	5549	7169	52	819	85	Male	XY	Unknown	Unknown	AMR	-0.0103672	0.018814	-0.0185495	0.0342393	-0.00266838	-0.00122686	-0.00101784	-0.00377034	0.00595565	0.00357921	-0.00468396	0.0120192	0.000742336	-0.0258761	0.0112879	0.00899571	0.00201045	-0.0019159	0.00744963	0.00277089	-0.00407556	-0.00989279	0.00321025	-0.00283516	0.00164684	0.00726867	-0.00369403	0.00714301	0.00342226	0.0108367	0.0126787	-0.00779675
NDAR_INVCK194RY0	210304_N04_0273_AHWT5JDSXY	39.74	20.6	17.82	17099.1	41.94	0.00033	3939999	160185	293384	159670	292520	24931	90975	4160	3617743	1826264	1.98	2961179	1821951	1.63	97.4643	97.7242	89.88	150.5	530	13232	5341	7033	51	807	67	Male	XY	Unknown	Unknown	EUR	0.0039812	-0.00547922	-0.00322026	-0.00262026	-0.00576788	-0.00415988	-0.00423978	-0.00229803	0.0046352	-0.00847141	0.000232126	-0.00807129	-0.00606966	0.00753352	0.00469356	0.00876843	-0.003993	-0.00301813	0.00449871	0.0164078	0.0115381	-0.00548559	-0.00300122	-0.0167031	-0.00581038	0.00535628	-0.00417135	-0.0252351	-0.00385166	-0.0125876	-0.0111045	0.0128765
NDAR_INVCK266BMR	210920_N08_0076_AHKKCJDSX2	42.42	41.54	1.66	7238.37	43.98	0.0242	4009101	167252	305745	166605	305042	26220	125660	0	3706149	1865786	1.99	3085502	1894805	1.63	96.8367	97.7024	89.62	150.5	549.25	13258	5477	6929	43	809	81	Female	XX	White	Not Hispanic or Latino	EUR	0.00175693	0.00746108	0.0101432	0.00194469	0.000586622	0.0323036	0.0156744	0.00355818	-0.0186114	-0.00247992	0.00232248	0.00548077	0.00791229	0.0115941	0.0110166	-0.00722341	-0.00214774	-0.00906269	-0.0121013	-0.00399437	-0.00694646	-0.00311194	0.0083073	0.00412774	0.00546106	-0.00416466	0.0156249	0.00674598	0.0146785	0.00876907	0.0156261	0.00471191
NDAR_INVCK272TJH	210415_N07_0053_BH2KNWDSX2	37.53	19.57	16.93	7521.46	39.66	0.00255	3975841	160933	295954	159750	296072	25320	88987	4085	3643700	1835595	1.99	3006404	1822063	1.65	97.4942	97.7564	90	150.5	539.75	13002	5350	6810	57	785	84	Male	XY	White	Not Hispanic or Latino	EUR	0.000927866	0.0197358	0.0232731	-0.000295104	-0.00370875	-0.00789854	-0.0106504	-0.00320812	-0.00832202	0.00133254	-0.00523684	0.00129375	-0.011826	0.00134541	-0.00271017	0.0103644	-0.00789506	-0.00495924	0.00230241	-0.00155734	-0.00657591	-0.0105977	0.012449	0.00395083	0.00596838	0.00193772	0.0114405	0.00576804	0.00942156	0.00294749	-0.00246463	0.00763511
NDAR_INVCK277WYA	210331_N03_0281_BH2LNGDSX2	38.59	38.18	1.2	7190.46	39.94	0.00086	3962122	168944	299790	169167	297910	25746	119466	0	3678953	1856874	1.98	3014111	1909860	1.58	96.8083	97.6781	90.68	150.5	470.5	12859	5273	6709	45	832	74	Female	XX	White	Not Hispanic or Latino	EUR	0.00385341	-0.00279908	-0.00347383	-0.00255864	0.00133481	6.60132e-05	-0.0247568	0.0440644	-0.0142842	0.000989787	-0.00527581	-0.00393267	0.00560879	-0.0197713	-0.0116934	0.00670713	0.00374366	-0.00292507	0.00302344	-0.00771431	-0.00256445	0.00853802	-0.011683	0.00415799	0.0058757	-0.0166361	0.00337243	0.0203898	0.0201119	0.00317762	-0.0255447	0.000658156
NDAR_INVCK279TH9	211012_N07_0146_BHLYC7DSX2	38.04	19.28	15.75	22514	40.19	0.00022	3922361	161725	290822	161701	288934	24630	89265	2422	3614513	1823639	1.98	2928606	1837381	1.59	97.333	97.5835	91.31	150.5	511.25	12561	5071	6648	46	796	38	Male	XY	White	Not reported	EUR	0.00385617	-0.00563154	-0.00342508	-0.00176767	0.000140898	-0.00682551	0.000886052	0.00210366	0.0114982	-4.1681e-05	-0.0133482	-0.00587903	0.00883366	-0.00496477	0.012354	-0.017815	0.00199982	0.00648231	-0.000644049	-0.00239237	0.00450128	-0.00522926	0.00988976	-0.00710896	-0.00724363	-0.00313434	0.0088325	0.000296067	-0.00272902	-0.0118086	-0.0243984	-0.0167417
NDAR_INVCK369UYG	210924_N02_0411_AHLJMFDSX2	44.82	22.61	17.9	7149.81	47.52	0.00109	3951300	163917	291346	162750	290660	25513	91392	4067	3645002	1835959	1.99	2943786	1854565	1.59	97.3897	97.6522	91.27	150.5	516.75	13709	5526	7260	44	879	89	Male	XY	Black or African-American	Not Hispanic or Latino	EUR	0.000623606	0.0215671	0.0283905	-0.000502542	-0.00771488	-0.020827	-0.00134655	-0.00803718	-0.00364908	-0.0125478	-0.0109796	-0.015111	0.00251445	0.00471003	0.000724716	-0.0146869	-0.00515359	0.00289049	0.00016526	-0.0176252	-0.00339605	0.00754704	-0.00330708	0.0201705	0.00858619	-0.0137194	0.0118381	-0.0150785	0.0024037	0.0298525	-0.00278941	0.00172116
NDAR_INVCK415NC8	210601_N05_0318_BH5JJ2DSX2	35.72	34.22	1.07	13335.5	37.05	0.00801	3998454	171576	300222	170126	299643	25748	125255	0	3717529	1867618	1.99	3039566	1926468	1.58	96.6065	97.4739	90.03	150.5	497	12433	5154	6491	49	739	89	Female	XX	White	Unknown	EUR	0.00103093	0.00853508	0.0130709	0.000623386	0.00800218	0.0344224	0.0239305	0.00374019	0.00721125	-0.00463168	0.0112351	0.0145741	0.00747887	-0.0106909	0.00166865	0.00488674	-0.0046147	0.000957124	0.000384486	0.0119846	0.00573015	0.00591733	0.00605733	0.00853467	-0.000321137	-0.00123169	-0.00580865	-0.0109578	-0.00375993	0.00115233	0.00167692	-0.00444346
NDAR_INVCK433DLL	210216_N03_0267_BHWG7KDSXY	33.87	17.84	16.2	5939.07	35.82	0.00204	3941719	162285	289535	162308	289591	24500	89061	3103	3629857	1834660	1.98	2940340	1845445	1.59	97.431	97.6905	90.8	150.5	497.75	12233	4966	6427	40	800	89	Male	XY	White	Not Hispanic or Latino	EUR	0.00383272	-0.00503411	-0.00506339	-0.00340212	0.00990915	0.00220493	-0.0193766	-0.000988073	-0.0092111	-0.000818775	0.00464725	0.00119307	-0.0162021	0.0106147	-0.000210492	-0.00573329	0.00724292	0.00105353	-0.0053162	-0.00888283	0.0161302	-0.00500631	-0.00745881	-0.00563071	0.0128141	-0.00396378	0.00358927	-0.0302847	0.0160921	-0.013329	0.00582192	-0.0150527
NDAR_INVCK491GLY	210322_N05_0278_BH2LYYDSX2	37.79	19.64	16.7	25986.4	39.83	0.00092	3939870	161063	292056	160466	290711	25057	87822	2441	3624482	1826076	1.98	2956549	1830273	1.62	97.3794	97.6395	89.44	150.5	469.6	12563	5141	6584	58	780	54	Male	XY	White	Not Hispanic or Latino	EUR	0.0035737	-0.00246039	-0.000236428	-0.000814538	0.00673683	0.00171395	-0.00793375	0.0173757	-0.00950862	-0.0112017	0.0116568	0.0062327	0.0144695	-0.000538612	-0.00698531	0.00404766	0.00126848	0.00483734	0.0110146	0.00864592	0.0128079	-0.00795332	0.00498103	0.0116368	0.00858012	-0.00544534	0.0180046	0.00794017	0.0107223	0.0098237	-0.0155188	-0.00268562
NDAR_INVCK492FKD	210603_N07_0079_AH5KG2DSX2	37.71	19.59	16.84	18146	39.78	0.00043	3971676	159139	297220	158775	296896	25421	91162	2484	3639684	1837937	1.98	3001468	1821924	1.65	97.5125	97.7801	91.58	150.5	521	13217	5293	7014	61	849	0	Male	XY	White	Unknown	EUR	0.00360034	-0.00303143	-0.00118977	0.00108379	-0.0129035	0.00168041	-0.00241253	0.00147903	0.0132697	0.0035405	0.00264815	0.0126182	0.0156559	0.00533383	0.0135282	-0.00505839	0.00548179	-0.00255536	0.00124054	-0.00224027	0.00418342	-0.0108811	-0.0036395	0.0122736	0.00460298	-0.000762478	0.00144338	0.00414643	0.00955568	-0.000233861	0.0004686	0.00641979
NDAR_INVCK516GAG	211004_N01_0451_BHLWH2DSX2	42.68	43.13	1.28	8076.63	44.15	0.00266	3953168	168391	299872	166658	301095	25553	124283	0	3662174	1849064	1.98	3023799	1891250	1.6	96.998	97.8564	86.88	150.5	682.25	13417	5432	7033	51	901	81	Female	XX	White	Not Hispanic or Latino	EUR	0.00373888	-0.00343679	-0.00149649	0.00131271	-0.0205999	-0.00307493	0.0105889	0.00320687	0.00944989	0.00923141	0.00929567	0.00435551	-0.0211767	0.0145167	-0.00794497	0.000460062	-0.0279249	-0.00587645	-0.00643883	-0.0129127	0.00686428	-0.0109249	0.000530262	-0.000727585	0.0109049	0.010734	-0.0123022	-0.00818027	-0.0197562	0.000964076	0.00506538	0.0123096
NDAR_INVCK572JXH	211014_N04_0401_BHLYCJDSX2	38.17	36.53	1.03	20994.4	39.58	0.00042	3964119	168127	299960	167805	299417	25564	123091	0	3673343	1845941	1.99	3035943	1889336	1.61	96.6348	97.4942	90.01	150.5	515.25	12381	5113	6523	47	698	74	Female	XX	Unknown	Not reported	EUR	0.00331499	-0.00390341	-0.000902961	-0.000655718	0.0111078	-0.00337412	0.0105137	-0.00375201	-0.0151967	-0.0139077	0.00119457	-0.00261658	-0.00343762	-0.00986671	-0.0122571	-0.00792478	-0.013703	0.00420739	0.00183934	0.00534802	0.0173344	0.00630218	-0.00663269	-0.0115192	-0.0144384	0.00904226	0.00297225	0.00419307	-0.00968252	0.0062825	-0.00903142	0.00409869
NDAR_INVCK591VE0	201214_N03_0239_BHM5NGDSXY	36.27	19.42	17.35	9179.89	38.25	0.02051	3986605	160619	295930	160281	296566	25835	90915	3105	3658567	1847392	1.98	3001995	1838137	1.63	97.4405	97.6942	90.61	149.1	459.6	12428	5108	6480	38	802	89	Male	XY	White	Not Hispanic or Latino	EUR	0.000498521	0.0184511	0.0199694	0.00143131	0.0145194	-0.00123409	-0.0246948	-0.00367092	0.0110773	0.0144774	-0.00700367	0.00362251	-0.00398942	-0.0175039	0.0134432	0.00902217	-0.0020884	-0.00253095	-0.00671017	0.000272106	0.00817687	-0.0208392	0.00263617	0.0132991	0.00765502	-0.00864858	0.00231389	0.00209035	0.00211156	-0.000425204	-0.00899637	-0.0109343
NDAR_INVCK621BTG	210902_N06_0379_AHJJKHDSX2	38.82	38.54	1.22	5894.72	40.23	0.0023	3997558	167797	303383	166704	303832	26234	123661	0	3695915	1860714	1.99	3074122	1891680	1.63	96.7682	97.6295	89.79	150.5	532.75	12791	5268	6672	41	810	79	Female	XX	White	Not Hispanic or Latino	EUR	0.00109352	0.0171956	0.0211127	0.00215275	0.0081334	-0.00985011	-0.0021935	-1.3629e-05	-0.00414176	0.00473046	-0.00119158	0.0107532	0.0123839	-0.013489	-0.0141927	-0.00788761	-0.00406559	0.00894339	0.0137467	0.00282397	-0.00810283	0.000936568	0.0102745	0.00206115	-0.00502868	-0.000802565	0.0112171	0.000710353	0.00280715	0.00983501	0.0176043	-0.0068454
NDAR_INVCK663BXF	210319_N06_0278_AHYJ3TDSXY	36.43	19.63	16.69	11459.4	38.43	0.02355	3906558	161950	288420	161545	287150	24381	86537	2466	3604922	1821667	1.98	2907112	1841626	1.58	97.5506	97.803	90.97	150.5	515	13243	5297	7056	48	842	61	Male	XY	White	Not Hispanic or Latino	EUR	0.004063	-0.00470664	-0.00491619	-8.04113e-05	-0.00811541	-0.00314825	-0.00715055	-0.0101662	0.0192514	0.00526925	-0.0087246	-0.00867629	0.00460616	0.0062243	-0.012065	0.00808226	-0.00482814	-0.00640479	0.00741922	0.0210031	-0.0196122	0.0286674	-0.00290632	0.00960635	0.00493193	0.0109182	-0.00861294	0.0131864	0.00440996	2.78566e-05	0.0172415	-0.0124658
NDAR_INVCK680BE5	201214_N04_0235_BHM5NVDSXY	33.73	34.56	1.27	7196.13	34.82	7e-05	3970599	168758	297421	168071	298427	25265	122806	0	3676856	1857683	1.98	3030024	1898734	1.6	96.8561	97.7273	90.48	148.62	476.25	11904	5001	6147	40	716	82	Female	XX	White	Not Hispanic or Latino	EUR	0.00390797	-0.00666556	-0.00500207	-0.00266262	0.0225055	-0.00244545	-0.0205972	0.00633896	0.00991364	0.00152588	0.00607184	0.000704872	-0.0116138	0.00816168	-0.00619218	-0.00110702	-0.000183337	0.00101347	-0.0111653	-0.00884884	0.000880894	0.00639298	-0.00449611	-0.0098406	0.00658411	0.00149692	-0.00609317	-0.0314811	-0.0128286	-0.00698038	0.00868559	0.00415554
NDAR_INVCK726MT4	210322_N06_0280_AH2LYGDSX2	36.38	19.35	16.19	8262.74	38.44	0.00533	3977273	160203	295237	159569	294017	25332	90428	4761	3647371	1838572	1.98	2998043	1826528	1.64	97.374	97.6407	89.47	150.5	458.5	12257	5036	6369	36	816	89	Male	XY	White	Not Hispanic or Latino	EUR	0.000706238	0.0189399	0.021007	0.000191276	0.0186456	-0.00260002	-0.0177974	-0.00330428	-0.00522759	0.00307517	-0.0140619	0.000180378	-0.000929198	0.00575443	0.0171748	0.000275215	0.00895571	-0.00540378	-0.011772	0.00432515	0.00377069	-0.00309253	-0.012275	-0.0104554	-0.00835408	0.00563097	-0.000555373	-0.00425734	0.00468174	0.00107009	-0.00478322	0.011199
NDAR_INVCK729AK9	210527_N07_0075_AH537MDSX2	35.38	18.42	15.71	7321.39	37.37	0.00586	3953622	163059	291965	162728	290331	25075	87712	2507	3643263	1837966	1.98	2953025	1851425	1.6	97.4795	97.7337	92.12	150.5	527.75	13324	5331	7125	51	817	72	Male	XY	White	Not Hispanic or Latino	EUR	0.0036278	-0.00429835	-0.00392207	-0.000370779	-0.0147269	-0.00883211	0.00131516	-0.00556094	-0.00100562	-0.00167568	-0.00404659	-0.00463095	-0.00278489	0.00999093	-0.00505889	-0.00632223	0.00526377	0.0116421	0.0190701	0.00903767	0.018854	0.0121769	-0.00380968	0.0155351	0.00790069	-0.0033003	0.0104302	-0.0202142	0.00153794	0.00848692	-0.0161456	-0.014691
NDAR_INVCK813PG4	210603_N07_0079_AH5KG2DSX2	39.28	38.82	1.25	7361.6	40.7	0.00039	3965080	167762	302323	167377	300382	26128	122006	0	3675068	1852319	1.98	3033832	1895580	1.6	96.8887	97.752	91.76	150.5	523.25	13479	5384	7197	49	849	73	Female	XX	White	Unknown	EUR	0.00403889	-0.00659205	-0.00323776	-0.000251443	-0.0125478	-0.00211443	-0.00357582	-0.0181992	-0.00530588	0.0110426	-0.0108925	-0.00963433	0.00432334	-0.00662335	-0.00611828	0.00511362	-0.0187291	-0.00152385	0.0133481	0.00478111	-0.0223804	0.0380545	0.00244172	-0.0105788	-0.0241881	0.00158628	-0.0267221	0.0157893	-0.000840268	0.00454238	0.00907297	0.0138237
NDAR_INVCK972RX4	211004_N07_0143_BHLHLFDSX2	44.3	43.84	1.53	8545.61	45.89	0.00319	4393942	154121	357589	152039	360863	33151	158239	0	3916692	1969918	1.99	3655591	1796451	2.03	96.8634	97.7237	88.66	150.5	643.5	14160	5895	7346	54	865	43	Female	XX	Not reported	Hispanic or Latino	AMR	-0.0150265	0.00751152	-0.0055833	0.0181889	-0.0160987	0.00565969	0.0107366	0.00353901	0.00933383	0.0111973	-0.00451491	0.00451348	-0.00148822	-0.00604624	-0.00602592	-0.00907715	-0.0268586	-0.0115243	-0.00261468	-0.00890097	0.00456802	-0.011503	0.00267849	0.0118467	-0.00518623	-0.00200825	-0.0216824	0.00987449	0.00283146	0.0140001	-0.00356055	0.00473263
NDAR_INVCL005EV0	210902_N07_0128_AHJH3NDSX2	37.79	37.35	1.14	6966.82	39.13	0.00362	3953416	169370	296504	168783	297174	25310	124739	0	3665934	1848337	1.98	3013743	1897070	1.59	96.8439	97.7129	89.12	150.5	577.75	12642	5263	6636	52	691	75	Female	XX	White	Not Hispanic or Latino	EUR	0.0036211	-0.00468326	-0.00342751	-0.000211826	-0.00327446	-0.00748707	0.00469081	-0.00517314	-0.00209186	0.00394083	0.000298288	0.00596204	-0.0198112	0.0115355	0.00721051	-0.0106738	-0.00251288	0.00374305	0.00962713	0.0210718	-0.00892258	0.0102576	0.00237559	-0.00129393	0.00628051	-0.00667132	-0.00470824	-0.0150787	-0.00435662	0.00603413	0.00110474	-0.00535746
NDAR_INVCL041FLT	210524_N05_0314_BH53KTDSX2	39.75	20.91	17.94	7471.07	42.02	0.00223	3936161	164109	290087	163109	288640	25136	88576	2480	3642699	1837054	1.98	2915107	1868900	1.56	97.503	97.7504	90	150.5	514.5	13206	5325	6972	68	841	67	Male	XY	White	Not Hispanic or Latino	EUR	0.00369786	-0.00395009	-0.00200378	-0.00153548	-0.0112391	-0.000437363	-0.00550947	-0.00605011	-0.00335736	-0.0176594	0.0112327	-0.00737761	-0.0105579	-0.00145021	-0.00475704	0.0085708	-0.00362311	-0.00390365	-0.00079132	-0.00548823	0.0062609	-0.0133	-0.00750221	-0.00828162	0.00595316	0.00891812	0.00428101	0.0153515	0.00600734	-0.0105487	-0.000751851	0.00624074
NDAR_INVCL107TRQ	210311_N06_0275_AHYHYYDSXY	37.96	19.92	17.13	8589.87	40.12	0.00707	3988327	161709	296178	161069	295569	25669	93436	4118	3660003	1844645	1.98	3001712	1837082	1.63	97.4763	97.7432	90.69	150.5	511.4	13215	5357	7026	59	773	72	Male	XY	White	Not Hispanic or Latino	EUR	0.00111802	0.00740776	0.0103643	0.00133039	-0.00492706	0.0343606	0.0139814	0.00377592	0.0112805	-0.0050617	-0.00333103	-0.00347993	-0.00238277	-0.0175762	-0.00864461	0.00579924	-0.000616595	-0.0193374	-0.00268389	-0.0011214	-0.0101382	-0.00577327	0.00351216	0.000789579	0.00201127	0.00283635	-0.00375245	0.00605574	-0.0100555	0.0121735	0.00548991	-0.0181374
NDAR_INVCL108NW9	210617_N08_0030_BH5V2HDSX2	31.85	16.63	14.94	24181.3	33.5	0.00032	4007497	157896	299599	156655	301133	25815	88292	4265	3649975	1845359	1.98	3063228	1800338	1.7	97.4926	97.7587	90.37	150.5	553.5	12750	5239	6657	55	799	60	Male	XY	White	Not Hispanic or Latino	UNKNOWN	0.00170085	0.00965182	-0.00221832	0.0115639	-0.00712761	0.0199372	0.00706746	0.00198616	-0.00396339	0.00570895	0.000548856	0.00311492	-0.0140147	0.00214656	-0.000144752	0.00585586	0.0102564	-0.00391295	-0.000955503	-0.00385372	0.0187389	0.0166329	-0.019681	-0.0172353	-0.0138685	0.0104241	-0.00717903	0.00329297	-0.00691923	-0.00612136	-0.000373329	0.000502812
NDAR_INVCL170MB8	210607_N05_0322_AH5VFHDSX2	36.71	19.11	16.68	18451.5	38.72	0.00038	3949625	163007	289615	163387	289636	24803	88642	3165	3640483	1838141	1.98	2943366	1853299	1.59	97.4308	97.6918	90.09	150.5	510.4	12838	5245	6698	56	839	73	Male	XY	White	Not reported	EUR	0.00333135	-0.00226999	-0.011039	-0.00552872	0.00348601	-0.0155973	-0.0198569	0.0228629	-0.00783882	-0.0109068	-0.00284766	-9.14199e-05	-0.00802558	0.00721037	0.00144988	0.0056312	-0.00572367	0.000595952	-0.0143965	-0.0249981	0.022984	0.00619114	0.00244182	-0.00289706	0.000823412	-0.00274933	0.000859861	-0.000715171	0.00851592	-0.0094975	0.0110928	-0.00828126
NDAR_INVCL185EXQ	210610_N04_0333_BH5JHGDSX2	39.37	20.99	18.34	22603.3	41.49	0.00041	3938326	161595	289915	161656	288813	24921	88922	2423	3632911	1833516	1.98	2932470	1849281	1.59	97.4752	97.724	89.11	150.5	480.5	12832	5276	6681	55	820	75	Male	XY	White	Not reported	EUR	0.00444667	-0.00645756	-0.00401235	-0.000136362	0.0041317	0.00203333	-0.0174481	-0.0136552	0.0145207	0.00316023	-0.0133957	-0.00389495	0.00532002	0.00962174	0.0117733	0.0193095	-0.0198313	-0.0112987	-0.00462475	0.0181835	-0.00979702	-0.00656136	0.00601765	0.00341912	0.0145652	-0.00862994	-0.00534022	0.00683906	0.0146978	0.00396074	0.00692451	0.0242519
NDAR_INVCL189UKY	210927_N05_0382_AHLL55DSX2	41.11	40.44	1.28	6709.63	42.57	0.00161	3982201	166467	305498	165682	304264	26802	125845	0	3682734	1859894	1.98	3060669	1890576	1.62	96.8702	97.7355	90.86	150.5	583.5	13652	5448	7286	48	870	54	Female	XX	White	Not Hispanic or Latino	EUR	0.00287993	0.00616627	0.00808812	0.00173059	-0.0157061	-0.00780536	-0.00253289	0.000351033	0.0143303	0.00940721	-0.00488853	-0.00654852	-0.00138326	0.00744336	-0.0063289	-0.0165122	-0.0147349	0.00744233	0.0140564	0.0178661	0.0127489	-0.00211292	0.0110945	0.00128651	-0.00305621	-0.00806428	0.0097187	0.00667277	0.0112093	0.00430496	-0.0242682	-0.000852488
NDAR_INVCL374PG8	211004_N01_0450_AHLWM3DSX2	39.05	20.12	16.78	13755.5	41.32	0.00047	3932494	162133	291267	161180	289959	24970	88753	2451	3626890	1828858	1.98	2933589	1844612	1.59	97.4013	97.6514	90.14	150.5	492.75	12977	5225	6869	51	832	37	Male	XY	White	Unknown	EUR	0.0036087	-0.00494134	-0.00268137	-0.000831971	0.00122222	-0.00266012	-0.00317906	-0.0103487	-0.0131893	-0.00456836	-0.00629115	0.000527652	0.00164745	-0.0325439	-0.0114961	-0.00635536	-0.000708452	0.00694411	-0.0087882	-0.0013272	0.0180492	0.00346661	-0.0103748	-0.00824326	0.00588234	0.00542581	0.014943	0.0139689	0.0070475	0.0231908	-0.0199058	-0.00634987
NDAR_INVCL550TD0	210927_N02_0412_AHLJJJDSX2	39.13	39.18	1.47	7767.49	40.49	0.00834	3983639	166585	305013	166378	302621	26004	122452	0	3681645	1857502	1.98	3064088	1886487	1.62	96.9648	97.8303	90.21	150.5	577.25	13396	5400	7111	53	832	86	Female	XX	White	Not Hispanic or Latino	EUR	0.00359211	-0.00412411	-0.00170696	-0.000813405	-0.0124547	-0.0011063	0.000170652	-0.00921018	-0.00774483	-0.0102823	0.0100984	0.00158867	-0.0199132	0.000219245	0.00233994	0.00681782	-0.0114557	0.00201235	-0.00480932	-0.000457616	-0.000347993	5.02071e-05	0.0166801	-0.00692701	-0.0192956	-0.000654448	0.0114691	0.0152645	0.00424745	0.00336409	0.00510048	0.00713472
NDAR_INVCL601HCG	210331_N07_0045_BH2LM2DSX2	35.55	18.07	14.38	17850.9	37.61	0.00056	3956492	161298	290843	160746	290935	24757	92315	2516	3636547	1834197	1.98	2964379	1834263	1.62	97.3507	97.6078	89.66	150.5	534.25	12310	5147	6396	54	713	81	Male	XY	Unknown	Unknown	EUR	0.003467	-0.00265263	0.00137954	-0.000598347	0.00473691	0.00614283	0.0182687	0.00304421	-0.0175506	0.0162447	-0.00390064	0.0277319	0.0125455	-0.0446009	0.0101393	-0.00680818	0.0760052	0.0747112	-0.0154001	-0.00450651	0.12627	0.0559348	0.261277	-0.171519	0.256143	-0.0977224	-0.219623	0.0430924	-0.000543047	0.0386852	-0.0397741	0.074309
NDAR_INVCL604PBC	210322_N02_0323_AHYH55DSXY	40.73	40.48	1.6	8041.13	42.14	0.00781	4030978	164987	310705	163870	309304	27235	122617	0	3708511	1871213	1.98	3131778	1875676	1.67	96.8992	97.7618	91.37	150.5	515.5	13497	5465	7141	59	832	84	Female	XX	White	Not Hispanic or Latino	EUR	0.000786397	0.0206704	0.0230901	0.000600196	-0.00810787	-0.00989866	-0.00681462	-0.00272985	0.00332652	-0.0174146	-0.00198289	-0.01708	-0.00612585	0.00257917	-0.000424799	0.00330453	-0.00213108	-0.00198401	0.00217247	0.0135075	0.00928675	-0.00396478	0.00281805	-0.00408417	0.00128678	-0.0015824	0.000296317	0.00283294	0.0102491	0.0141912	-0.00235642	-0.0121941
NDAR_INVCL624WDK	210614_N06_0333_AH5V22DSX2	36.73	18.18	13.96	26449.7	38.91	0.00077	3924658	162243	288248	160800	289184	24587	85490	4277	3608712	1815907	1.99	2946508	1821107	1.62	97.2459	97.5165	89.48	150.5	492	12072	5010	6335	44	683	71	Male	XY	White	Unknown	EUR	0.00290647	-0.00226415	-0.01078	-0.00762617	0.0115105	-0.0201281	0.0034404	0.0274662	0.00497135	0.00103177	-0.0108103	-0.00662783	0.00451974	-0.00398585	-0.000777479	0.00896665	0.000993803	-0.00277151	-0.0112155	-0.0111785	0.00572971	-0.010422	9.23296e-05	-0.00952996	0.0119823	-0.00102241	0.00598349	-0.0187886	-0.0064327	-0.0078486	-0.00501848	0.00547909
NDAR_INVCL727NVK	210924_N07_0136_BHLJLMDSX2	37.75	38.68	1.45	20335.8	38.84	0.00037	3955332	167955	301395	168230	299431	26088	121261	0	3671066	1852368	1.98	3016248	1902481	1.59	96.9971	97.8684	91.37	150.5	573	13332	5327	7107	57	841	77	Female	XX	White	Not Hispanic or Latino	EUR	0.00368484	-0.00485033	-0.00227225	-0.000669093	-0.015258	-0.00726668	-0.013637	0.0259725	-0.00602301	0.00910591	0.00964694	0.0134227	0.0162076	0.00466447	0.00712366	-0.00922199	0.00301325	0.00922237	0.00155408	-0.00579955	-0.00198078	0.0124396	0.00618563	-0.0116304	-0.0134128	-0.00258475	0.0051585	-0.000954224	-0.0197914	-0.0024049	-0.00411153	0.0153272
NDAR_INVCL735ECM	210311_N05_0272_BHYJ23DSXY	34.92	35.88	1.43	10637.4	35.97	0.00078	3976466	168897	299605	168217	300352	25699	124844	0	3688895	1861918	1.98	3029980	1909498	1.59	96.8996	97.7634	88.54	150.5	490.25	12590	5155	6593	52	790	82	Female	XX	White	Not Hispanic or Latino	EUR	0.00379114	-0.00385931	-0.00125616	-0.000689244	0.00245412	0.00643067	-0.0172091	-0.00120986	0.0108962	0.00123566	0.00557807	0.00725092	0.0159407	0.0149516	-0.00774855	0.0014896	0.0147513	0.00228578	0.00835995	-0.00175268	0.00151916	-0.000751521	-0.000353279	-0.00393116	-0.00581867	0.00336042	0.00753784	-0.00939127	0.00674274	0.00351191	0.00740956	0.00593037
NDAR_INVCL761PZ7	210913_N01_0439_AHJJ73DSX2	39.11	20.15	16.91	23997	41.31	0.00031	4752038	154184	372650	151314	381889	37603	120452	2303	4198430	2107559	1.99	3879759	1856486	2.09	97.3066	97.5673	90.28	150.5	511.75	14784	6226	7591	60	907	NA	NA	XY	NA	NA	AFR	-0.039883	-0.00914057	0.00397949	-0.00235011	0.00500955	-0.000776715	-0.00154589	-0.00465434	-0.0171961	-0.00520759	-0.00202846	0.00408724	0.00776926	-0.00972696	-0.0106275	-0.0147248	-0.00549574	0.0108452	0.00264413	0.000418338	-0.00126229	-0.00301693	0.00666161	0.00852713	0.000742796	-0.00950432	0.0105242	0.00398312	0.0112688	-0.010969	0.0106059	0.00974358
NDAR_INVCL787XJ1	210527_N05_0316_BH52YMDSX2	45.92	23.61	19.46	11674.2	48.65	0.00993	4695705	148905	373998	146366	382209	37550	122822	4668	4129967	2073732	1.99	3866958	1800532	2.15	97.4095	97.6793	91.36	150.5	516	16155	6589	8524	64	978	77	Male	XY	Black or African-American	Not Hispanic or Latino	AFR	-0.0358726	-0.00713876	0.000777949	-0.00123571	-0.0139935	-0.00106947	0.00107641	-0.000511835	0.000901365	-0.000547951	-0.00947584	-0.00576901	0.00701963	0.00643801	0.00333565	-0.00791718	0.0111844	-0.00335933	-0.00194545	0.00141915	-0.00410853	0.00154113	-0.00509377	-0.00290557	0.0104758	0.00304083	-0.00157285	-0.00358147	-0.0058164	-0.00762875	0.0132242	0.00359625
NDAR_INVCL796LJT	210617_N08_0030_BH5V2HDSX2	41.54	21.62	18.74	9604.05	43.92	0.00429	3982159	160679	297549	160436	297412	25962	91521	4190	3658088	1839187	1.99	3002573	1834201	1.64	97.576	97.8322	89.27	150.5	557.5	13479	5465	7081	59	874	58	Male	XY	White	Not Hispanic or Latino	EUR	0.00143205	0.00896084	0.0127221	0.00260608	-0.0159828	0.0368039	0.0146257	0.00530808	0.00689998	-0.00668323	0.0174444	0.0129268	0.00325372	0.0087504	0.0103027	-0.00766146	0.0111446	4.34243e-05	-0.00873763	-0.00170925	-0.000898683	0.000454024	0.00406323	0.0122147	0.00137229	-0.00376755	0.0130908	0.0109383	-0.00279394	-0.0104764	0.00934199	-0.00868501
NDAR_INVCL892UA6	210216_N02_0302_BHWFMLDSXY	41.75	21.48	17.96	10506	44.18	0.00034	3966116	160445	294869	160370	293351	25006	88201	3178	3644594	1838403	1.98	2981142	1835611	1.62	97.4613	97.722	90.04	150.5	506.5	13333	5427	7040	48	818	60	Male	XY	White	Not Hispanic or Latino	EUR	0.00286053	0.0009666	0.00389435	0.00164914	-0.00742556	0.0222614	0.00732276	0.00172913	0.0112527	-0.00613889	-0.000229954	-0.00663113	-0.00551399	0.00546402	0.00331871	-0.00560154	0.00834404	-0.00556966	-0.00759692	-0.00760179	0.00782619	-0.000759127	-0.00441849	-0.00205081	0.00334849	-0.00121058	-1.00656e-05	0.00853039	0.00732036	-0.00500919	-0.0245307	0.000919334
NDAR_INVCL893TZA	210913_N05_0375_AHKHJMDSX2	37.57	19.47	16.34	8194.97	39.76	0.00136	3957909	161319	292244	161764	291086	25120	89398	4264	3643185	1834392	1.99	2963045	1840733	1.61	97.4264	97.6848	90.19	150.5	561	12655	5204	6611	62	778	81	Male	XY	White	Not Hispanic or Latino	EUR	0.00357087	-0.00434255	-0.0020753	9.05686e-05	0.00532674	-0.000494496	-0.00315056	-0.00387908	0.0126862	0.00328832	0.00532135	0.00790635	-0.00891328	0.0128553	0.0132593	-0.0115834	-0.0152804	0.00113416	-0.00902306	0.00438637	0.00625568	-0.00117338	-0.00842443	0.0014414	0.00509091	0.00111289	-0.0102332	0.0122975	0.0086805	-0.00753137	0.00610095	-0.00296824
NDAR_INVCL928YBD	210309_N04_0275_AHWTLVDSXY	37.07	37.18	1.81	12614.9	38.23	0.00371	3954476	168896	298075	168731	296505	25329	121514	0	3671758	1858603	1.98	3000872	1911411	1.57	96.9126	97.7781	89.67	150.5	506.5	12957	5296	6796	47	818	81	Female	XX	White	Not Hispanic or Latino	EUR	0.00383637	-0.00631638	-0.00407825	-4.55996e-05	-0.00318106	0.00127843	-0.0187286	-0.0133878	0.0171544	0.0216028	-0.00407115	0.0106028	-0.000114758	-0.0248033	-0.00929162	0.0204181	-0.00939813	-0.00890637	-0.00861267	0.000105996	-0.0185069	0.0156403	-0.0105183	0.0210437	0.0222571	-0.00453244	0.000352184	0.0195654	0.0101144	0.00366724	0.0117163	-0.00242989
NDAR_INVCM105ME4	211004_N02_0417_AHLY3WDSX2	38.79	19.21	15.01	4878.54	41.21	0.00486	3945000	159032	295688	159115	293564	25222	87690	4248	3615996	1818564	1.99	2988227	1805813	1.65	97.3737	97.6341	90.67	150.5	488.5	13253	5324	7091	51	787	74	Male	XY	White	Not Hispanic or Latino	EUR	0.00395965	-0.00365549	-0.00142894	0.000673847	-0.00639268	-0.00168034	0.0128935	-0.000699479	-0.00236262	-0.00313674	-0.00159538	-0.00576815	0.0276664	-0.00745966	0.00399104	0.00134851	0.00809054	-0.000929268	0.000444169	-0.0029097	-0.0152161	0.00270108	0.00483157	-0.00296002	-0.0187936	0.00488593	-0.00208216	4.24955e-05	-0.0121055	0.0203631	0.00641036	0.00346474
NDAR_INVCM141FUZ	210311_N02_0316_AHYKGHDSXY	40.11	40.05	1.33	7786.31	41.47	0.00036	3971508	165744	304757	165081	303312	26401	124351	0	3668254	1853357	1.98	3058188	1878931	1.63	96.9504	97.8179	90.67	150.5	531.75	13505	5482	7115	49	859	69	Female	XX	White	Not reported	EUR	0.00390681	-0.00548508	-0.00432818	-0.00324139	-0.0151929	-0.00375511	-0.00855798	-0.0139178	0.0122862	-0.00326558	-0.00545555	-2.43135e-05	-0.00306034	-0.00853633	0.0109088	-0.000536928	-0.000490977	-0.000885492	-0.00345291	0.0108651	-0.0273095	0.0181456	-0.00554286	0.00792481	0.000888146	-0.00811828	-0.015002	0.00643046	0.0241517	-0.013149	0.00337852	-0.0023479
NDAR_INVCM178BNH	210610_N04_0332_AH5H5LDSX2	37.72	36.11	1.04	13093.4	39.12	0.00038	3978078	167593	302134	166250	303075	25745	124259	0	3677320	1850217	1.99	3061679	1881471	1.63	96.666	97.5279	89.7	150.5	512.6	12547	5167	6580	51	749	79	Female	XX	White	Unknown	EUR	0.00377325	-0.0038247	-0.00403419	-0.00360768	0.00261028	-0.0122848	0.00925992	0.0119089	-0.013917	-0.00998904	0.00826937	0.00950066	0.0150188	0.0106148	0.0112534	0.0054219	0.00229034	0.00376127	-0.0139559	-8.58196e-05	-0.00239779	-0.00357058	0.0095172	-0.00164808	-0.00363384	-0.00371522	0.00769397	0.00337284	0.00828503	0.0100729	0.00354441	-0.00887421
NDAR_INVCM219LKZ	211018_N01_0459_AHKKMCDSX2	41.71	21.64	18.49	6125.72	44.17	0.00138	3940116	160973	292689	160963	291632	25139	86968	4256	3628352	1829815	1.98	2949871	1838023	1.6	97.5384	97.8012	89.5	150.5	508.75	12858	5301	6677	51	829	89	Male	XY	White	Not Hispanic or Latino	EUR	0.00359658	-0.00485302	-0.00296902	0.00168941	0.00208468	0.00493662	-0.0123026	-0.00329591	0.0155709	-0.00478654	0.0016882	-0.00814144	0.00406628	0.00719366	-0.0179213	-0.0177331	-0.00325387	-0.0089393	-0.00153072	-0.0140973	-0.00608164	-0.0053651	-0.00598776	0.00121598	0.00512179	-0.00587216	-0.0156463	-0.0226595	0.00200554	-0.0114885	0.00266387	0.0207396
NDAR_INVCM220KZ5	211018_N01_0458_BHKK5GDSX2	33.4	17.28	14.59	10774.6	35.29	0.00046	3924177	161273	290000	160306	290261	24673	89233	2450	3608704	1821822	1.98	2941264	1825906	1.61	97.4282	97.6847	89.95	150.5	553.25	12555	5141	6625	50	739	0	Male	XY	White	Unknown	EUR	0.0040233	-0.00322541	-0.000463416	0.0003465	-0.00806564	0.0016936	0.00977383	0.00447735	0.0121004	0.0240166	-0.00878634	0.0092769	-0.00458462	-0.0179119	0.0123168	0.00892776	0.00891918	0.000728749	-0.00865894	0.000679163	-0.0081845	-0.00753061	0.0075406	-0.0178984	-0.0082318	-0.00292151	0.00540402	-0.00119251	0.00797681	0.00746252	-0.00479268	0.00641854
NDAR_INVCM258RTK	210927_N06_0388_AHLL2FDSX2	39.17	20.67	17.98	7459.99	41.38	0.00171	3941723	162946	290721	162329	289503	25318	87679	3083	3638296	1836680	1.98	2933094	1856607	1.58	97.5318	97.7805	90.29	150.5	565.25	13305	5332	7067	52	854	87	Male	XY	White	Not Hispanic or Latino	EUR	0.0035753	0.000678522	0.00149272	-0.000567294	-0.0161336	0.0140644	-0.0021485	0.0251439	-0.000925979	-0.00635817	0.0051898	-0.00242841	-0.00458156	0.00736645	7.4551e-05	-0.0178877	-0.00613682	0.00178364	-0.00205199	-0.00420229	-0.0182807	-0.00588813	-0.00107072	-0.0116996	-0.00376078	-0.00274815	-0.0139177	0.0113947	0.00441266	-0.00782692	-0.0215995	0.00427218
NDAR_INVCM283MCK	210506_N03_0304_BH3JG2DSX2	37.41	37.39	1.38	6388.26	38.72	0.00334	4034015	167961	307085	167597	305759	26575	123740	0	3723254	1875937	1.98	3110621	1898651	1.64	96.778	97.6386	89.41	150.5	502.75	12665	5197	6632	49	787	70	Female	XX	White	Not Hispanic or Latino	EUR	0.000674517	0.0186422	0.0223589	0.000694421	0.011988	-0.00572561	-0.0132873	-0.00783662	-0.0115833	-0.00755737	0.0127991	0.00558572	0.0150754	0.00235986	-0.0142983	-0.00202513	-0.00904825	0.0010401	0.00298911	-0.00947393	-0.00786852	-0.00590623	0.00755331	0.00551747	0.00422222	-0.00615767	0.00380421	0.0048281	-0.0178689	0.0111939	0.00110865	-0.00335345
NDAR_INVCM394UV4	210309_N07_0030_BHYHFNDSXY	38.01	36.87	1.24	5795.11	39.39	0.00054	3991062	166135	306142	165405	305308	26264	121559	0	3682787	1858701	1.98	3080757	1879891	1.64	96.9164	97.7829	92.4	150.5	555.75	13512	5431	7237	47	797	60	Female	XX	White	Unknown	EUR	0.00357467	-0.0040841	-0.000745467	-0.000563101	-0.0178005	-0.00316414	0.00277604	0.00116562	0.0121046	-0.00282065	-0.000927627	0.00116572	-0.00936309	-0.00498176	-0.00587256	0.00145467	-0.00665535	-0.000862685	0.00500698	-0.00163145	0.00728073	-0.00335328	-0.00369326	0.017817	0.0126548	0.00806167	0.00132377	0.0137635	-0.00899431	-0.00225392	0.0153141	0.0015785
NDAR_INVCM414BEP	211014_N01_0456_BHM5WGDSX2	40.52	40.26	1.27	8687.71	41.92	0.01239	4008097	165920	307727	164851	307528	26590	124254	0	3692932	1860425	1.98	3106912	1874152	1.66	96.9035	97.7679	90.41	150.5	523.5	13249	5410	6992	42	805	65	Female	XX	White	Not Hispanic or Latino	EUR	0.00128171	0.0189893	0.0230166	-0.000304914	-0.00495535	-0.0149218	-0.00704097	-0.00597956	0.00426253	-0.0187504	0.00352377	-0.00529786	-0.0095655	-0.00357156	0.00217211	-0.0109111	-0.0147663	-0.00096187	-0.0151829	-0.00121726	-0.00248664	-0.00247253	0.00384982	-0.00889522	0.0015266	0.0107812	-0.00940633	0.0126124	-0.00312743	-0.00919325	0.00803136	-0.012573
NDAR_INVCM438GP0	210607_N05_0322_AH5VFHDSX2	38.21	38.5	1.71	38897.4	39.26	0.00043	3971222	167462	300845	167129	299372	25840	120687	0	3680195	1862121	1.98	3028583	1903584	1.59	96.9084	97.7726	89.9	150.5	497.4	13176	5278	6984	46	868	42	Female	XX	Unknown	Not reported	EUR	0.00364649	-0.00470896	-0.00154871	0.00022932	-0.00209094	0.0069711	-0.0164486	-0.00652818	0.0152624	0.00998902	-0.0104454	0.00342676	0.00169218	-0.0182095	0.0101958	-0.00262864	0.00479935	0.0023026	-0.00240083	-0.00997593	-0.00545021	0.0088548	0.00465855	-0.00111455	-0.00805347	0.00421868	-0.00424513	-0.000194429	-0.0201148	-0.00191953	0.00388489	-0.00761939
NDAR_INVCM479RMA	210902_N08_0070_AHJGNMDSX2	44.16	22.63	19.36	25831.5	46.64	0.00051	3993658	162691	294310	163079	293617	25880	90673	3922	3674296	1858561	1.98	2984041	1863034	1.6	97.4196	97.6775	88.28	150.5	564	13583	5472	7129	62	920	NA	NA	XY	NA	NA	AMR	-0.00423235	0.0405176	-0.0408627	0.0573596	-4.95776e-05	-0.011336	-0.00073382	0.0019368	-0.00456701	0.0109721	-0.00380308	-0.00130114	-0.00457674	0.00541417	-0.000828029	0.00344497	-0.0277383	-0.0045531	-0.012527	0.00146042	0.00623907	0.0106131	-0.0135345	-0.0260286	0.00461775	0.00648806	0.0106343	0.00369404	0.0072006	0.00109119	0.00483736	0.00954872
NDAR_INVCM485DR5	210322_N06_0281_BH2MHWDSX2	38.05	38.42	1.33	8554.43	39.33	0.00262	4240247	157622	335890	156290	340102	30198	145448	0	3822370	1925960	1.98	3440828	1819819	1.89	96.8512	97.7183	89.69	150.5	491	12948	5333	6780	43	792	89	Female	XX	Not reported	Hispanic or Latino	AMR	-0.00785445	0.00521253	-0.00183816	0.010813	0.012539	0.0152893	-0.0101262	-0.00609247	-0.00460594	-0.00692851	-0.00162992	-0.00838174	-0.00530786	0.00540099	-0.0169483	-0.0138892	0.00465265	0.00956475	0.0141497	-0.00109491	0.0132234	-0.00281929	0.0142687	0.0326289	0.00107731	-0.00972069	-0.00328449	-0.0062884	0.0155304	-0.00220966	-0.00473301	-0.0167206
NDAR_INVCM529ZFM	210902_N02_0403_AHJGLJDSX2	42.24	40.13	1.09	6936.14	43.92	0.00051	3963885	166463	303415	166207	301776	26219	125787	0	3669410	1844359	1.99	3047701	1880641	1.62	96.753	97.6204	90.35	150.5	517.25	13339	5436	7050	46	807	57	Female	XX	White	Not Hispanic or Latino	EUR	0.00351763	-0.00488937	-0.00230822	-0.000670018	-0.00659489	-0.00560702	0.0171446	-0.00654439	0.014577	-0.0159273	0.00151044	-0.00656767	-0.000294785	-0.00453679	0.0150692	-0.00955484	0.00888777	0.005513	0.00610269	0.00548046	0.00933172	-0.00297683	-0.00180504	0.00855568	0.0034791	-0.00184033	-0.00104782	-0.00935246	-0.0110339	-0.0115873	0.00939891	-0.00175996
NDAR_INVCM544YDK	210128_A01301_0014_BHTVH2DSXY	35.29	35.35	1.31	5127.5	36.42	0.00072	3979014	168306	302620	167988	302248	26070	124633	0	3683950	1861918	1.98	3045337	1901178	1.6	96.9822	97.8471	91.95	148.96	522	12912	5258	6827	44	783	84	Female	XX	White	Not Hispanic or Latino	EUR	0.00361887	-0.00281143	-0.00219972	0.000735856	-0.00618751	0.00392049	-0.012254	-0.00935304	-0.0180506	0.00357731	0.00775764	0.00814753	0.0135122	0.0104692	-0.0149483	-0.00400049	0.00360187	-0.00228071	0.0136887	0.0126061	-0.009314	-0.0011991	-0.00338261	-0.00893994	0.00324405	-0.00844397	0.00552161	0.0068146	-0.00138608	0.00156123	-0.00907235	0.00103077
NDAR_INVCM547PN6	210216_N06_0261_BHWMVFDSXY	40.29	21.06	17.47	7846.25	42.66	0.00126	3935600	161194	292332	160786	291150	25452	89089	4192	3619919	1824196	1.98	2952521	1828675	1.61	97.4481	97.712	90.18	150.5	521.5	12595	5166	6608	47	774	76	Male	XY	White	Not Hispanic or Latino	EUR	0.00295115	-0.000596852	-0.0021671	-0.000247395	0.0097364	0.00246577	-0.0103009	0.030988	-0.0081361	-0.00448913	0.00262971	-0.0016679	-0.00719379	0.00111008	0.00617234	-0.0148044	-0.01268	-0.0058177	0.004907	0.0113709	0.0130459	0.00727135	-0.00363819	-0.000211406	-0.00350048	-0.00364863	-0.0103788	0.0143006	0.00402949	0.00085797	-0.013172	-0.0061453
NDAR_INVCM597GX9	210920_N07_0135_AHKK7TDSX2	36.89	19.2	16.94	16444	38.91	0.00031	3975367	161516	294505	160787	294480	25413	91134	4098	3648105	1840688	1.98	2991195	1833721	1.63	97.5027	97.7686	90.57	150.5	530.25	12986	5207	6927	44	808	66	Male	XY	White	Not Hispanic or Latino	EUR	0.00306343	0.00158035	0.0036734	0.00315687	-0.00657939	0.0163069	0.00526182	0.00219006	-0.000586608	0.0107074	-0.00634883	0.00160303	-0.00343394	0.000364005	-0.019395	-0.00530661	-0.00764736	-0.0127972	-0.00279925	-0.0104916	-0.00254643	-0.00348336	-0.00348909	-0.00142751	0.0102944	0.0152285	-0.00495142	-0.00823416	-0.00142683	-0.0183524	0.01334	-0.00737214
NDAR_INVCM658KE6	211004_N07_0142_AHM5T2DSX2	35.84	18.98	15.89	7810.42	37.86	0.00397	3935378	161048	291342	159839	291029	25047	89979	2501	3612277	1825712	1.98	2957914	1821444	1.62	97.5096	97.7583	89.23	150.5	638.75	12888	5189	6836	61	802	85	Male	XY	White	Not Hispanic or Latino	EUR	0.00378351	-0.00405611	-0.00310988	0.000625011	-0.0166589	-0.00948621	0.00903504	-0.0100174	-0.00492827	0.0101254	0.0015655	0.0126299	-0.016999	-0.0066039	0.00842815	-0.0158052	-0.0160308	0.00862014	-0.00383677	0.0133231	-0.0216078	-0.00178549	0.00322132	-0.000523638	0.00470661	-0.00352052	0.000527312	-0.00194688	0.0114676	-0.00764356	0.00851251	0.00116697
NDAR_INVCM674KL6	210329_N06_0284_AH2LKJDSX2	32.27	32.03	1.05	7012.35	33.38	0.00064	3980311	166771	301105	166598	301298	25306	123508	0	3678900	1852055	1.99	3059622	1881970	1.63	96.7121	97.5769	89.1	150.5	511	11941	4938	6238	44	721	84	Female	XX	White	Unknown	EUR	0.00322993	-0.00521056	-0.00221922	-0.00289968	0.0143727	-0.00122114	-0.000892008	-0.0116693	-0.00613243	-0.00471682	0.01601	0.0146851	0.00109738	0.0100576	0.00646545	5.69838e-05	0.00801248	0.011436	0.0124727	0.00841595	0.0170318	0.00955966	0.00617186	0.00814384	-0.00796918	-0.0036015	0.015735	0.00523337	-0.0168678	0.0168928	0.0135544	0.00790219
NDAR_INVCM736ZU7	211007_N08_0079_BHLWVGDSX2	33.49	16.93	13.98	14110.5	35.48	0.00043	3944058	162325	292162	161589	290745	25110	89052	2625	3633156	1826334	1.99	2954913	1837487	1.61	97.3023	97.5624	91.84	150.5	556	12904	5115	7000	51	738	17	Male	XY	White	Not reported	EUR	0.00347046	-0.00362508	-0.00251561	-0.00204346	-0.0108518	-0.00914064	0.0181288	-0.00256117	0.0096972	-0.0109237	0.00715855	-0.000395488	-0.00990174	0.00351345	0.00905179	0.0194929	0.0109571	-0.00747837	-0.00997559	1.15915e-05	0.0058567	-0.0105543	0.000356051	0.0132104	0.011089	8.93783e-05	0.00683478	0.0124667	0.0130893	-0.00775478	0.0108711	-0.0121367
NDAR_INVCN049KFG	210607_N06_0328_BH5WG2DSX2	45.38	47.12	1.92	21092.4	46.72	0.0005	3978798	167728	302370	168033	300847	26214	118555	0	3689360	1864771	1.98	3035310	1909073	1.59	97.0181	97.8916	91.03	150.48	481.75	13498	5478	7088	45	887	49	Female	XX	White	Not Hispanic or Latino	EUR	0.00325452	-0.00329377	-0.00555471	0.00261696	-0.00484511	0.00599339	-0.0179453	-0.0108843	-0.00691806	-0.00958269	-0.00608408	0.000387907	0.00356201	-0.0283365	-0.00155398	-0.000366562	0.00848476	0.004255	-0.00436381	-0.0101782	-0.00678915	0.00481925	-0.00162855	0.00318553	0.00156009	-0.0035027	-0.00179898	-0.0143432	0.00796344	-0.0217167	0.000860128	0.00296182
NDAR_INVCN052AM6	211007_N08_0079_BHLWVGDSX2	33	16.61	13.53	24499.3	34.89	0.00049	3983431	165628	290261	165011	291491	24834	90016	4209	3674051	1853094	1.98	2962522	1872312	1.58	97.3579	97.6243	90.68	150.5	572	12625	5113	6716	53	743	89	Male	XY	White	Not Hispanic or Latino	EUR	0.00111686	0.00685815	0.00968116	0.000599359	-0.0116263	0.0270119	0.0288447	0.00786313	-0.00454913	0.0121305	-0.00898344	2.2304e-05	-0.00727975	0.0143832	0.0031443	0.00800747	0.00857921	-0.0139637	-0.00289972	-0.00184019	-0.00638619	-0.00121826	0.00466377	0.00103348	0.00449271	-0.00402664	0.0103563	0.00128842	-0.0109141	-0.0106068	-0.0152357	0.0185307
NDAR_INVCN055JCV	211018_N04_0403_AHLWWFDSX2	40.82	40.3	1.35	7000.08	42.27	0.00669	3963768	168472	300815	167926	299546	25532	121196	0	3676446	1853749	1.98	3025408	1900981	1.59	96.8139	97.6802	89.33	150.5	559.5	12847	5259	6730	63	795	72	Female	XX	White	Not Hispanic or Latino	EUR	0.00388973	-0.00535891	-0.00302246	0.000290826	-0.00369802	-0.0030457	0.00102216	-0.00925351	-0.00406988	0.00620709	0.000287259	0.00477044	-0.0108613	-0.0032415	0.00430143	-0.00100256	-0.0202692	-0.0034329	-0.00265396	0.00792945	-0.0135971	-0.013157	0.002723	-0.0103646	-0.0012787	0.00180118	-0.00396414	0.00780597	0.014671	-0.00780734	-0.010909	0.00560873
NDAR_INVCN112MEG	210319_N04_0280_AHYHCKDSXY	37.74	19.46	16.45	7628.12	39.95	0.00352	3981856	162220	292869	162137	293282	25556	92395	2564	3664157	1845658	1.99	2981133	1850449	1.61	97.3229	97.5716	90.07	150.5	493.75	12562	5205	6563	49	745	80	Male	XY	White	Not Hispanic or Latino	EUR	0.0011227	0.0177408	0.0211391	0.000293214	0.016549	-0.00582409	-0.00737327	-0.00365718	-0.0095028	-0.00418415	-0.00663417	-0.00999949	0.00111251	-0.000528071	-0.0069856	0.00862031	-0.01534	-0.0107582	-0.00742139	0.00513609	-0.00930869	-0.00575731	-0.011984	-0.020568	-0.00731835	-0.00725211	-0.017442	-0.0182459	0.0106454	0.00433065	-0.0102086	0.0009418
NDAR_INVCN113JW8	210311_N07_0032_BHYKJYDSXY	35.83	18.84	15.64	9165.6	37.9	0.00055	3960950	161059	291827	161329	292187	24955	87467	2536	3639877	1834485	1.98	2976498	1833867	1.62	97.4099	97.6685	90.69	150.5	540.4	11959	4916	6275	52	716	83	Male	XY	White	Unknown	EUR	0.00221167	0.00597978	0.00834276	-0.000602336	0.00767652	0.0283656	0.0107821	0.0138591	-0.0221469	0.00281799	-0.00959261	-0.0117198	0.00140343	0.00077051	-0.0142432	-0.0108525	0.00257812	-0.0104531	-0.00587889	-0.00859167	-0.0111084	0.00136867	-0.00116717	0.00218705	0.00115112	-0.00444104	-0.00400378	-0.00237881	-0.00333566	-0.00741446	0.00528355	0.00180144
NDAR_INVCN138EXC	210902_N04_0381_BHJGW3DSX2	38.11	37.39	1.63	7031.53	39.51	0.02803	3970989	167357	300241	166260	299784	26014	125211	0	3678529	1852292	1.99	3039380	1891573	1.61	96.8027	97.6701	88.97	150.5	519.25	12495	5149	6547	48	751	83	Female	XX	White	Not Hispanic or Latino	EUR	0.00315094	-0.00164952	0.000690967	0.0009382	0.0138745	0.0119418	0.00218757	0.00221532	0.0130505	-0.00826462	0.00175961	-0.00253336	-0.00813917	-0.000398613	0.00564744	0.00719539	-0.00655176	0.0004161	0.00796912	-0.00129092	0.00808508	0.0171939	0.0123835	-0.00231633	-0.0174092	-0.00856749	-0.00880142	-0.0170764	-0.00385551	0.00751626	0.0125402	0.000846768
NDAR_INVCN156RZJ	210329_N01_0339_BH2LKNDSX2	36.89	19.26	16.22	11045.7	38.97	0.00348	3985651	159012	297552	158094	297761	25953	89407	2432	3647180	1838487	1.98	3025546	1815068	1.67	97.434	97.6858	89.91	150.5	526.8	12852	5180	6828	59	785	57	Male	XY	White	Not Hispanic or Latino	EUR	0.00200711	0.00763564	0.00932248	0.0020152	-0.00303703	-0.00556087	-0.00249896	-0.00129561	-0.00679553	0.00999742	-0.00826895	0.000632283	-0.00503398	-0.00405095	-0.0128116	0.0062752	-0.00179706	0.00117151	-0.00585789	-0.0135717	0.010914	0.00517587	-0.0116191	0.00172688	-0.000515471	0.00169915	-0.00224534	-0.00420379	-0.00268149	-0.00675984	-0.00706477	0.0236835
NDAR_INVCN198JAZ	210311_N06_0274_BHYKMVDSXY	37.7	38.3	1.5	18357.1	38.88	0.00842	4063745	166342	312108	166394	311366	27045	126920	0	3743490	1887667	1.98	3149333	1897977	1.66	96.8178	97.6787	90.85	150.5	436.5	13049	5364	6835	34	816	74	Female	XX	Not reported	Hispanic or Latino	AMR	-0.00243087	0.024692	-0.0242489	0.0373584	0.00781295	0.00315619	-0.0164346	-0.00330977	0.0147321	-0.000459345	-0.008049	-0.00467171	0.0058751	-0.000279256	-0.00254941	-0.00166619	0.0200189	-0.0023259	-0.0103947	-0.000686893	-0.00179094	0.00411749	-0.00451841	0.00210845	0.000389361	-0.00242805	0.00813821	0.0013737	0.0126908	-0.00430399	-0.00965073	-0.0112459
NDAR_INVCN216UZM	210913_N02_0407_AHJHGTDSX2	38.98	37.49	1.21	6341.32	40.44	0.00114	4017190	166579	306254	166170	306505	26361	119699	0	3713005	1870115	1.99	3092683	1896701	1.63	96.7356	97.5997	90.47	150.5	494.75	13033	5387	6797	48	801	89	Female	XX	White	Not Hispanic or Latino	EUR	0.0011199	0.0165008	0.0198195	-0.00217118	0.00763457	-0.00715296	-0.00425274	0.000489423	0.000104298	-0.00369298	-0.00521789	-0.00525234	0.000973603	-0.0188078	0.00966798	-0.0105372	-0.00118421	0.000141495	-0.00358892	-0.000565914	-0.00867291	-0.0116063	-0.00851416	-0.0139488	-0.00183433	0.012154	-0.00237884	0.00536062	-0.00842496	0.00788298	-0.00566613	0.0113539
NDAR_INVCN251WHB	210304_N06_0270_AHWTM5DSXY	39.88	38.02	1.2	6267.59	41.43	0.00517	4001200	167746	305119	166887	304269	26750	122660	0	3701690	1865159	1.98	3074033	1898246	1.62	96.7538	97.6133	90.33	150.5	532.25	13406	5443	7121	49	793	86	Female	XX	White	Not Hispanic or Latino	EUR	0.00115099	0.0176188	0.0211713	-0.000502121	-0.00472937	-0.0119061	0.00447293	-0.000637307	0.00711353	-0.00357813	-0.0128372	-0.00514229	-0.00499159	0.00134734	0.01102	0.00520991	-0.000280261	-0.00239174	-0.00880893	-0.00269525	-0.0197138	-0.0136924	0.00492853	-0.00419733	-0.0017529	-0.000899988	-0.00153104	0.00254119	-0.00529167	0.00282893	0.00499583	-0.00190053
NDAR_INVCN268EZR	210311_N04_0276_AHYK22DSXY	35.78	36.53	1.34	13684.4	36.91	0.00038	3953280	169850	297488	169544	297311	25085	119045	0	3673220	1852449	1.98	3003013	1909797	1.57	96.9345	97.803	89.03	150.5	537.5	12864	5244	6731	55	834	76	Female	XX	White	Unknown	EUR	0.00388731	-0.00508216	-0.00333061	-0.00160335	-0.00587099	-0.0025247	-0.00636169	-0.0150537	-0.0174326	0.0189186	-0.00518715	-0.0010208	-0.0154684	0.0173564	0.00313389	0.0155652	-0.00478837	-0.00633701	0.000572724	0.00312421	-0.00365426	0.0176144	0.00840969	0.00873809	0.00375449	0.00172367	0.00289108	0.0140494	0.00507082	0.0102045	0.0209531	0.0205456
NDAR_INVCN271AHC	210319_N07_0037_BHYH57DSXY	40	20.17	16.53	6762.27	42.42	0.0004	3935938	161525	292778	160417	291444	25050	90653	2561	3625935	1825720	1.99	2946275	1835628	1.61	97.4385	97.6885	91.94	150.5	573	13415	5358	7176	54	827	76	Male	XY	White	Unknown	EUR	0.00380773	-0.00568817	-0.00331533	-0.0024139	-0.0151809	-0.00816145	0.0105021	0.00609914	0.0117816	-0.0150428	0.00681502	-0.00274969	-0.00670762	0.00817374	-0.000835251	-0.00184081	-0.00335254	-0.00112885	-0.00427873	-0.0125681	0.000947186	-0.00444196	0.0122227	-0.00447747	0.0120291	0.00966337	0.00640669	0.00171139	-0.00520793	-0.00332834	0.00632681	-0.0125067
NDAR_INVCN293VJX	210301_N06_0269_AHWLGYDSXY	39.16	19.96	16.33	9000.29	41.48	0.00035	3935623	162137	291518	161873	291055	25025	87388	2497	3627676	1827157	1.99	2943903	1841218	1.6	97.3671	97.6138	90.48	150.5	546.25	13107	5294	6941	62	810	57	Male	XY	White	Not Hispanic or Latino	EUR	0.00357392	-0.00248496	-0.00191226	-0.00121419	-0.00414065	-0.00700706	0.000864137	0.0348706	-0.0157056	0.00278379	-0.00396599	0.00355775	-0.0025631	-0.00190711	0.0129938	-0.00299201	0.00355075	0.00170705	-0.012399	-0.013008	-0.00611283	-0.00572212	0.00603856	0.00382779	-0.00447954	-0.000865443	-0.00580999	0.00227633	0.00363644	0.00158896	0.00400316	0.00102977
NDAR_INVCN362TXJ	210319_N02_0321_BHYHNVDSXY	40.03	20.46	17.01	6525.74	42.45	0.00768	3950017	161509	291892	160975	292196	25097	91549	4034	3635274	1831248	1.99	2957278	1837031	1.61	97.4523	97.7076	89.82	150.5	572	13450	5499	7021	56	874	89	Male	XY	White	Not Hispanic or Latino	EUR	0.00414353	-0.00603982	-0.00238783	0.000736731	-0.00842885	-0.00242677	-0.000958782	-0.0128586	0.00245384	0.00348939	-0.00127408	0.0061639	-0.005363	-0.00375168	-0.00712266	-0.0101907	-0.011863	-0.00511474	0.00327102	0.0120163	-0.00961784	-0.00354619	-0.00913478	-0.000812926	0.00332044	-0.00383141	-0.0187359	-0.00896859	-0.012424	0.00294792	-0.00826955	0.00565625
NDAR_INVCN450HLB	210412_N03_0287_AH37HFDSX2	35.23	34.53	1.06	8558.86	36.52	0.00123	3993196	165825	305944	165466	305500	25995	123998	0	3680070	1853099	1.99	3092892	1869286	1.65	96.7675	97.6374	89.83	150.5	552.6	12493	5164	6526	45	758	83	Female	XX	White	Not Hispanic or Latino	EUR	0.00213692	0.0092951	0.0113061	-0.00167874	0.00142126	-0.00609133	-0.0011842	-0.00117042	-0.00229531	0.00255471	0.0105651	0.0188707	0.00750145	-0.00889621	-0.00528831	-0.0104297	0.00211371	0.00740362	-0.00566684	-0.0044209	-0.00785755	-0.00547932	0.00243812	0.00147393	-0.000747256	-0.00675961	-0.00135522	-0.0135236	0.00421558	-0.0162771	0.00385601	0.00410272
NDAR_INVCN509VJX	210603_N08_0021_BH5K7MDSX2	42.18	41.78	1.44	18488.1	43.6	0.00034	3994035	168081	305210	167122	303010	26802	122282	0	3699175	1869239	1.98	3057068	1907581	1.6	97.0287	97.8981	91.77	150.5	563.75	13914	5562	7356	44	952	89	Female	XX	White	Not Hispanic or Latino	EUR	0.00393845	-0.00350804	-0.00217237	0.00114263	-0.0202337	-0.0022645	0.00117012	-0.011544	-0.0143304	-0.0043961	0.0103713	0.00984689	0.0117686	0.0027257	-0.0185987	-0.01161	0.0020015	0.00589381	0.00683736	-0.00772174	0.0104344	-0.000311685	-0.0304038	-0.012917	0.00789963	-0.00835727	-0.00646761	0.00547737	0.00701771	-0.00101945	0.00754327	0.00462294
NDAR_INVCN512GJP	211004_N02_0417_AHLY3WDSX2	38.08	38.17	1.27	7770.48	39.42	0.00103	4020487	167721	306777	166668	306009	26573	123713	0	3712826	1873266	1.98	3096573	1897984	1.63	96.8556	97.7156	90.53	150.5	494.75	13329	5408	7059	56	806	74	Female	XX	White	Not Hispanic or Latino	EUR	0.00156974	0.00104141	0.00418831	0.00146694	-0.0120368	0.0182649	0.00898835	-0.00861455	-0.0213747	0.00294805	-0.011693	-0.0029556	0.00578917	-0.0233537	0.00147374	0.00516477	0.00369432	4.52723e-05	-0.00266692	-0.0185429	0.00267502	0.0039734	0.00883817	0.0222562	-0.0115228	0.000241503	0.000320544	0.00884181	0.00637975	0.0015686	-0.00261887	-0.00376154
NDAR_INVCN561TAJ	210301_N01_0322_BHWGNJDSXY	38.89	19.7	16.59	5117.33	41.19	0.0013	3998606	159250	300994	157600	300902	26222	90801	4150	3657597	1843931	1.98	3039136	1817784	1.67	97.5372	97.8073	90.88	150.5	551.75	13778	5625	7261	63	829	83	Male	XY	White	Not Hispanic or Latino	EUR	0.000778725	0.0194653	0.0225451	-0.000627357	-0.0148706	-0.0103574	0.00142921	-0.00446413	0.00756514	-0.00490173	0.00773032	0.00903989	0.00671351	0.00475926	0.0024065	0.00153931	0.00714253	0.00172127	-0.00172146	-0.00970944	-0.000165401	0.0102326	0.000754656	-0.00885097	-0.00728224	0.00120517	0.00715563	0.00685393	-0.00235966	-0.00692271	-0.000299536	0.0173611
NDAR_INVCN708VKD	210607_N05_0322_AH5VFHDSX2	37.49	19.72	16.66	29217.7	39.43	0.00038	3973099	160565	295490	160684	294757	25420	89584	2429	3646420	1840919	1.98	2992315	1833473	1.63	97.4923	97.7424	89.65	150.5	518	12734	5202	6655	58	819	72	Male	XY	Unknown	Not reported	EUR	0.00215228	0.00148439	0.00407402	0.00130601	0.000140554	0.0245418	0.000637872	0.00134552	0.0128725	-0.00154481	-0.000989812	-0.00199909	-0.0104706	-0.00403599	0.0048961	-0.0144764	0.0110286	-0.00100377	5.69839e-05	-0.0134961	-0.00173283	-0.00285501	0.00380042	0.00654886	0.00492393	-0.00128811	0.00119262	0.0130086	0.000852003	-0.0046676	0.022261	0.00488767
NDAR_INVCN758TDG	210309_N04_0274_BHYKM3DSXY	37.29	35.98	1.03	6092.39	38.72	0.00245	4020935	167794	305010	167091	305988	26361	123274	0	3713792	1867352	1.99	3100288	1893147	1.64	96.6558	97.515	87.42	150.5	542.75	12556	5295	6518	46	697	83	Female	XX	White	Not Hispanic or Latino	EUR	0.000806245	0.0183952	0.0202895	0.000667723	0.00964288	-0.00984336	-0.00270238	-0.00133743	-0.000594048	-0.000375943	-0.000983514	0.000388926	-0.0100424	0.00963807	-0.00695281	-0.011574	-0.0010797	-0.0041014	-0.00938238	0.00437823	-0.0124695	-0.00624252	-0.0051063	-0.0162051	0.00306069	0.00375907	0.00152845	-0.000537815	0.0033211	-0.00779066	0.000143396	0.00710087
NDAR_INVCN815UGB	210329_N03_0278_BH2MHYDSX2	36.78	36.84	1.72	17802.6	37.9	0.00883	4338633	156424	348450	154606	349504	32103	138832	0	3886280	1960125	1.98	3563658	1816411	1.96	96.7853	97.6487	90.83	150.5	440.25	13082	5489	6688	42	863	64	Female	XX	White	Not Hispanic or Latino	AMR	-0.0125371	0.0116472	-0.00946162	0.0246384	0.00934989	0.0162805	-0.0186094	-0.00438494	-0.00435489	-0.00966002	-0.00451905	-0.0115457	0.00357306	-9.50091e-05	0.0060836	0.00225048	0.0192639	-0.0094699	-0.00950546	-0.000946685	0.00939668	-0.0111964	-0.0203062	-0.00695592	-0.0207112	0.00323547	-0.0200435	0.0039574	-0.000983631	-0.00414212	-0.00130878	0.00104522
NDAR_INVCN946JWM	211012_N02_0420_AHLYCHDSX2	40.71	20.61	16.32	13315.1	43.19	0.00025	3954186	160446	294320	159512	294334	25214	88371	2522	3627779	1823127	1.99	2990291	1814777	1.65	97.1791	97.4265	90.82	150.5	449.25	12658	5222	6634	61	741	80	Male	XY	White	Unknown	EUR	0.00318339	-0.00319394	-7.86862e-05	-0.00319821	0.00401219	0.00401433	0.0153068	0.00801024	-0.0154989	-0.00816749	-0.0106353	-0.0229879	0.0190725	0.00161307	-0.0201469	-0.00284268	-0.00766233	-0.000876617	0.00942296	0.00187204	0.0101115	-0.0148607	-0.00369526	0.00095471	-0.000655393	0.00520881	-0.000904949	-0.00719392	0.0010951	-0.0202256	-0.00315368	-0.00177202
NDAR_INVCN963EDH	211021_N01_0461_BHMYFHDSX2	48.69	49.34	1.64	11356.7	50.38	0.00028	3907004	190526	276426	189876	272966	24163	129114	0	3747692	1893166	1.98	2749101	2112226	1.3	96.9475	97.813	89.89	150.5	529.75	13735	5498	7286	50	901	26	Female	XX	Asian	Unknown	SAS	-0.00425165	0.0275799	-0.0154465	-0.0238139	-0.0157865	0.0201465	0.000545652	0.00946987	0.00564862	0.0115593	-0.0103359	0.00213292	0.0145022	-0.0220592	0.0102616	-0.0092706	-0.04517	-0.0157318	-0.00211301	0.0400466	-0.0211311	0.0504965	-0.046102	-0.0514671	0.0799151	-0.0105687	0.0727842	0.00437604	0.0131098	-0.0505942	0.0303642	0.0282044
NDAR_INVCN971ARB	210520_N08_0013_BH532FDSX2	40.88	21.04	17.14	9325.28	43.26	0.00632	3949017	161137	293393	160445	292134	25216	88717	4234	3627081	1833451	1.98	2965416	1831091	1.62	97.4931	97.7628	91.88	150.5	488.8	13386	5321	7135	55	875	69	Male	XY	White	Not Hispanic or Latino	EUR	0.00418884	-0.00687753	-0.00427065	0.00053696	-0.0123255	-0.0108866	-0.00179044	-0.00341636	-0.00145423	-0.00405943	-0.00300574	-0.000393719	-0.000156706	-0.024323	0.0124438	0.00572841	0.0224786	0.000705005	-0.00626705	-0.0227471	0.0137546	-0.00957429	-0.00128556	0.00392298	0.00267585	0.000908215	0.0193787	0.00426097	-0.00812051	0.0079737	-0.00179013	0.00111342
NDAR_INVCP105ABF	210510_N08_0007_AH3MWCDSX2	33.9	17.53	15.02	24740.9	35.7	0.00047	4013707	157878	301671	157154	301231	25892	90117	2593	3656697	1844121	1.98	3072954	1800161	1.71	97.3493	97.6147	90.54	150.5	520	12338	5039	6518	43	738	0	Male	XY	White	Unknown	EUR	-0.000592383	0.0179716	-0.020722	-0.0248402	0.00694223	0.00175394	-0.00578814	-0.00210263	0.0141857	0.00299878	-0.00368588	0.00038493	-0.00585794	0.00992461	0.00931036	0.00715387	0.0037288	0.00393946	-0.00595541	0.00390859	-0.00824654	-0.0130012	0.00782548	-0.00571615	-0.00497839	0.000499807	-0.00378889	-0.0057321	0.0100106	0.000741832	0.00787344	0.00309819
NDAR_INVCP117FVF	210311_N06_0274_BHYKMVDSXY	34.56	35.34	1.41	9110.01	35.66	0.00197	3990122	168746	301478	168535	299685	25653	124767	0	3695601	1865551	1.98	3048052	1906411	1.6	96.8135	97.6787	90.94	150.5	428	12634	5247	6557	41	789	54	Female	XX	White	Not Hispanic or Latino	EUR	0.00307521	0.000746054	0.00113781	-0.000116064	0.00749109	0.0130491	-0.0220337	0.0211848	-0.0252192	0.0038816	-0.00352404	-0.0141689	0.00783301	-0.000201614	-0.0123237	0.0150342	0.0128705	-0.000987711	-0.00402236	-0.00674039	-0.00726396	0.0213975	0.00829116	0.00148625	-0.00857165	0.00121581	0.00323743	0.0123189	0.00525569	-0.00465237	-0.0102675	-0.0138691
NDAR_INVCP136CKK	210506_N02_0352_AH3MKYDSX2	37.91	37.95	1.12	6815.56	39.25	0.00129	4023310	168967	305199	168547	304155	26101	126061	0	3723160	1875720	1.98	3085395	1911132	1.61	96.699	97.5651	89.95	150.5	474.25	12585	5134	6614	34	803	88	Female	XX	White	Unknown	EUR	0.00132047	0.00885071	0.0108546	0.000519978	0.0102159	0.042676	0.00727903	0.0069671	0.0115173	-0.00725569	0.0131461	0.00456501	0.0323615	0.00956657	0.00562201	-0.00431079	0.00546866	-0.00224797	-0.00134758	-0.000880069	-0.000852322	0.000720355	-0.000712569	0.00430948	0.00426073	-0.00202477	0.0111666	-0.000522607	-0.00170563	-0.00406978	0.00808243	0.00449104
NDAR_INVCP141PH4	210524_N07_0072_BH52YHDSX2	36.95	36.92	1.09	6579.04	38.21	0.00729	3987382	164925	306797	163854	306137	26306	123776	0	3669195	1851860	1.98	3095134	1860548	1.66	96.8816	97.7422	90.86	150.5	573.25	12982	5327	6824	57	774	78	Female	XX	White	Not Hispanic or Latino	EUR	0.00349917	-0.00437282	-0.00176025	-0.000775625	-0.00577864	-0.00117162	0.00548325	0.00378389	0.0105377	0.00742832	0.00464347	0.00863855	0.0109858	0.0023137	-0.00961799	-0.0111374	-0.00727243	0.00307457	-0.00365025	-0.00296957	0.00531596	-3.65392e-06	0.000598097	0.00462747	0.0165821	0.00274095	0.01186	0.000751001	-0.00274198	0.00174066	-0.00287916	-0.0193015
NDAR_INVCP171KDC	210329_N05_0282_AH2LKLDSX2	34.31	18.12	16.57	9538.87	36.16	0.00053	4003744	160466	298680	159775	298891	25957	92406	2445	3667237	1855801	1.98	3023302	1837421	1.65	97.5476	97.7964	89.56	150.5	543.75	12884	5147	6917	46	774	60	Male	XY	White	Unknown	EUR	1.85227e-05	0.00789253	-0.000131313	0.0110329	-0.0115694	0.026575	0.00178081	-0.00140775	0.00654758	0.0201109	-0.00307291	0.012484	-0.0121058	-0.00890392	-0.017288	0.000526006	0.0189735	-0.00310358	-5.30544e-05	-0.014636	-0.00225955	-0.0124321	-0.0114899	0.00954713	-0.0071492	0.001876	-0.0323249	0.00582487	0.0105038	-0.002564	-0.0038923	0.00521977
NDAR_INVCP206YAE	211012_N01_0455_AHLWNMDSX2	36.37	18.57	14.41	22559.7	38.47	0.00029	3954662	160794	294148	159489	293832	24868	86845	2540	3630730	1826119	1.99	2985676	1820646	1.64	97.2533	97.5114	90.19	150.5	438.25	12299	5083	6437	44	735	89	Male	XY	White	Not Hispanic or Latino	EUR	0.0030804	-0.00556631	-0.00262903	-0.00227571	0.0151175	-0.00271905	0.00672918	0.00781121	-0.00697096	-0.00763871	-0.00132697	-0.00477792	0.0288131	-0.00532077	-0.0249975	-0.00831804	0.0147669	-9.48733e-05	-0.00813997	-0.00872452	0.000831025	-0.0154302	-0.012091	-0.0149156	0.00668308	0.00188817	-0.00770729	-0.00831575	-0.000443568	-0.012019	9.29188e-05	0.00194789
NDAR_INVCP261GFG	210607_N06_0329_AH5V2MDSX2	33.6	34.14	1.36	10564.3	34.67	0.00072	3966007	167954	298807	167139	299956	25123	125983	0	3677044	1854939	1.98	3026222	1898994	1.59	96.7449	97.6101	90.9	150.5	460	12308	5008	6497	43	760	77	Female	XX	White	Unknown	EUR	0.00380869	-0.00381015	-0.00276421	-0.0012508	0.0114846	0.00226053	-0.00571297	-0.00277403	-0.000191336	0.00825876	-0.0105085	-0.0045098	-0.000608751	0.0128622	0.012138	-0.00383852	0.0201263	0.000238656	-0.00200737	0.0103147	0.0231914	-0.00829104	-0.0212326	-0.0196359	-0.00514226	0.0128233	-0.00976902	-0.0179462	-0.0146708	0.00341441	-0.00789479	0.00397407
NDAR_INVCP295GU8	210506_N03_0304_BH3JG2DSX2	33.46	17.22	14.51	5598.7	35.42	0.00162	3952373	162164	289793	161832	289776	24904	92305	2315	3638322	1833324	1.98	2953147	1841384	1.6	97.2821	97.539	89.14	150.5	508.25	11937	4979	6211	60	687	1	Male	XY	White	Unknown	EUR	0.0032415	-0.0036977	-0.00107796	-0.00141574	0.0149709	0.00622096	-0.00181403	-0.00307974	-0.00496333	-0.00415115	0.00264489	-0.00248356	-0.0150942	0.00803074	0.00991774	0.00637847	-0.00244546	-0.00365483	-0.00214522	0.00204525	-0.00383179	0.00278218	0.0162977	0.0125933	-0.00521218	-0.00613579	0.0075811	-0.0142035	0.00248962	0.00646685	-0.00100041	0.0115191
NDAR_INVCP305CLR	210329_N04_0286_BH2MLFDSX2	33.2	33.46	1.19	7855.88	34.26	0.00238	4814683	162459	386092	159413	398034	39367	177523	0	4286055	2151077	1.99	4018977	1941341	2.07	96.6343	97.5041	89.97	150.5	515.5	14269	5955	7439	45	830	64	Female	XX	Black or African-American	Not Hispanic or Latino	AFR	-0.0416169	-0.0090576	0.00333789	-0.00341636	0.00398141	-0.000135776	-0.00641661	-0.000117594	0.00314191	-0.0101499	0.00564626	-0.000565555	-0.0141458	0.00261995	0.0120002	0.012583	0.00740053	-0.0083086	-0.0114967	-0.00649122	-0.00612971	-0.00321248	0.0106984	0.00187195	-0.00358099	-0.00292761	0.00830039	0.0123769	0.00968084	0.011524	0.00600176	0.0219192
NDAR_INVCP341LUX	210607_N07_0080_AH5WGGDSX2	31.88	15.77	12.1	13323.1	33.8	0.00077	3921563	162038	289104	159880	290188	24189	88260	2695	3604536	1808016	1.99	2952791	1811190	1.63	97.1235	97.3863	89.48	150.5	515.75	12079	5018	6357	44	660	NA	NA	XY	NA	NA	EUR	0.00364119	-0.00377769	-0.000479444	-0.00140401	0.00885444	-0.00713356	0.021332	-0.000842361	-0.00615349	-0.00513769	-0.00128718	-0.00246109	-0.00712233	0.00604538	-0.0137631	0.00946423	0.0196584	0.00389352	0.0103165	0.0106881	0.0122576	0.0128197	0.000277473	-2.7072e-05	-0.00860811	-0.00312998	-0.003119	0.00265445	-0.00779445	-0.00195566	0.00610944	0.0181217
NDAR_INVCP663VLZ	210614_N06_0332_BH72FVDSX2	35.3	33.04	0.89	16939.5	36.64	0.00049	3966081	169896	297215	169544	296661	24842	121046	0	3679874	1849509	1.99	3023648	1900815	1.59	96.5711	97.4382	90.63	150.5	508.25	11909	4977	6209	45	678	89	Female	XX	White	Unknown	EUR	0.00340375	-0.00325858	0.000592626	0.000322742	0.0208151	0.00191228	0.0164327	0.0003888	0.0121917	-0.0003931	0.00396604	0.00689147	0.0120023	0.0103082	-0.00907633	-0.0112496	0.00397241	0.00672438	0.00504795	0.00233091	0.00747964	0.0154732	0.00762755	0.00028166	-0.0210274	-0.00433084	-0.00456754	0.00131557	-0.00165047	0.00911675	0.00412	-0.0147066
NDAR_INVCP695RDP	210304_N04_0272_BHWT3YDSXY	34.64	18.55	16.94	10930.2	36.48	0.00055	3936562	161928	288974	161519	289451	24511	92604	4067	3626381	1831827	1.98	2930692	1843126	1.59	97.4556	97.7138	89.31	150.5	520.25	12711	5160	6684	58	809	36	Male	XY	White	Not reported	EUR	0.00385368	-0.00506285	-0.00457399	-0.00254425	0.00438179	-0.00280486	-0.0217092	0.0193063	-0.00871629	0.00590342	-0.00323736	0.00203878	-0.00706552	0.0160851	0.0114001	0.00831953	0.00375573	0.00409072	0.00697897	0.00823823	0.00305462	-0.00996906	0.00340602	0.00500521	0.00498061	0.00109421	0.00582598	-0.011663	-0.00805916	0.00666259	0.0012975	0.000794746
NDAR_INVCP722JC1	210319_N06_0279_BHYHC7DSXY	34.36	33.96	1.19	10701.1	35.55	0.00032	3979844	167753	304363	166995	301617	25644	122144	0	3680655	1854462	1.98	3058501	1887995	1.62	96.8068	97.6755	91.3	150.5	499.25	12974	5253	6894	47	780	57	Female	XX	White	Unknown	EUR	0.00372782	-0.00526313	-0.00256851	-0.00189609	-0.00337994	-0.00551639	-0.000197271	-0.00306667	-0.015618	-0.00591016	-0.00580048	-0.00801641	-0.00665822	0.0107989	-0.00263723	-0.00038532	0.0173365	0.00457627	-0.00618458	-0.00144571	-0.00462295	-0.0144491	0.0119067	-0.0137409	-0.00366774	0.00732572	0.00967559	-0.00384624	-0.00951658	-0.0124459	-0.000155718	0.00567108
NDAR_INVCP780FXY	211007_N08_0080_AHLYCKDSX2	41.51	41.26	1.3	6322.21	42.98	0.00167	3971045	165413	305556	164701	303369	26351	123144	0	3666821	1850786	1.98	3062168	1874690	1.63	96.9007	97.767	91.28	150.5	539.75	13598	5373	7330	50	845	82	Female	XX	Not reported	Not reported	EUR	0.00388565	-0.00336335	-0.00287736	0.000976386	-0.0197651	-0.000625628	-0.0028312	0.0203286	-0.0102603	-0.0029389	0.00514307	0.00463072	0.0230396	0.00385191	0.00687259	-0.00245401	0.0176608	0.0054478	0.00192388	-0.00290252	-0.00294914	-0.00529085	0.00930485	0.00305558	-0.00132396	-0.00396863	0.00844986	0.000647268	-0.00172431	0.00601257	-0.000392971	0.0189465
NDAR_INVCP824CGG	210610_N05_0323_AH5HMVDSX2	34.63	17.98	15.4	18367.3	36.55	0.00044	3976217	161373	295813	160780	294090	25658	89671	4262	3657785	1843489	1.98	2982662	1845312	1.62	97.4428	97.7106	90.2	150.5	521	12634	5133	6635	51	815	68	Male	XY	White	Unknown	EUR	0.0024586	0.00342172	0.0045668	-0.00115683	-0.00274015	0.0151848	0.00524128	0.0183823	0.0048932	-0.019157	0.0082969	0.00173653	-0.0130649	-0.0094772	0.011038	0.000705283	-0.00243509	-0.00211151	-0.0054429	0.00127679	-0.00925486	0.022648	-0.00431642	-0.00147241	0.00385291	-0.00668658	-0.010449	-0.0228778	-0.00886741	-0.000668938	-0.00122066	0.00229303
NDAR_INVCP928UJQ	210216_N04_0263_BHWMMVDSXY	38.47	38.55	1.5	5248.43	39.73	0.00067	4191433	161084	330636	159792	331747	29792	157296	0	3807626	1924106	1.98	3345880	1858954	1.8	96.9147	97.7955	90.31	150.5	500.8	13618	5519	7198	46	855	0	Female	XX	White	Hispanic or Latino	AMR	-0.00547041	0.00895649	-0.00485161	0.018371	-0.00628534	0.0171233	-0.00921542	-0.00325781	0.0176722	-0.00696563	-0.00148927	-0.00454894	-0.0114693	0.0132916	0.0229659	-0.0104295	0.0132468	-0.00267817	-0.00708111	-0.0114212	-0.0186668	0.000902536	0.00102035	0.0101981	-0.00716889	-0.00324516	-0.00239243	0.0127968	-0.00979771	0.00355684	-0.0195583	0.00772427
NDAR_INVCP930UNA	211012_N08_0081_AHLWVTDSX2	37.45	36.09	1.06	26613.2	38.69	0.00036	3970868	168719	300327	168233	299450	25869	124812	0	3677884	1856841	1.98	3034881	1898827	1.6	96.823	97.6839	89.87	150.5	523.25	12707	5186	6714	34	773	70	Female	XX	White	Not Hispanic or Latino	EUR	0.00397806	-0.00531179	-0.0028524	-0.000627967	-0.00500322	-0.00293347	0.00312279	0.00439187	0.00149959	0.005527	-0.0146079	-0.0107394	0.0048275	0.0043014	-0.0103499	-0.00774137	0.00688969	0.00358709	-0.00565644	-0.013764	0.00797061	-0.00530208	0.00428433	-0.000895747	0.0017923	-0.00677516	0.0166053	-0.00649086	0.00548666	-0.00321468	-0.00883457	-0.0035086
NDAR_INVCR062JMQ	210415_N07_0053_BH2KNWDSX2	34.4	18.32	16.05	5828.1	36.35	0.01354	3925056	159573	291074	158601	291073	24767	85342	3960	3600743	1813000	1.99	2963638	1804949	1.64	97.3548	97.6157	90.27	150.5	530.5	12306	5024	6511	53	718	64	Male	XY	White	Not Hispanic or Latino	EUR	0.0037249	-0.00313928	-0.00183627	-0.0010428	0.00440526	3.43945e-05	0.00195172	-0.00641596	0.0120649	-0.00221221	0.0104837	0.0165307	0.0047649	0.00221	0.00435479	0.0107379	-0.00279576	-0.00544704	-0.0003423	0.00771763	-0.0115062	-0.00111031	-0.00108174	0.00184344	0.0144538	-0.00563849	0.00060011	0.0157133	-0.00730325	-0.00627208	-0.0130749	0.00458019
NDAR_INVCR112PT0	210311_N05_0272_BHYJ23DSXY	37.02	19.09	14.79	16081.5	39.2	0.01018	3932916	161002	289662	159830	290274	24527	89351	2514	3615211	1819263	1.99	2953984	1820541	1.62	97.2708	97.5214	88.18	150.5	524	12136	5056	6364	48	668	81	Male	XY	White	Not Hispanic or Latino	EUR	0.00327191	-0.00355234	-0.00114136	-0.00121354	0.0133264	-0.000233123	0.00994914	-0.00272586	0.0114307	-0.00874898	0.00751605	-0.00120775	-0.00576281	-0.00803189	-0.0217062	-0.00506246	0.00391584	0.00182745	-0.00645676	-0.00905377	-0.00234157	0.00785096	-0.000808021	0.0112086	0.00502766	-0.00412275	0.0144373	-0.00894897	-0.00134675	0.0258859	-0.00369444	-0.00288877
NDAR_INVCR113MXM	210527_N07_0075_AH537MDSX2	36.03	19.16	16.63	8528.43	38.07	0.0029	3951623	161100	293913	160428	293529	25438	90483	4302	3632066	1832407	1.98	2966523	1832528	1.62	97.5531	97.8194	92.01	150.5	533.25	13289	5300	7094	51	844	55	Male	XY	White	Not Hispanic or Latino	EUR	0.00393045	-0.00458664	-0.00293025	-0.00144552	-0.0154227	-0.00303159	-0.00380159	-0.005699	-0.00687597	0.00263319	0.0032567	0.00695532	0.0145747	0.0227898	0.00742663	0.00661389	0.0101606	-0.0024787	0.0109103	0.0117806	0.00356745	-0.00932451	0.00889139	0.00430273	-0.00316989	-0.00128784	-0.000378895	-0.00133996	-0.010686	-0.00520587	-0.0112798	-0.00646425
NDAR_INVCR192YP1	210910_N08_0072_AHJHG3DSX2	42.6	42.62	1.29	5808.99	44.07	0.00405	4808880	159654	391121	156924	400620	40048	178461	0	4267245	2142268	1.99	4043243	1914428	2.11	96.8038	97.6761	89.68	150.5	574.25	15408	6470	7979	59	900	30	Female	XX	Black or African-American	Not Hispanic or Latino	AFR	-0.0408932	-0.00767069	0.00319444	-0.00157287	-0.00298362	-0.00176586	-0.00161261	-0.000619208	-0.00513004	0.0122475	-0.00986825	-0.000330427	0.0101789	0.00519077	0.0093408	-0.00996484	-0.0149385	-0.000753213	0.00390497	0.00076708	0.00813957	-0.00537747	-0.000673056	0.00224832	-0.0011029	-0.00800142	-0.00650096	-0.00751762	0.00295467	0.00230078	-0.00769935	0.00257818
NDAR_INVCR225LTU	210315_N01_0330_AHYJ3VDSXY	41.89	41.17	1.24	14781.2	43.36	0.00056	4798674	160359	391366	155192	401712	39291	174300	0	4258734	2139948	1.99	4034371	1912765	2.11	96.6524	97.5313	93.44	150.5	400	15204	6331	8004	54	815	0	Female	XX	Black or African-American	Unknown	AFR	-0.0406681	-0.00826322	0.00254585	0.000108165	-0.00890537	-0.00225517	0.000986878	-2.85844e-05	-0.00122013	0.00614784	-0.0165582	-0.0182773	0.017107	-0.00606099	0.00696198	0.0177871	0.0204658	-0.00727939	-0.00390197	-0.000255886	0.00763387	0.0145208	0.000221626	0.00916513	-0.00218908	-0.000528415	-0.010534	-0.00592046	0.000590869	-0.00357673	-0.00202145	-0.0169918
NDAR_INVCR226UTR	211004_N05_0385_AHLHMKDSX2	39.12	19.71	16.47	5917.96	41.45	0.00119	3932652	159798	292916	159017	292765	25741	92072	2478	3608890	1819194	1.98	2964065	1812426	1.64	97.5043	97.7592	90.18	150.5	577.25	13360	5444	7008	64	844	80	Male	XY	White	Not Hispanic or Latino	EUR	0.00355796	-0.00419816	-0.00259815	0.000428898	-0.0148951	-0.00483189	0.00567397	-0.00321962	0.012515	-0.0025579	-0.00495038	-0.00278418	-0.00815073	0.0125543	0.0167693	-0.0117264	-0.00933435	0.000945787	0.00131132	0.00366282	0.00313585	0.00179161	0.00125406	-0.00401452	-0.000411054	0.00606803	-0.000364728	-0.0036822	-0.0137972	0.00812339	0.0060439	-0.00204826
NDAR_INVCR257WEY	211004_N04_0394_AHLJ57DSX2	40.27	40.04	1.31	6695.82	41.7	0.00049	3985202	167708	302634	166468	302629	25910	123041	0	3686830	1858567	1.98	3058324	1892519	1.62	96.8845	97.7484	89.83	150.5	498.25	13134	5340	6973	40	781	81	Female	XX	White	Not Hispanic or Latino	EUR	0.00364072	-0.00419045	-0.00180835	0.0017039	-0.005545	-0.00185706	0.00211987	-0.0110836	-0.00603734	-0.00077587	-0.0040565	-0.00306167	0.000252728	-0.0172598	-0.0170978	-0.00577959	0.00351875	-0.00168299	-0.0101625	-0.00941245	-0.00447575	0.00812515	0.00437053	-0.00128515	0.00177677	-0.0113895	0.0214224	0.015253	0.0156909	-0.00319656	-0.0189146	-0.0165441
NDAR_INVCR276MVB	210527_N05_0315_AH52YNDSX2	33.02	16.93	14.57	5747.24	34.96	0.00174	3949647	162953	291902	162559	290955	25351	91051	4127	3641326	1837301	1.98	2943678	1852519	1.59	97.4217	97.69	91.89	150.5	498.5	12781	5124	6849	52	756	63	Male	XY	White	Not Hispanic or Latino	EUR	0.0035601	-0.00586393	-0.00271093	-0.00236168	-0.00355806	-0.00735888	-0.00643769	0.00735742	-0.011042	-0.0216263	0.00902191	-0.00876105	-0.0144101	0.00933219	-0.0114121	0.000548232	0.0127937	0.00521177	0.00359626	-0.00231631	0.00988291	0.00103947	-0.00673468	0.0116315	0.0217975	0.00793662	0.0116316	0.00769706	-0.0110348	0.0168976	0.00759882	0.00178513
NDAR_INVCR289MUV	210902_N01_0435_BHJGNFDSX2	38.27	19.25	15.84	22816	40.49	0.00042	3932867	161129	292462	160519	291114	24617	91501	3185	3612871	1822047	1.98	2954437	1821887	1.62	97.416	97.6693	89.46	150.5	574.75	12929	5248	6838	63	780	63	Male	XY	White	Not Hispanic or Latino	EUR	0.00350138	-0.00374588	-0.00130127	-0.00321748	-0.00886863	0.000354302	0.00545451	0.0199347	0.00718559	0.0108177	-0.00685467	-0.00832168	-0.0031849	0.0161143	-0.0198449	-0.00374346	-0.00220488	0.00152501	0.0113673	0.00199827	-0.0095765	-0.00809101	-0.00232227	1.60743e-05	0.00259594	-0.00404668	-0.0112579	-0.00380505	-0.00694696	-0.0133457	-0.00666089	0.0163285
NDAR_INVCR360MFZ	210607_N04_0331_AH5WFJDSX2	48.31	48.86	1.68	26511	49.86	0.00038	3972576	167260	302338	167697	299641	26005	122788	0	3681842	1861551	1.98	3032276	1903691	1.59	96.9866	97.8496	90.29	150.5	472.5	14103	5669	7398	46	990	61	Female	XX	Unknown	Not reported	EUR	0.00367503	-0.00296809	-0.00193192	0.00141783	-0.0153094	0.0105222	-0.0211289	0.0142425	0.0113985	0.00721332	-0.00942421	-0.0116729	0.00787766	-0.0301137	0.00290291	0.00140865	0.00539018	0.00223274	-0.00426333	-0.00677357	-0.00221704	-0.0114146	0.00795824	0.00913939	0.000391017	-0.0014107	0.0135844	0.00266105	0.00824204	0.00384327	0.00447651	-0.00329528
NDAR_INVCR571TX2	211012_N04_0398_AHLY2HDSX2	38.45	37.26	0.99	27699	39.74	0.00037	3940315	166912	297901	167245	297625	25663	120724	0	3649557	1840655	1.98	3013741	1882170	1.6	96.8243	97.6973	89.43	150.5	480.25	12067	4949	6335	50	733	79	Female	XX	White	Unknown	EUR	0.0038103	-0.00553165	-0.0049053	-0.00104918	0.0111759	-0.00296761	-0.00326868	-0.0126019	0.00969675	-0.000455393	-0.00429026	-0.000567049	0.00165491	-0.0112071	0.0176224	-0.00743255	-0.000938325	0.00140097	0.0207363	0.0184455	-2.10361e-05	0.0116318	-0.0197619	0.0100627	-0.000394118	-0.0113664	-0.0197198	-0.00588557	-0.00211889	0.00335625	-0.00452708	0.0214375
NDAR_INVCR680XTD	210311_N05_0273_AHYJ2VDSXY	36.42	19.21	17.4	9683.2	38.42	0.00039	4017361	159498	299512	158696	300518	26079	90389	4707	3669892	1855182	1.98	3051985	1823747	1.67	97.5671	97.825	88.87	150.5	639.75	13361	5391	7051	59	860	26	Male	XY	White	Not Hispanic or Latino	EUR	0.00135107	-0.00167507	0.000961496	-0.000101426	-0.016033	0.00772938	0.00726422	0.0012053	0.00909408	0.00810475	0.00550668	0.0163258	-0.0215944	-0.000926458	-0.0066555	0.00412469	-0.0109229	-7.15307e-05	0.00714504	-0.00510858	0.013938	-0.0126255	-0.0103259	-0.00504162	-0.0033662	0.0130867	-0.00977496	0.0108355	-0.00198692	-0.00724707	-0.00626814	0.0151153
NDAR_INVCR681YV1	210226_N04_0268_AHWHW7DSXY	35.41	18.53	15.62	10740.4	37.43	0.00097	4733083	154919	367803	152291	379174	36984	125837	4685	4184527	2100832	1.99	3847121	1856674	2.07	97.1948	97.4557	88.76	150.5	494.25	14005	5962	7189	53	801	59	Male	XY	Black or African-American	Not Hispanic or Latino	AFR	-0.0407934	-0.00812899	0.00241405	-0.00147948	0.0125297	-0.000368676	-0.00104502	0.000665183	-0.0033917	-0.00532048	0.00343692	-0.001954	0.00127127	0.00605606	-0.00708726	-0.00293267	0.00265721	0.00516312	0.00111002	-0.00082065	0.00349974	-0.00190236	0.00581508	0.00592872	0.0029234	-0.00119169	0.00580815	-0.00576332	0.00413207	0.0069296	0.00731493	-0.00547325
NDAR_INVCR755JCH	210601_N04_0326_BH5JCTDSX2	35.48	18.19	14.91	13089.1	37.52	0.00042	3912950	162024	287738	161547	287588	24640	88235	2519	3605397	1818012	1.98	2921406	1832168	1.59	97.3696	97.6232	90.16	150.5	526.75	12546	5123	6634	53	736	89	Male	XY	Unknown	Not reported	EUR	0.00359398	-0.0055447	-0.00169745	-0.00177975	0.00624897	-0.00181167	-0.00127524	-0.00641301	-0.00356656	0.0163306	-0.00814869	0.00930294	0.00153168	-0.0129445	0.0120063	-0.0129151	0.00738626	0.00247016	-0.00233625	0.000211068	0.00491796	-0.00274008	-0.000604017	0.0059187	0.00347666	-0.00342352	0.00804271	0.000286753	0.00327828	0.000302997	0.00585992	0.0081512
NDAR_INVCR796UPB	210913_N01_0438_BHJJL2DSX2	36.85	18.57	14.59	8006.65	39.06	0.00312	3936730	162660	290356	161346	289593	24877	88654	2582	3627876	1832246	1.98	2936579	1845386	1.59	97.4212	97.6831	91.37	150.5	538	13199	5307	7016	48	828	74	Male	XY	White	Not Hispanic or Latino	EUR	0.0040002	-0.00437092	-0.00358171	0.000399045	-0.009994	-0.0059319	0.00738886	-0.0068761	0.0127737	0.00644902	-0.00401274	0.00688335	-0.00490497	-0.0155644	-0.0172265	-0.00735509	0.00804082	0.000422266	0.00145405	0.00276793	0.002186	0.00396601	-0.0205157	0.00555742	0.0115303	-0.00790686	-0.00479105	0.0185373	0.00913999	-0.0171265	-0.0025655	-4.46537e-05
NDAR_INVCR801CX1	210614_N05_0325_BH5WV2DSX2	35.32	34.91	1.22	9753.64	36.5	0.00044	3991249	168674	301763	167150	302792	25410	121776	0	3692088	1861100	1.98	3061508	1895791	1.61	96.7475	97.6095	89.89	150.5	529.75	12678	5187	6723	51	717	44	Female	XX	White	Not Hispanic or Latino	EUR	0.00309866	-0.00306786	-0.0007664	-0.0010099	0.00391191	0.00309013	0.000260585	0.00231586	0.0103563	0.00880886	0.0121625	0.0136139	0.0101337	0.0123514	-0.015406	0.0212136	-0.00673829	-0.00626673	0.00287106	-0.00334103	-0.00107054	0.000854566	0.0128118	0.00169205	-0.00224552	0.000124841	-0.00462237	0.00759765	-0.00239491	-0.0177588	0.00025156	0.0110794
NDAR_INVCR818UGC	210601_N07_0076_BH5J33DSX2	37.77	37.68	1.07	9621.46	39.07	0.00032	3953342	168416	300218	168507	298758	25664	122022	0	3669081	1852854	1.98	3011643	1903602	1.58	96.8646	97.7363	91.94	150.5	457	12712	5201	6683	32	796	72	Female	XX	Unknown	Unknown	EUR	0.00402717	-0.00452058	-0.00275149	-0.00045163	-0.00636704	-0.000279182	-0.00549692	-0.00576223	0.00560259	-0.00478922	-0.0166208	-0.0129567	0.0131022	0.0075688	0.0124672	-0.000548703	0.0172121	0.00202078	-0.00677228	-0.00586149	0.00933652	-0.000492431	-0.0129616	-6.03613e-05	-0.000237849	-0.00195566	-0.0090239	0.000651732	0.00294072	-0.00278799	0.0065774	-0.00314691
NDAR_INVCR919DD7	210924_N07_0136_BHLJLMDSX2	44.45	23.24	19.53	6945.29	47.05	0.00206	3943211	161371	291777	161031	291228	25204	90313	3139	3630798	1834337	1.98	2945860	1842320	1.6	97.6079	97.8589	89.35	150.5	653.25	13478	5486	7073	75	844	59	Male	XY	White	Not Hispanic or Latino	EUR	0.00386535	-0.00292564	-0.00237988	-0.00481302	-0.017255	-0.0139299	-0.00352099	0.0403887	0.00233323	-0.000831313	0.0254159	0.0151843	0.00919638	-0.00565595	-0.000652367	-0.00326329	-0.0296656	0.00349525	-0.00487171	-0.0119596	0.00110088	0.0195566	0.00108345	0.0222962	0.00111809	-0.0136996	-0.00599302	-0.00797709	0.00717122	0.0228888	-0.00487919	0.00059197
NDAR_INVCR953HAW	210601_N04_0326_BH5JCTDSX2	40.9	40.93	1.27	20209.4	42.21	0.00052	3968459	167940	302883	167467	300260	26012	121471	0	3678806	1857176	1.98	3032459	1900950	1.6	96.9258	97.7896	91.21	150.5	480.6	13235	5293	7026	52	864	66	Female	XX	Unknown	Not reported	EUR	0.00333386	-0.00402452	-0.00233293	-0.000346513	-0.00608293	0.0037199	-0.0110309	-0.00628087	3.83906e-05	-0.00864266	-0.00522687	-0.0065565	0.00338712	-0.00591577	0.0031713	0.00151487	-0.00413424	-0.00600264	-0.00243077	0.0160143	0.00410451	-0.0226977	-0.00740055	-0.00881324	-0.00640414	-0.00386691	0.00337006	0.000989583	0.016054	-0.00434703	0.000251163	-0.00253033
NDAR_INVCT022EBF	210506_N02_0352_AH3MKYDSX2	37.27	19.3	16.1	7160.64	39.5	0.00048	3937802	162969	288583	162456	288102	24749	89113	2363	3631536	1830072	1.98	2933902	1847258	1.59	97.3135	97.5605	89.66	150.5	497	12236	5006	6429	42	759	80	Male	XY	White	Unknown	EUR	0.00337536	-0.00288684	-0.000421076	-0.00261062	0.012103	0.00492016	-0.00532139	0.00633907	0.00727225	0.00401181	0.00651745	0.012615	0.0110744	-0.013073	-0.00137273	-0.0140436	0.00154017	0.00924591	0.00512152	0.00517066	0.00340229	-0.013612	-0.0138513	-0.00681494	0.00583365	0.00184171	0.00193903	-0.000269348	-4.11683e-06	-0.00790347	-0.00132779	-0.00411354
NDAR_INVCT215JVM	210527_N06_0323_BH52FGDSX2	32.32	16.1	12.66	16021.4	34.25	0.00059	3919185	160878	289833	159892	290674	24111	85295	2515	3606410	1809915	1.99	2948744	1816059	1.62	97.1669	97.4271	92.39	150.5	507.25	11946	4881	6296	46	723	60	Male	XY	White	Unknown	EUR	0.00366584	-0.00517841	-0.00240668	-0.00254628	0.0108735	-0.00838499	0.019154	-0.00231143	0.00926079	0.00851171	0.002626	0.00661239	0.00797395	-0.00605252	0.0038338	0.000449219	0.00938015	0.00758015	-0.00348739	-0.00941376	0.00155447	-0.0101293	-0.00523165	-0.00629445	-0.00115918	0.0087383	-0.000316408	-0.00534545	0.0184285	0.0083105	0.00337165	-0.00340843
NDAR_INVCT224TP9	211007_N02_0418_AHLY5KDSX2	36.45	36.17	1.07	9205.83	37.76	0.00779	4013538	169281	300347	168796	302782	25941	121222	0	3714414	1869320	1.99	3074634	1906255	1.61	96.5755	97.4298	85.91	150.51	687.75	11892	4995	6157	49	691	73	Female	XX	White	Not Hispanic or Latino	EUR	0.000329661	0.0212337	0.0249571	-0.0001239	0.00509497	-0.0153057	0.00699012	0.00275521	0.00202306	0.0202326	0.0101329	0.0140893	-0.0315587	0.00419199	-0.000927098	-0.0287453	-0.020715	-0.00285605	0.00038551	-0.0123012	0.00698463	-0.00930086	-0.00664811	0.00185729	-0.00662784	-0.0142193	-0.00202497	0.00548475	0.0019187	-0.00105486	-0.0116189	0.00487976
NDAR_INVCT356FEV	210301_N05_0267_AHWLHKDSXY	37.83	35.28	0.93	7877.95	39.39	0.00043	3962943	169926	301105	168392	299173	25763	121925	0	3678646	1843120	2	3032212	1895365	1.6	96.6642	97.5312	89.94	150.5	610	12955	5285	6873	52	745	89	Female	XX	White	Unknown	EUR	0.00399901	-0.00438383	-0.0018528	-0.000802927	-0.00782836	-0.0137371	0.0239571	-0.00717637	-0.0120115	-0.000294754	-0.00368799	0.00156129	-0.00316472	0.000550065	-0.00413854	-0.00102709	-0.00331056	0.00127278	0.00456088	-0.00689442	-0.00421403	0.0166064	-0.00995335	-0.00757749	-0.0114814	0.00567622	-0.0145432	0.0217277	0.00588608	0.00433433	0.0050255	0.0120785
NDAR_INVCT407NEC	210927_N05_0381_BHLKCGDSX2	42.44	22.05	18.86	7742.28	44.91	0.00439	3917641	160579	291333	160325	290275	25306	85359	4299	3607853	1817124	1.99	2937552	1826408	1.61	97.4456	97.693	89.25	150.5	527.25	12903	5286	6740	53	824	72	Male	XY	White	Not Hispanic or Latino	EUR	0.00378089	-0.00526133	-0.00180954	0.000677874	0.000565965	-0.00280182	-0.00722573	0.00594913	-0.00642439	-0.0150206	0.00944998	-0.000726777	-0.00674439	-0.0102414	0.0104892	-0.00950006	-0.0170207	0.00370087	0.00296404	0.00332789	-0.00270068	-0.0148422	0.0080642	-0.0113512	-0.00382835	0.00455841	0.00364516	0.0168469	0.011819	0.00823737	5.18351e-05	0.00392951
NDAR_INVCT469GVY	210510_N03_0307_BH3MW5DSX2	37.12	19.44	17.58	10102.5	39.18	0.00041	3961427	161485	293888	161032	294530	25351	84532	2523	3638828	1837924	1.98	2982461	1835782	1.62	97.4747	97.7326	89.39	150.5	502.2	12767	5238	6670	43	816	48	Male	XY	White	Not Hispanic or Latino	EUR	0.00377682	-0.00453723	-0.00120362	6.96176e-05	0.0013749	0.0037883	-0.0108896	-0.00367409	-0.00493376	-0.00386185	-0.00465453	0.00228006	-0.00545891	-0.00513983	0.000168662	-0.0128768	-0.000318632	0.00887835	-0.00746943	-0.00527167	0.00310796	0.0168591	-0.00613724	0.0211475	0.0074836	-0.00876636	0.00265844	-0.00683277	0.00222299	0.00663365	-0.00147401	-0.00196461
NDAR_INVCT494JLW	210902_N07_0128_AHJH3NDSX2	39.48	20.83	17.83	6721.1	41.77	0.00075	4006782	160658	297438	159666	297879	25959	89679	2433	3669427	1852584	1.98	3030942	1833430	1.65	97.517	97.7682	89.67	150.5	549.5	12789	5138	6724	52	875	69	Male	XY	White	Not Hispanic or Latino	EUR	0.00122435	0.00709375	-0.000492696	0.00798872	-0.00376882	0.0178716	0.00123051	-0.00408202	-0.00879658	-0.00204583	0.000973829	0.0010232	-0.00920782	0.0157735	0.0139785	-0.00934624	0.00202759	0.0052004	0.00491756	0.0068902	0.0020175	-0.000516213	0.00730701	-0.00707011	0.00602378	0.00161808	-0.00559788	0.00787789	-0.00918973	-0.017644	-0.0181824	-0.00990082
NDAR_INVCT580CLP	211007_N01_0453_BHLWVWDSX2	36.99	19.46	17.49	11752.4	39.06	0.00669	3952973	162247	292346	161446	292297	25041	86525	4158	3637837	1840261	1.98	2956363	1846755	1.6	97.5683	97.8188	88.87	150.5	665.5	12839	5218	6761	49	811	81	Male	XY	White	Not Hispanic or Latino	EUR	0.00330741	-0.00149824	-0.00307821	-0.00310878	-0.0186005	-0.0048574	-0.00405279	0.0395729	0.00283379	0.0171351	0.00762642	0.0122401	-0.0139694	-0.00854274	0.000783459	0.0116188	-0.0305417	-0.00506887	0.000538802	0.00494041	-0.0171598	-0.0118005	0.0117029	-0.00220725	-0.00947749	-0.0120156	-0.00495564	0.00969633	0.00730275	0.000492011	-0.00900089	0.000874135
NDAR_INVCT661ZJV	211012_N01_0454_BHLWVNDSX2	40.17	20.78	16.48	27544.5	42.41	0.00022	3927177	160690	290710	160798	290627	25128	86505	2621	3617720	1825909	1.98	2937381	1836000	1.6	97.4674	97.7199	89.92	150.5	522	12863	5217	6737	56	853	73	Male	XY	Unknown	Unknown	EUR	0.0039813	-0.00483725	-0.00443729	0.000856509	-0.00571214	-0.00319495	-0.000758372	-0.0119077	-0.0162947	-0.00961789	-0.00566526	-0.00069194	0.00185449	-0.00312771	0.0178877	-0.00266337	-0.0062053	-0.002549	-0.00788139	-0.00282593	-0.00537465	-0.0156958	0.00468276	-0.00676442	0.00301942	0.00631723	0.00608968	0.00147991	0.00270103	0.0205483	0.0103932	-0.0076316
NDAR_INVCT696YW2	210603_N06_0326_BH5J7CDSX2	38.74	37.69	1.19	16019.3	40.11	0.00054	3965292	168393	299984	168332	299071	25608	119500	0	3682334	1857030	1.98	3018107	1908878	1.58	96.8128	97.6795	90.35	150.49	510	12874	5298	6739	51	786	89	Female	XX	White	Unknown	EUR	0.00366806	-0.00402628	-0.00171546	-0.00226171	0.00723446	0.00205342	-0.00394841	-0.00778816	-0.00164823	0.00248426	-0.00193207	0.0103679	0.0166021	0.00151068	0.0114308	0.00446502	-0.00449991	-0.00500696	0.00090392	0.00164197	0.00934895	-0.00867596	-0.0127991	0.00104526	0.00899029	-0.00730794	-0.00469354	-0.00441714	0.00214949	-0.00188771	-0.000689836	0.00326469
NDAR_INVCT714XZ4	210930_N02_0415_AHLJFNDSX2	43.43	41.66	1.24	7043.26	45.05	0.00379	3957055	167750	303101	167518	300051	26019	121621	0	3669772	1851004	1.98	3024816	1897090	1.59	96.9076	97.7685	91.68	150.5	529.75	13947	5556	7421	62	908	76	Female	XX	White	Not Hispanic or Latino	EUR	0.00387571	-0.00491035	-0.00190851	0.00177563	-0.0196862	-0.00447105	-0.00150882	-0.00530838	-0.00210486	0.0030411	-0.0123732	-0.0115991	0.00747104	0.00399654	0.0100959	0.00498084	-0.00259581	-0.00452261	-0.0140673	-0.000866416	-0.00248258	-0.01122	0.0137936	-0.0101505	-0.00132502	0.00391363	0.0120275	-0.0136718	-0.0127679	0.00185794	0.000701687	0.00384508
NDAR_INVCT764ZPV	210913_N07_0132_BHKK3LDSX2	37.11	19.11	15.8	13501.7	39.29	0.00198	3943023	161507	291177	161352	291325	24870	88821	4165	3628913	1831905	1.98	2949323	1838607	1.6	97.3994	97.6613	90.5	150.5	557.5	12801	5218	6696	48	839	89	Male	XY	White	Not Hispanic or Latino	EUR	0.00397661	-0.00579816	-0.00303927	-0.00122533	-0.00136254	-0.00107163	0.000930414	0.00129035	0.010961	0.0132218	-0.00881838	0.00149548	-0.00149025	0.0124973	0.00837374	-0.00485112	-0.011708	-0.00111083	0.00283198	0.00449007	-0.000717066	-0.00381009	-0.000170054	-0.00486043	0.00788901	0.00418388	-0.00249908	-0.00262867	-0.00848504	-0.0118549	-0.000561673	0.01055
NDAR_INVCT838JJD	210329_N03_0279_AH2MVYDSX2	38.34	20.11	17.16	8856.09	40.51	0.00308	3943829	160642	292302	160379	291118	25024	91089	4213	3627063	1827747	1.98	2955985	1830067	1.62	97.4155	97.6843	90.22	150.5	505.75	12597	5148	6616	47	786	88	Male	XY	White	Not Hispanic or Latino	EUR	0.00367178	-0.00218667	-0.00144597	-0.00195193	0.00684975	0.00614553	-0.00953395	-9.41298e-05	-0.00626005	0.00578028	-0.00958851	-0.0049497	0.00701764	0.011772	0.00326204	-0.0112362	-0.00240033	-0.00525229	-0.00703516	-0.00297171	-0.00637019	0.0024219	0.00787354	-0.00236089	-0.00308185	0.00496343	0.0121047	-0.00160964	-0.00225351	0.00500028	-0.0173593	0.00167074
NDAR_INVCT846XNM	211007_N01_0453_BHLWVWDSX2	38.72	37.34	1.09	6135.18	40.18	0.00514	4030627	167291	307819	166418	307261	27009	122625	0	3721484	1873473	1.99	3110565	1896114	1.64	96.9018	97.7562	87.54	150.5	681.5	13007	5331	6808	58	810	89	Female	XX	Not reported	Not reported	EUR	0.000608298	0.0188015	0.0231201	-0.00134364	-0.0092522	-0.0187199	0.00354572	0.00284124	0.00834364	-0.00208574	0.0106623	0.013551	-0.0294025	-0.0160206	-0.00691147	-0.0160741	-0.013799	0.00957731	0.00430592	-0.0127446	-0.00297292	0.0210808	0.00164012	0.00906582	-0.00628196	0.00340582	0.00220187	0.00811108	-0.00552321	0.00864558	-0.0142182	-0.00211426
NDAR_INVCT850WN7	210331_N04_0288_BH2LVYDSX2	38.13	19.41	16.33	6361.97	40.37	0.00178	3952526	161608	293437	160533	293120	25021	88133	2507	3632029	1829573	1.99	2974261	1829425	1.63	97.406	97.6628	88.92	150.5	515.75	12960	5262	6842	51	805	58	Male	XY	White	Not Hispanic or Latino	EUR	0.00323444	-0.00218209	0.00040361	3.09756e-06	-0.00367082	0.00316984	0.00162171	-0.00131991	-0.0137022	-0.00122869	-0.00311332	-0.00975683	-0.00631295	0.00973949	-0.00605195	0.00577144	0.00422892	-0.000689664	-0.00289169	0.00567053	0.011608	0.00612069	0.000638392	-0.0128251	-0.0152072	0.00641618	0.00276255	0.00667859	0.00655424	0.00369389	0.0105584	-0.00429136
NDAR_INVCT921AU7	210902_N04_0381_BHJGW3DSX2	41.58	42.32	1.51	7954.64	42.96	0.00305	3972158	168076	300990	167502	299569	25612	123829	0	3678118	1854532	1.98	3039973	1894184	1.6	96.8908	97.7542	87.54	150.5	540.25	12710	5260	6594	54	802	85	Female	XX	White	Not Hispanic or Latino	EUR	0.00341977	-0.0033063	-0.00173823	-0.00241322	0.00516326	0.00684268	-0.00493649	-0.0108372	-0.00450454	-0.0162892	0.0116257	0.00324674	-0.0190204	-0.00759488	0.0122639	0.00382841	-0.0123161	-0.0110529	-0.0124871	-0.00590635	0.0202893	-0.0103319	-0.0180059	-0.00846912	0.002725	0.000483937	-0.00533134	-0.0150357	0.00886321	0.00760885	0.00375812	0.00773725
NDAR_INVCT926ZXB	210305_N02_0312_BHWTTVDSXY	38.54	38.81	1.54	6830.15	39.81	0.00035	3939647	167845	297770	167888	295537	25525	120249	0	3659085	1849773	1.98	2991702	1902819	1.57	96.9517	97.8126	90.6	150.5	538.5	12843	5202	6764	51	826	89	Female	XX	White	Not Hispanic or Latino	EUR	0.00394257	-0.00539577	-0.00335998	0.000897356	-0.00424604	0.0033728	-0.0186413	-0.00818108	0.0159913	0.0157147	-0.00360903	-0.00257308	-0.00142572	0.00962606	0.000257763	0.00978369	-0.01518	-0.00242947	-0.00288733	0.00641351	0.00956289	0.0029169	0.000451139	-0.00111583	0.0157274	-0.00552633	-0.0070594	0.00122223	0.0214992	0.00239167	0.00632503	-0.00631569
NDAR_INVCU027DE6	210601_N03_0319_BH5JGMDSX2	36.26	18.78	15.87	9167.65	38.33	0.0004	3942965	161334	292521	160763	291574	25524	88146	3203	3622146	1826828	1.98	2965253	1826218	1.62	97.4148	97.6737	90.61	150.5	499.5	12749	5208	6664	58	819	66	Male	XY	White	Unknown	EUR	0.00378827	-0.00390148	-0.00320542	-0.00302701	0.000529604	-0.00612494	-0.0127569	0.0379264	0.00161418	-0.0105724	0.000432744	0.00172321	-0.00188506	-0.0297212	0.000190549	0.00323002	0.00302468	0.00607472	-0.015151	-0.00602687	0.00387479	0.010843	-0.00204954	0.00964662	-0.0050987	-0.00831354	-0.0085142	0.0019544	0.0164171	-0.00942063	-0.00423482	0.00111156
NDAR_INVCU052HF4	210316_N02_0318_AHYJ2CDSXY	36.41	18.67	14.85	6473.06	38.56	0.00041	3914682	160513	291085	159258	290226	25024	87143	4189	3597924	1810832	1.99	2944621	1812029	1.63	97.3336	97.5959	90.04	150.5	508.75	12702	5258	6624	56	764	64	Male	XY	White	Unknown	EUR	0.00356632	-0.00417114	-0.00150805	0.000827538	0.00172492	-0.00372725	0.00358749	-0.0136235	-0.0180059	-0.0107127	-0.004698	-0.013371	0.0102053	-0.00883674	-0.0125214	-4.90403e-05	0.00186142	-0.000585363	0.00759522	-0.00275865	0.000970582	0.00642812	-2.4005e-05	0.0227388	0.010976	-0.00646059	1.54298e-05	-0.0120381	-0.00420896	0.0168352	-0.00573009	0.0117431
NDAR_INVCU270UF5	210902_N05_0372_AHJH2MDSX2	42.01	41.24	1.17	12096.8	43.56	0.00078	3962631	165481	302102	166072	301422	25683	121744	0	3661071	1846908	1.98	3048792	1874944	1.63	96.8025	97.6688	89.9	150.49	500.75	12775	5258	6648	57	812	27	Female	XX	White	Unknown	EUR	0.00344239	-0.00377935	-0.00164365	0.000230891	0.0134452	0.00455583	-0.0163556	0.0141778	0.00617075	0.00599696	-0.00579123	-0.00951796	0.00293335	-0.00397281	0.00508044	0.0137254	-0.00546722	-0.00210181	-0.0122996	-0.00798609	0.0142577	0.00679895	0.00105793	-0.00403644	-0.0120379	0.00387325	-0.00237191	0.00904688	0.00722282	-2.31518e-05	0.0196253	-0.000519316
NDAR_INVCU274ZU0	210226_N01_0321_AHWK7KDSXY	34.22	17.98	16.65	6924.24	36.09	0.00071	4019140	158817	299781	158132	302111	26026	89858	2465	3671357	1851479	1.98	3060571	1818690	1.68	97.4531	97.7088	89.21	150.5	486.25	12392	5141	6437	47	767	82	Male	XY	White	Hispanic or Latino	EUR	0.000482858	0.00532517	0.00575388	0.00674359	0.00900898	0.0310683	-0.00969133	-0.00420661	0.0054066	0.000686345	0.00342987	0.00188963	-0.0127248	-0.00208204	-0.0104669	0.00189386	0.00812748	-0.0148652	-0.00491767	-0.00988083	-0.00191287	0.0166576	-0.00824419	0.0023992	-0.0121121	0.00345342	-0.00652535	-0.0159823	-0.00379251	0.000996561	0.000477405	-0.00239741
NDAR_INVCU321VUV	210315_N06_0277_AHYK3TDSXY	34.91	18.04	15.17	11824.2	36.9	0.00032	3960836	158992	296163	157886	295650	25121	87516	4843	3625822	1826888	1.98	3004010	1806877	1.66	97.4023	97.6761	91.22	150.5	500	12929	5264	6823	51	791	39	Male	XY	White	Unknown	EUR	0.00260984	0.00184717	0.00468813	0.00127889	-0.000864479	0.0167864	0.00743799	0.00314943	0.0117457	-0.00965755	-0.00599602	-0.00637331	-0.0044565	0.00963308	-0.0118896	-0.00106188	0.00838711	-0.00304541	-0.00582154	-0.0025603	-0.00496186	0.00595883	0.00137345	-0.00535442	0.00285105	-0.00883978	0.00738672	-0.00324219	0.0158407	0.0175502	0.00490115	-0.0021109
NDAR_INVCU360EH0	210607_N08_0023_BH5W7CDSX2	32.07	15.8	11.59	7919.21	34.05	0.00041	3968136	162982	292619	161626	292902	24922	91044	4891	3649660	1825895	2	2984916	1830117	1.63	97.0191	97.2834	91.17	150.5	540.75	12104	5027	6366	46	665	NA	NA	XY	NA	NA	EUR	0.000757644	0.0194361	0.0220288	-0.00177981	0.00916194	-0.0192746	0.0200767	0.00274676	-0.00592937	-0.00372223	-0.004902	-0.000673106	-0.00466754	-0.00323843	0.000805509	0.00166898	0.0095393	-7.6003e-05	0.0108015	-0.00130254	-0.0156037	0.000719734	0.00901037	0.00316972	-0.00682708	0.00204287	0.000169051	-0.00169422	-0.00789582	0.00600073	0.00470621	-0.00307076
NDAR_INVCU374XA8	210412_N01_0346_AH373TDSX2	33.18	17.42	14.84	6142.99	35.08	0.00309	3932666	158984	292429	158752	293224	24915	88932	2560	3603113	1816514	1.98	2974677	1802896	1.65	97.3306	97.582	89.53	150.5	532.5	12130	4994	6346	55	735	89	Male	XY	White	Not Hispanic or Latino	EUR	0.00339021	-0.00245721	0.000260884	-0.000395947	0.00788239	0.00699004	-0.000830341	-0.00202824	-0.0165281	0.0037737	0.00484104	0.00796351	-0.013478	0.00123597	-0.0179051	0.000885062	0.0149346	0.00719385	0.0062382	-0.00767224	-0.000236712	0.0066092	0.00600381	0.0103953	0.000118106	-0.0104876	0.00703055	-0.00663641	0.0235514	0.0230566	-0.0119622	-0.0096036
NDAR_INVCU411RHL	210601_N03_0319_BH5JGMDSX2	35.23	18.21	15.12	8362.97	37.29	0.00829	3944111	161499	292879	159966	292285	25101	85738	3163	3619506	1824358	1.98	2975272	1819371	1.64	97.3134	97.5692	90.36	150.5	503	12639	5139	6680	50	770	49	Male	XY	White	Not Hispanic or Latino	EUR	0.00345995	-0.0063858	-0.00314976	-0.00249104	0.00614581	-0.00396123	-7.97319e-05	-0.00219499	0.0113042	-0.00145581	-0.00670592	-0.00104316	0.000841131	-0.00298434	0.00917649	-0.00563666	0.0058254	-0.00362609	-0.00830614	-0.00857192	-0.00208319	0.00380943	-0.00692822	-0.00326271	-0.00887086	-0.00264008	-0.00775102	-0.0106028	-0.0152707	-0.000646613	-0.0115398	-0.00385946
NDAR_INVCU448HF9	210920_N06_0385_AHKHJKDSX2	38.65	20.01	16.7	9558.99	40.88	0.00103	3929325	160458	290167	160244	290079	24638	92666	2425	3610183	1818865	1.98	2949564	1818521	1.62	97.4378	97.6959	88.86	150.5	515.25	12333	5084	6413	48	788	50	Male	XY	White	Not Hispanic or Latino	EUR	0.0034711	-0.00407637	-0.00133318	1.41035e-05	0.00782571	0.00189417	-0.00289653	-0.00239779	-0.000202208	-0.00169246	-0.00113643	4.93208e-05	-0.00565691	-0.00374611	0.00323789	-0.00560732	-0.0058971	-0.00530199	0.00579604	0.00407178	-0.00577518	-0.00414789	0.00352607	-0.00551345	-0.00580996	-0.00965028	0.00984063	-0.0166571	0.00356558	0.00694668	-0.00964573	0.0122545
NDAR_INVCU464WY4	210412_N03_0286_BH35JGDSX2	34.87	34.99	1.75	5358.07	36.07	0.00228	3973536	169915	298766	168839	299334	25199	124364	0	3683033	1855420	1.99	3034071	1901758	1.6	96.6542	97.5183	89.77	150.5	536.25	12242	5147	6318	52	725	72	Female	XX	White	Not Hispanic or Latino	EUR	0.0034261	-0.00394794	-0.000567837	-0.000896579	0.0127395	-0.0023511	0.00160376	-0.00121951	0.0113578	0.00562445	-1.55457e-05	0.00412527	-0.0107128	-0.00843071	-0.00443762	-0.00471436	-0.00799779	0.0129991	0.00256712	-0.0011458	0.0159444	-0.00199539	0.00515521	-0.000118417	0.0140974	0.00714406	0.0129904	0.00523992	0.00446965	0.0081551	0.0125011	-0.00185281
NDAR_INVCU497PJB	210311_N01_0328_BHYKM7DSXY	33.22	33.15	1.37	6404.67	34.33	0.00102	3976166	167698	302610	166727	302008	25919	123759	0	3677957	1858373	1.98	3048898	1892458	1.61	96.9074	97.7711	90.56	150.5	545.75	12813	5188	6753	38	834	60	Female	XX	White	Not Hispanic or Latino	EUR	0.00383374	-0.00536185	-0.00324778	-0.000727896	-0.00998394	-0.00239499	-0.00380907	-0.0074307	0.0143147	0.00781046	0.000682435	0.00650971	-0.0150382	-0.00783907	-0.0163875	0.0118855	0.0122172	0.00109012	0.0127901	0.00599776	0.0280573	8.98812e-05	-0.00507561	-0.0082653	-0.00979673	0.00114884	0.0107638	0.00886482	-0.00483098	-0.00498631	-0.00719198	0.0167089
NDAR_INVCU497RWU	210506_N03_0304_BH3JG2DSX2	32.72	16.89	13.97	6199.92	34.64	0.00063	3930787	162893	287281	162537	288491	24553	92005	2511	3619289	1821168	1.99	2936523	1833255	1.6	97.1953	97.4503	89.86	150.5	474.75	11699	4761	6253	53	632	59	Male	XY	White	Not Hispanic or Latino	EUR	0.00356985	-0.00457888	-0.00164746	-0.00136937	0.0207283	-0.000617124	-0.000859605	-0.00207328	0.000680456	-0.01418	0.00518311	0.000393247	-0.00513593	-0.00599466	-0.000170809	-0.000258231	0.00672069	0.00125025	0.00774835	0.0032064	0.00989999	0.0069332	0.00582671	-0.007089	-0.0149169	0.0025798	0.00206412	0.0154277	-0.000935666	-0.0173128	0.00323785	-0.0168781
NDAR_INVCU528HNJ	210510_N02_0354_AH3NMKDSX2	39.17	39.05	1.39	18840.2	40.43	0.00191	3995299	166709	305774	165785	304434	26254	125246	0	3689488	1863611	1.98	3076216	1888379	1.63	96.8076	97.675	91.14	150.5	476.8	12871	5194	6868	41	768	49	Female	XX	Unknown	Not reported	EUR	0.00294878	-0.00208478	0.000641182	0.00300263	0.00242667	0.0183128	-0.00439588	-0.0108147	-0.00952294	-0.0160364	-0.00476852	-0.0128806	0.00941263	0.0117208	0.0037646	0.00742269	0.000586748	-0.0139383	-0.0143856	-0.00182105	0.0162349	-0.00203971	-0.0230089	-0.0067975	-0.00649876	-0.000283014	-0.0236529	-0.0294907	0.0356948	0.0628411	-0.00821457	-0.000544438
NDAR_INVCU551PZ0	210319_N02_0321_BHYHNVDSXY	37.87	36.95	1.11	6415.62	39.26	0.00239	4003027	167938	304891	167042	303989	26227	123096	0	3701515	1865503	1.98	3076512	1896872	1.62	96.816	97.6808	90.26	150.5	552	13141	5383	6921	59	778	89	Female	XX	White	Not Hispanic or Latino	EUR	0.000880377	0.0182234	0.0233132	-0.0006205	-0.00143936	-0.0128066	-0.00133834	0.00147342	0.000760646	0.00735804	-0.00148665	-0.00126203	-0.00947577	-0.0103541	-0.00196469	-0.0121592	-0.00324605	0.00670923	0.00946532	0.0183792	0.0083783	-0.0048273	-0.00492268	-0.0142234	-0.00351078	-0.000733233	0.00552977	0.00196614	0.0100335	-0.012156	-0.0123404	-0.00676839
NDAR_INVCU553DMT	210315_N04_0279_AHYHKMDSXY	36.29	34.5	0.87	5753.7	37.75	0.00041	4013117	165317	306108	164413	306841	26013	128563	0	3695374	1855740	1.99	3116357	1865717	1.67	96.6208	97.4924	90.03	150.5	504.75	12615	5227	6582	58	748	51	Female	XX	White	Unknown	EUR	0.00197824	0.00484349	0.00829873	-0.00108766	0.0103349	0.00565388	0.0120196	-0.0012609	-0.0161553	0.00726481	-0.00701354	-0.00995603	0.000647249	0.0119298	0.00172979	0.0101116	-0.00247732	-0.00686609	-0.00238192	0.000763732	0.00831925	-1.52042e-05	-0.00130877	0.0140517	0.00730161	-0.000719323	0.00574688	-0.00372964	0.0144597	0.00647766	-0.00486487	-0.00535585
NDAR_INVCU583TCA	210311_N01_0328_BHYKM7DSXY	36.31	36.42	1.36	10106.1	37.44	0.00039	3937430	174524	292804	173534	291611	25184	123741	0	3684016	1860163	1.98	2942394	1952982	1.51	96.9499	97.8145	90.93	150.5	544.5	13191	5271	7056	52	812	NA	NA	XX	NA	NA	EUR	0.00356943	-0.00286078	0.00178172	0.000125927	-0.0150638	0.0085295	-0.00173633	-0.00231987	-0.00879439	0.000872364	0.00797273	0.00482355	0.0112796	0.0189727	-0.0218497	-0.0145082	0.0255789	-0.00129916	-0.00108073	-0.0151801	-0.0129559	-0.0113032	-0.00125162	-0.00489852	-0.00270667	-0.0038375	0.00976879	-0.00503891	-0.00607688	-0.010702	-0.00210905	0.0205107
NDAR_INVCU642GC0	210610_N03_0324_AH5JFGDSX2	38.41	19.47	16.24	20680.3	40.59	0.00043	3945324	159883	291602	160046	290850	24822	91957	2531	3618666	1827440	1.98	2967343	1818636	1.63	97.4305	97.6768	87.5	150.5	554.25	12257	5086	6373	57	741	51	Male	XY	Unknown	Not reported	EUR	0.00309993	-0.00170653	0.000352867	0.00136671	0.00540274	0.00660171	0.00914526	-0.00806223	-0.00853343	0.00360161	-0.00203222	0.00258277	-0.00451081	-0.00439066	0.00657594	0.0169428	-0.0277571	-0.00770557	-0.00727739	0.0111517	-0.00612568	-0.0119933	0.00433723	-0.000970418	0.00626385	0.00151753	-0.0141837	0.00799356	-0.00642416	-0.000852228	-0.01543	-0.000409431
NDAR_INVCU799XEQ	210506_N04_0312_BH3JWGDSX2	38.09	20.04	18.08	7585.21	40.2	0.00349	4785459	156759	372012	154752	383086	38428	118594	5652	4243206	2133143	1.99	3876764	1899476	2.04	97.3318	97.5993	87.94	150.5	475.25	14734	6106	7725	61	842	61	Male	XY	Black or African-American	Not Hispanic or Latino	AFR	-0.0444012	-0.00936317	0.00382718	-0.00085537	0.00681159	0.00719669	-0.0132538	0.00200766	0.00474591	-0.00846864	0.00794458	-8.14359e-05	-0.00389985	0.000370389	0.00258481	0.00550675	-0.00709115	-0.00185551	0.00226663	0.00541952	0.000220993	-0.0064486	0.0022466	0.000877638	0.000570654	0.000132022	0.00508239	0.00273446	-0.00995336	-0.00934498	0.00857987	-0.00354474
NDAR_INVCU848YVL	210520_N07_0070_BH53LYDSX2	37	19.13	16.11	6384.79	39.16	0.00453	3976809	161487	296021	160957	294633	25743	88209	2562	3655883	1843163	1.98	2990189	1842787	1.62	97.4773	97.7327	90.72	150.5	544.25	12988	5273	6832	40	843	63	Male	XY	White	Not Hispanic or Latino	EUR	0.00191685	0.00788725	0.0105624	-0.0010896	-0.0104606	0.0351483	0.0174464	0.00978185	0.00583286	0.00695491	-0.00835483	-0.000554784	-0.00241094	-0.00439348	0.0142244	-0.00371784	0.00101858	-0.0102811	0.00957037	0.0102113	-0.00835956	0.00194643	0.00043191	-5.27075e-05	-0.00538657	0.00884828	-0.00038707	-0.00810188	-0.0159848	0.00528677	-0.00192229	0.00107594
NDAR_INVCU892PZE	210607_N06_0328_BH5WG2DSX2	34.31	18.22	16.01	20350.1	36.14	0.00054	3934385	160903	290753	160745	290876	24665	90974	2417	3620889	1827058	1.98	2943934	1833164	1.61	97.507	97.7599	90.38	150.48	500.75	12593	5183	6563	41	806	79	Male	XY	White	Unknown	EUR	0.00382031	-0.00518169	-0.0027844	0.000461919	0.00456856	-0.000654825	-0.0111593	-0.0101207	0.0139227	-0.0039465	0.0189698	0.0165844	0.00952716	-0.00100676	3.64549e-05	0.00690077	0.00474567	-0.00232791	0.00760962	0.00590097	-0.0198445	-0.0083949	-0.000524322	-0.00419866	0.00381281	-0.00418431	0.000391399	0.0113122	0.00166886	0.00621674	-0.00465831	-0.00136012
NDAR_INVCU946CXJ	211007_N01_0452_AHLWYJDSX2	39.67	20.45	17.28	7689.15	41.99	0.0004	3936670	159694	293169	159656	292545	25353	92311	2610	3619458	1824836	1.98	2954769	1824910	1.62	97.4318	97.6876	90.1	150.5	539.5	13217	5372	6975	63	807	59	Male	XY	White	Not reported	EUR	0.00406826	-0.00551192	-0.00240734	0.000900104	-0.00495027	-0.00288807	0.00250812	-0.0106695	-0.00617641	0.00987147	-0.0116724	0.00136921	0.00791449	-0.0162528	0.00616318	-0.00335456	-0.00688083	0.000376768	0.00340225	0.00342046	-0.011917	0.00319828	-0.0105399	-0.00208771	-0.00664022	-0.00158615	-0.00677372	0.0156173	0.0192565	0.00554619	-0.0025827	0.0136687
NDAR_INVCU994HEV	210216_N05_0260_BHWFWMDSXY	40.19	21.1	17.74	6638.83	42.55	0.00128	3997255	161218	297096	160810	297085	25643	89762	4065	3666567	1847833	1.98	3016045	1837315	1.64	97.4819	97.7568	89.91	150.5	498.25	13425	5489	7014	60	862	82	Male	XY	White	Not Hispanic or Latino	EUR	0.000910641	0.0180857	0.0241767	-0.000751555	-0.0012135	-0.00828744	-0.00665098	-0.00564474	-0.000591267	-0.00907089	0.00863045	0.0030752	0.00987305	0.0170374	-0.00142074	0.000538913	0.00222316	-0.00316414	-0.00473233	-0.00784035	0.00617364	-0.001337	-0.0113632	-0.00388573	0.00316506	-0.0142397	-0.00533211	-0.00733253	0.0262513	0.00459091	-0.00467464	0.00978546
NDAR_INVCV021KHD	210506_N05_0303_BH3JT3DSX2	35.57	18.03	14.51	6188.85	37.71	0.00066	3921081	162425	286548	161862	287060	24524	91158	4173	3616367	1817471	1.99	2920823	1835164	1.59	97.239	97.4944	88.29	150.5	479	11938	5051	6125	41	721	60	Male	XY	White	Unknown	EUR	0.00367951	-0.00434152	-0.00249086	-8.76596e-05	0.0182929	0.000405586	-0.00236579	-0.00231682	0.0132915	0.00463146	-0.00335931	0.00709523	-0.00942654	-0.0160172	0.00431364	-0.00345995	-0.00387511	0.00504473	0.00125809	-0.0083521	0.00409052	0.0221905	-0.00370887	0.00468728	-0.00733472	0.00637331	0.00139316	0.0106163	-0.0192796	0.00220181	0.0109614	0.00694257
NDAR_INVCV235WCA	210311_N07_0033_AHYKCLDSXY	35.72	17.9	14.37	17084.5	37.8	0.00044	3944455	161320	292371	159728	293127	25179	91021	2473	3617851	1824629	1.98	2973442	1817278	1.64	97.426	97.6828	90.57	150.5	551.5	12894	5195	6853	54	792	65	Male	XY	Unknown	Not reported	EUR	0.00383599	-0.00474222	-0.00216536	-0.00146803	-0.0169434	-0.00476644	0.013928	-0.00629022	-0.00122471	-0.00157867	-0.000190621	-0.0104513	-0.00738278	0.011291	-0.0154835	0.000294889	0.0166968	-0.0049213	-0.00242235	-0.0101763	-0.00953577	0.00482553	0.00227403	0.00546784	0.00977732	-0.0114207	0.0158716	0.012091	-0.0030631	-0.0126893	-0.0135105	0.0175865
NDAR_INVCV283EAV	210930_N05_0383_BHLHYHDSX2	36.05	35.51	1.13	12104.8	37.31	0.0008	3986551	167416	302263	167198	302406	25978	123371	0	3691978	1859695	1.99	3054406	1897656	1.61	96.7863	97.6467	89.7	150.5	572	12572	5156	6599	48	769	74	Female	XX	White	Not reported	EUR	0.00364331	-0.00531733	-0.0033166	-0.0016318	0.00268715	-0.0043224	8.86385e-05	-0.012264	-0.0166719	0.00639764	0.0205047	0.0239466	0.00169092	-0.0159339	-0.00702732	-0.0142989	-0.013727	0.00561923	-0.00185008	-0.00560945	-0.00822489	-0.00708759	0.00134454	0.00649723	0.013354	-0.00181351	-0.00219082	0.00718884	-0.00924435	0.00629069	-0.00482062	0.00483059
NDAR_INVCV296ELM	210315_N06_0276_BHYJ25DSXY	37.97	37.52	1.12	5174.98	39.35	0.00529	3981510	168438	301528	167393	300546	25704	124833	0	3685626	1852573	1.99	3054821	1890561	1.62	96.7365	97.6037	88.77	150.5	476.75	12659	5292	6563	52	752	82	Female	XX	White	Not Hispanic or Latino	EUR	0.0031022	-0.00220991	0.000208818	-0.00258584	0.0052559	0.00601149	0.00638468	0.000378217	-0.00349671	-0.00589299	-0.00132862	-0.00791662	-0.00233961	0.00118686	-0.00694428	0.0120165	-0.00302847	-0.0133422	-0.000323709	-0.00607549	0.010655	0.0070782	0.0071841	-0.000940251	-0.00925845	0.0141879	-0.00153674	0.00860642	-0.0134042	-0.00330417	0.00304407	0.000311617
NDAR_INVCV298NPF	210927_N04_0391_AHLL2JDSX2	41.04	41.02	1.26	7420.16	42.45	0.00243	3953658	169015	300644	168388	298380	26157	125910	0	3676704	1855054	1.98	3002948	1913614	1.57	96.9012	97.7646	90.43	150.5	549.25	13379	5369	7105	43	862	47	Female	XX	White	Not Hispanic or Latino	EUR	0.00393028	-0.00422722	-0.00267518	-0.000702487	-0.0126954	-0.00441496	-0.00730574	0.00394879	0.0123021	-0.0197568	0.00841328	0.00349045	-0.00326543	-0.0100175	-0.000998692	-0.0101763	-0.00689848	0.000994113	-0.00119381	-0.00767756	0.000438892	-0.00473771	-0.00254623	-0.00477864	0.00306452	-0.00333606	0.00754229	0.0110658	0.00926673	-0.00484465	-0.0193976	0.00311061
NDAR_INVCV299BR5	211018_N06_0401_AHLY3MDSX2	41.11	40.52	1.18	6528.24	42.58	0.0074	4778736	159548	389623	156369	398658	39725	177442	0	4246069	2125760	2	4016808	1906257	2.11	96.6762	97.5469	90.56	150.5	516	15334	6364	8019	45	906	89	Female	XX	Black or African-American	Not Hispanic or Latino	AFR	-0.040955	-0.00669617	0.00349157	-0.00249403	-0.00292165	-0.00639491	0.00523821	-0.000372571	-0.000357204	-0.00935983	0.00115437	-0.00411228	0.00936762	-0.0119676	-0.00210757	-0.00206767	0.000689267	-0.000508841	0.000324618	-0.00677839	0.00267918	-0.00395538	9.0403e-05	-0.00299309	0.00508504	-0.00315829	-0.00162309	0.00554561	0.00566548	-0.00493557	-0.00926871	-0.00413212
NDAR_INVCV312VL8	210930_N01_0448_BHLJHNDSX2	38.87	20.26	16.9	7947.77	41.15	0.00191	3949507	159533	295279	158703	295655	25285	85330	2420	3622396	1826807	1.98	2988210	1816121	1.65	97.5444	97.7939	88.66	150.5	610.5	13069	5331	6873	62	803	69	Male	XY	White	Not Hispanic or Latino	EUR	0.00288083	-0.00476603	-0.00157141	-0.00147681	-0.0139076	-0.00491997	0.0112204	-0.00588685	-0.0017853	0.002816	0.00260284	0.00238371	-0.0117838	-0.00907289	-0.00543207	-0.0120946	-0.00551662	0.00427491	0.00473477	-0.00550305	0.00115921	0.0152013	0.00860812	0.00773595	-0.0107545	0.00799221	0.000251221	-0.00977502	0.00167817	0.00781679	0.0149813	0.0123685
NDAR_INVCV328HFP	210331_N06_0287_BH2LL2DSX2	40.57	20.92	17.25	8099.67	42.96	0.00172	3966927	158989	296650	158363	296157	25756	89344	2613	3637223	1829913	1.99	3003319	1815716	1.65	97.3986	97.6583	89.74	150.5	505.5	12724	5215	6692	45	772	66	Male	XY	White	Not Hispanic or Latino	EUR	0.001409	0.0117358	0.0164235	-4.07679e-05	0.00326659	0.0138909	0.00150659	-0.00130026	-0.00221868	0.00433055	-0.000707837	0.00700947	0.0151946	-0.000526716	-0.00504569	0.00511831	-0.00433008	-0.00723239	-0.00101919	-0.00886317	-0.00935065	0.0129908	0.00116087	-0.0069838	-0.00150919	0.00282619	0.00700594	-0.00975502	-0.00622781	0.00557414	0.0115556	-0.000544214
NDAR_INVCV351UWH	210510_N04_0314_AH3MW3DSX2	33.38	33.19	1.05	9517.55	34.54	0.0007	4024031	165407	306975	165104	308094	25629	123236	0	3699278	1864134	1.98	3127637	1867820	1.67	96.7116	97.5743	89.03	150.5	512.25	12165	4976	6410	44	735	18	Female	XX	White	Unknown	AMR	0.000832304	0.00838584	-0.0111368	0.0166021	0.015749	0.00140211	-0.000911073	-0.0080155	-0.0179268	0.00186698	0.00390841	0.00752925	-0.0152081	-0.000126731	0.00283097	-0.00499344	0.0132942	0.00105019	0.00861472	0.00560953	0.002463	0.00591163	0.0144049	-1.28192e-05	-0.0128642	0.00482835	-0.00534476	0.0121511	0.00394542	-0.00627823	0.00452507	-0.00965982
NDAR_INVCV373AKQ	210311_N06_0275_AHYHYYDSXY	36.29	18.35	15.19	7759.88	38.44	0.00666	3937664	160066	292088	159232	292558	24916	88079	2596	3611528	1821247	1.98	2971049	1812599	1.64	97.471	97.7273	90.36	150.5	518.75	13078	5311	6908	46	813	73	Male	XY	White	Not Hispanic or Latino	EUR	0.00406505	-0.00446753	-0.00102938	3.38451e-05	-0.0031291	0.000388332	0.00850799	-0.00158502	5.30924e-05	-0.0160836	0.00458315	-0.0122062	-0.00159411	0.00520006	0.00754995	-0.00506855	0.0113987	-0.00192383	-7.01573e-05	-0.0032622	-0.00217977	0.0111047	-0.00741144	-0.0184922	-0.0189743	0.0133576	-0.00314971	0.0145508	-0.00128476	0.00362862	-0.0015412	0.00379062
NDAR_INVCV445UKE	210304_N01_0325_BHWNTFDSXY	31.55	16.53	13.81	5291.52	33.4	0.00041	3972995	162122	291989	161025	293210	24810	86563	4159	3648481	1835667	1.99	2991048	1832346	1.63	97.2824	97.5431	90.04	150.5	548	12154	5030	6364	50	710	71	Male	XY	White	Not reported	EUR	0.00351279	-0.00454661	-0.00153822	0.00058228	0.0104015	-0.00212076	0.0159297	-0.000583223	-0.0050647	0.00405272	0.00152645	0.0117135	-0.0115088	-0.00955223	-0.0175683	0.014852	0.0134898	-0.00534785	0.00337266	-0.0160118	-0.00383819	0.00642423	0.000461233	-0.00278433	-0.0132356	-0.00359276	-0.00788136	-0.00416109	-0.000354891	-0.000537985	-0.00255978	0.0120968
NDAR_INVCV467TM0	210607_N01_0382_BH5V3TDSX2	41.31	40.95	1.37	18350.6	42.64	0.00043	4005913	166607	307394	165981	306650	26692	127543	0	3698915	1867591	1.98	3088428	1891141	1.63	97.0065	97.8703	89.85	150.5	536.5	13603	5463	7196	51	893	32	Female	XX	White	Not Hispanic or Latino	EUR	0.00231949	0.00692559	0.00942332	0.000462416	-0.0166142	-0.0105072	-0.00517982	-0.00628628	0.00341639	0.0015263	-0.00726157	-0.00689957	-0.00660526	-0.00287941	0.00641135	-0.000701772	0.00550845	0.00988819	0.00781432	0.015349	-0.0013894	0.00386671	-0.00590823	0.00656307	0.0100581	-0.0019287	0.000704376	0.015094	0.00225216	0.0139551	-0.0053385	0.0101937
NDAR_INVCV479CJG	210601_N07_0077_AH5JFJDSX2	38.02	37.36	1.38	6745.88	39.37	0.00235	3959994	166962	302618	166506	300520	25844	125550	0	3667009	1849289	1.98	3034908	1887872	1.61	96.8886	97.7577	91.44	150.5	515.8	13313	5333	7118	48	814	88	Female	XX	White	Not Hispanic or Latino	EUR	0.00403241	-0.00521524	-0.00289867	-0.00156767	-0.0067478	-0.00563957	0.00379178	-0.0242798	-0.00669595	-0.0149963	0.002986	-0.00169984	-0.00745548	0.000598769	0.00615236	0.0133898	-0.00772998	-0.00756277	0.00160986	0.00663758	-0.00780468	0.0247322	-0.0305756	0.0115048	0.00794581	-0.0110412	-0.0284673	-0.00558965	0.0329945	0.0182095	0.00305801	0.00637423
NDAR_INVCV545CAB	210617_N08_0030_BH5V2HDSX2	39.64	20.67	17.28	19753.3	41.85	0.00033	3941523	161028	292336	160971	291754	25048	88495	2601	3625237	1831050	1.98	2954671	1834709	1.61	97.6169	97.8674	90.24	150.5	571.75	13244	5391	6910	66	877	89	Male	XY	White	Unknown	EUR	0.00363926	-0.00536299	-0.00494401	-0.00218884	-0.0141938	-0.00591212	0.00355003	-0.00929868	-0.00243419	0.00122115	0.00171297	0.00506231	-0.00985269	-0.00332586	0.0132338	0.00749068	-0.00579163	-0.00679995	0.000428061	-0.00410461	-0.0017063	-0.000361989	-0.0106125	0.00399661	-0.000300843	0.00719246	-0.0123956	0.0138854	-0.00364718	0.0140018	0.000385226	0.00450405
NDAR_INVCV617UF0	210614_N06_0332_BH72FVDSX2	32.27	16.34	13.36	23319.1	34.07	0.00077	3923096	162829	286385	161751	288368	24047	89979	2525	3613790	1818013	1.99	2929991	1831463	1.6	97.2657	97.5238	90.01	150.5	519	11470	4876	5929	36	629	55	Male	XY	Unknown	Unknown	EUR	0.00353516	-0.0032501	-0.00323409	-0.00296941	0.0208914	-0.00683605	-0.00492521	0.0451843	-7.09297e-05	0.00611455	-0.00198629	0.00286661	-0.00834887	0.00342906	-0.00259126	-0.00385682	0.00344257	-0.00329276	0.00449434	-0.00539806	-0.00492095	0.00254731	-0.00725022	0.0175597	0.00394166	-0.0111825	0.00586688	0.0118902	0.00429475	0.00782856	-0.000847428	0.0208379
NDAR_INVCV715CXL	211012_N01_0455_AHLWNMDSX2	38.03	36.68	1.02	27850.8	39.31	0.00039	3984784	167186	301345	166325	302106	25906	121269	0	3685912	1861118	1.98	3054153	1893822	1.61	96.776	97.6418	89.56	150.5	447.75	12168	4993	6400	39	736	88	Female	XX	White	Not Hispanic or Latino	EUR	0.00401683	-0.00472857	-0.00302014	-0.00138631	0.0103235	0.00148062	-0.00952664	-0.00240996	0.00339516	-0.00354326	-0.00633127	-0.00850505	0.00421986	-0.0111575	0.0101914	-0.0044809	0.00365611	0.00148696	0.00144643	0.00814308	0.00383019	-0.0116393	-0.00476942	-0.0171286	0.00510596	0.00701269	0.0109097	-0.00339245	-0.00115944	0.00942324	-0.00415681	-0.00575727
NDAR_INVCV750UVK	210607_N07_0080_AH5WGGDSX2	38.8	20.57	17	22815.5	40.93	0.00088	3920511	160718	290944	159834	291061	25166	88369	4231	3603372	1818166	1.98	2944291	1819710	1.62	97.5051	97.7657	89.44	150.5	486.8	12720	5095	6729	71	825	86	Male	XY	White	Not reported	EUR	0.00375254	-0.00481367	-0.00177343	0.000379351	-0.00772483	-0.000144805	0.000740646	-0.00573352	-0.000607623	0.00183603	0.00433481	-0.000203201	0.0222188	0.00455738	0.00182847	0.0195041	-0.000236732	-0.00388463	-0.00207006	-0.00404071	0.0105312	-0.00777805	0.00210524	0.00854842	0.00378604	-0.00193568	0.00379347	-0.00643776	-0.0022084	0.00435087	0.00795796	0.010493
NDAR_INVCV757UME	210924_N01_0445_AHLK3GDSX2	43.21	22.58	19.94	8300.96	45.63	0.00092	3951944	160516	293526	160787	291786	25439	89420	4260	3634119	1836735	1.98	2960565	1838159	1.61	97.5898	97.8412	89.9	150.5	528	13523	5353	7168	59	943	0	Male	XY	White	Unknown	EUR	0.00387315	-0.0049215	-0.00317242	-0.00132225	-0.00699682	9.54211e-05	-0.0223158	0.0113044	0.0121165	-0.00550246	0.00449606	0.00151789	-0.00949848	-0.00142477	0.00725754	0.000566945	-0.0203804	0.00515639	0.00488822	0.00154095	0.0115991	0.0179831	0.0108868	0.00113166	-0.00721826	0.00273976	-0.00135438	-0.0232025	0.00159827	0.00972008	0.0192356	-0.0142251
NDAR_INVCV783YPP	210930_N04_0393_AHLHYGDSX2	41.2	21.18	17.59	13006.2	43.59	0.0079	3922958	163220	288586	162761	287361	25100	86022	2585	3625740	1828231	1.98	2914588	1854936	1.57	97.4937	97.7371	89.77	150.5	568	13157	5298	6958	56	845	49	Male	XY	White	Not Hispanic or Latino	EUR	0.00390068	-0.00624182	-0.00378179	0.000493857	-0.0128961	-0.00713639	0.00101199	-0.00199486	0.0111633	0.00152237	0.00421135	0.00589632	-0.0121066	-0.00190343	0.00617456	0.00227269	-0.00158646	-0.00746884	-0.011645	-0.00750616	-0.00437473	0.00101473	0.0126248	0.00526598	0.00343174	-0.0150974	0.0101922	-0.0166074	0.00845688	-0.00629751	-0.0226398	0.0234402
NDAR_INVCV792HV0	210304_N01_0325_BHWNTFDSXY	35.59	18.41	15.13	15220.8	37.64	0.00033	3965786	159420	295725	158404	295762	25372	89331	3264	3630424	1829073	1.98	3006332	1809612	1.66	97.4266	97.6837	90.49	150.5	546.5	12929	5285	6858	40	746	80	Male	XY	Unknown	Unknown	EUR	0.001447	0.00760642	0.0104267	-0.00148964	-0.00148574	0.033332	0.0227255	0.00718831	-0.00536389	0.00901853	0.0109908	0.0100029	0.0108195	0.00624493	-0.0132446	0.012315	-0.0102431	-0.00897777	-0.00453719	-0.00401787	0.0101549	0.0104926	-0.00299913	-0.00337134	0.0111365	-0.00377172	-0.00135133	-0.00146747	0.00618031	-0.0056261	-0.012458	-0.0226939
NDAR_INVCV852TFB	210603_N08_0022_AH5JG5DSX2	36.83	36.75	1.21	14932.3	38.03	0.00045	4044595	165293	312900	164779	310684	27047	127922	0	3716229	1875910	1.98	3149911	1875692	1.68	96.9874	97.8545	90.06	150.5	577.6	13372	5496	7000	50	826	31	Female	XX	White	Not Hispanic or Latino	EUR	-0.000378228	0.0161222	0.00601337	-0.00511764	-0.0156772	0.0370294	0.0124718	0.00818306	-0.00148097	0.0153113	-0.00531005	-0.000146279	-0.00697628	-0.00128874	-0.00255779	-0.00875547	-0.0177533	-0.00451859	0.00417921	0.00821945	-0.0124192	0.0224384	-0.0230965	-0.0231284	0.0269534	0.00263849	0.0182835	-0.000597076	0.00250616	-0.0259067	0.0163673	-0.00473219
NDAR_INVCV957HT6	210927_N04_0390_BHLL22DSX2	40.51	20.68	16.62	21395.2	42.83	0.00459	3948750	159927	294968	158684	294187	25204	89270	2477	3625228	1825014	1.99	2979764	1818063	1.64	97.4783	97.7294	90.1	150.5	556	13281	5428	6961	72	820	78	Male	XY	White	Not Hispanic or Latino	EUR	0.00282422	-0.00401547	-0.000840476	-0.00104178	-0.0092699	-0.00116722	0.00535017	-0.00229603	-0.00193533	0.0150636	-0.0089006	-0.00115732	0.00393193	-0.0208038	-0.00116059	-0.00779806	-0.00743486	0.00098568	-0.00339774	-0.00870991	0.0104329	0.0148462	-0.00388592	-0.0133255	-0.0186842	-0.00206408	-0.000873048	-0.00600419	-0.00368454	-0.00860282	-0.00417001	-0.0170751
NDAR_INVCV993VT9	210924_N07_0137_AHLJMMDSX2	39.5	20.56	17.63	9456.95	41.73	0.00062	4043485	159485	303699	158708	304418	26786	89857	2516	3696323	1863368	1.98	3079718	1832279	1.68	97.4664	97.7115	89.1	150.5	606.75	13154	5252	6992	62	848	66	Male	XY	White	Hispanic or Latino	AMR	-0.00248051	0.0138034	-0.0083198	0.0204453	-0.0081247	0.0118396	0.0129249	0.000436637	0.0046848	-0.00327105	0.0217389	0.0171536	-0.000381191	0.00241425	-0.010332	-0.0121368	-0.00594443	0.00995276	0.00397557	-0.0121757	0.0148922	0.00576749	0.00505263	0.0184849	-0.025415	-0.0035285	-0.0316769	-0.00610889	0.00788497	-0.00529405	-0.000214056	0.0190336
NDAR_INVCW059PFB	210304_N07_0028_AHWTLCDSXY	38	38.16	1.53	9438.34	39.21	0.00151	4475070	154757	365172	152863	370160	34487	169522	0	3988329	2007407	1.99	3727156	1825669	2.04	96.909	97.7714	89.55	150.5	524.4	14122	5903	7280	52	887	73	Female	XX	Not reported	Hispanic or Latino	AFR	-0.0184871	-0.00266442	0.00252086	0.00191168	-0.00845957	0.0122874	-0.00473209	-0.000583241	-4.2888e-05	0.00847709	-0.00482021	0.00617073	-0.00816876	-0.00344549	0.00226616	-0.0046045	0.00362137	0.00587609	0.00781328	0.00949913	0.0109476	-0.012627	0.00216787	0.00457316	-0.00927001	-0.000584988	-0.0075972	0.00604737	0.0134044	0.0125545	-0.00573937	0.0201526
NDAR_INVCW066WB2	210607_N07_0080_AH5WGGDSX2	37.31	19.44	16.97	21874.9	39.33	0.00057	3967695	161444	294066	160174	293764	25317	91536	2549	3645457	1839516	1.98	2979969	1836830	1.62	97.4817	97.7537	89.49	150.5	510.8	12921	5157	6873	59	832	77	Male	XY	White	Unknown	EUR	0.0039296	-0.00478553	-0.00422084	-0.000254729	-0.0102311	8.98395e-05	-0.00739277	0.00499522	0.01355	-0.00195481	0.000965739	-0.00466313	-0.00301096	0.00531889	-0.00188031	0.00238286	0.0047908	-0.0103601	0.00178077	-0.00301835	0.00741755	-0.0183604	-0.00377677	-0.00347128	0.00148273	0.0131838	-0.0109506	-0.00165317	-0.00875259	-0.002709	-0.00172395	-0.00944327
NDAR_INVCW134ENK	210315_N05_0274_BHYHNNDSXY	32.74	17.11	14.73	7018.85	34.6	0.00464	3936517	161168	289879	160401	289637	24678	88143	2522	3616987	1825891	1.98	2953395	1826046	1.62	97.4032	97.657	89.72	150.5	528.75	12469	5036	6618	49	766	72	Male	XY	White	Not Hispanic or Latino	EUR	0.00385594	-0.00453526	-0.00117501	0.000905743	0.00219272	-0.00386047	-0.0027459	-0.0122079	0.000782233	0.0140637	0.00944165	0.0159804	-0.00304067	0.0184722	-0.00194861	0.0103525	0.00021584	-0.000418827	0.00254698	0.000310159	-0.00329002	0.0218178	-0.0120026	0.0173102	-0.00136232	-0.00170569	-0.00970141	0.00790621	-0.000473049	0.0011416	0.0126627	0.0119673
NDAR_INVCW208TZZ	210601_N01_0379_AH55CGDSX2	39.29	38.99	1.5	6838.4	40.65	0.00798	4826839	159566	392532	155782	403143	40221	180239	0	4283115	2152964	1.99	4057057	1921510	2.11	96.7777	97.6534	91.48	150.5	484.5	15696	6448	8243	46	959	55	Female	XX	Not reported	Not reported	AFR	-0.0425891	-0.00848902	0.00346946	-0.00258124	-0.0037053	0.00136215	-0.00660329	0.00234589	0.00177401	0.013632	-0.0142437	-0.00705744	0.00823022	0.0103116	0.00244241	0.00275617	-0.00124819	0.000664496	0.00446252	-0.00134718	0.00546382	0.00959401	0.00275446	0.00545168	0.00326963	0.000370178	0.00763837	-0.00843236	0.00279427	0.0265544	0.00440207	-0.0136713
NDAR_INVCW368RXN	210311_N06_0275_AHYHYYDSXY	39.22	20.16	16.67	7356.97	41.51	0.00257	3995489	161117	298109	160555	296115	26167	89483	4012	3665833	1847371	1.98	3015075	1837436	1.64	97.4797	97.7536	90.73	150.5	509.25	13508	5431	7209	54	814	79	Male	XY	White	Not Hispanic or Latino	EUR	0.00145075	0.018518	0.0233282	0.000796138	-0.00973873	-0.0140601	-0.00415922	-0.00285511	0.00208813	-0.0133476	-0.00903255	-0.0141148	-0.00157816	-0.0044345	-0.00154232	-0.00283429	0.00652601	-0.00656768	0.00470975	-0.00130744	0.00720942	-0.00575004	-0.01515	0.00436535	0.00549143	-0.00707909	-0.00831026	-0.0210205	0.00116815	-0.0125188	0.00426482	-0.0010719
NDAR_INVCW380CJG	210527_N02_0363_AH532CDSX2	40	40	1.46	6524.15	41.39	0.0053	4015445	166904	307347	165982	306366	26492	125987	0	3703949	1867974	1.98	3101445	1887420	1.64	96.7959	97.6529	91.09	150.5	536.75	13156	5376	6836	54	890	89	Female	XX	White	Not Hispanic or Latino	UNKNOWN	0.000994958	0.0195521	0.02492	-0.000803952	-0.000148622	-0.0105963	-0.00946712	-0.000593829	0.0109995	-0.000609588	-0.00058077	-0.000311704	-0.00999393	-0.00919514	0.00495368	-0.00752718	-0.0210543	-0.0024643	-0.00748079	-0.00876333	-0.00323974	-0.00326397	0.00503897	0.00659004	0.00809035	-0.00457439	-0.00446559	-0.0151692	0.000241487	-0.0049786	-0.0276412	-0.0126616
NDAR_INVCW428RJ2	211004_N02_0416_BHLWY7DSX2	64.4	64.18	2.11	10706.6	66.73	0.0013	3972477	167766	302862	167913	301047	26609	126001	0	3692511	1866207	1.98	3019199	1919892	1.57	97.1569	98.0182	89.35	150.5	613	14991	5876	7922	65	1128	64	Female	XX	White	Not Hispanic or Latino	EUR	0.00388288	-0.00409011	-0.00239098	0.000134558	-0.0370955	-0.00277465	-0.0069115	0.0109139	0.00763357	0.016934	-0.00326488	-0.00409636	0.00260031	-0.00818294	0.00612271	-0.0136891	-0.0149149	0.00539054	0.00498905	0.00294021	0.00348971	-0.00367434	-0.00283763	-0.00974957	-0.00768898	0.00761389	-0.00552701	-0.00243699	-0.00808518	0.0152808	-0.0199382	0.000613624
NDAR_INVCW437VB5	210607_N02_0367_BH5TFKDSX2	42.77	42.08	1.2	16157.8	44.23	0.00038	3970428	167097	304041	166292	302269	25965	123738	0	3679064	1860495	1.98	3035951	1900556	1.6	96.9518	97.8101	91.94	150.5	549.25	13958	5582	7425	60	891	73	Female	XX	White	Not reported	EUR	0.00376701	-0.00323878	-0.00168904	0.000470374	-0.0239914	0.000642872	0.000464926	-0.00256359	0.0194238	-0.0189228	0.00560572	-0.00683345	-0.0119496	0.00882274	-0.0184219	-0.00646648	0.00963135	0.00234673	0.00711141	-0.0022896	0.00276727	-0.011812	0.00235528	-0.00108678	-0.00214349	0.00979047	0.00360675	0.0031246	0.00995611	0.016924	0.00957607	-0.00549321
NDAR_INVCW624TRW	210610_N05_0324_BH5JHLDSX2	36.54	34.66	0.96	22279.8	37.86	0.00067	3975896	169141	300249	168565	299244	25669	121339	0	3690462	1857437	1.99	3031376	1907660	1.59	96.7452	97.6107	89.01	150.5	509.75	12808	5321	6665	40	782	81	Female	XX	White	Not Hispanic or Latino	EUR	0.0037576	-0.00603094	-0.00451435	-0.00135274	-0.00194811	-0.0111314	0.00631472	-0.0118086	5.19012e-06	-0.000348826	-0.00589289	0.000898069	-0.00321787	-0.00346946	-0.0127389	-0.00634923	0.00875771	0.00208243	0.0155142	0.0120815	-0.00158833	0.0222633	-0.00588867	-0.00398562	-0.0116488	-0.00243957	-0.0114847	0.0239713	0.000168883	-0.0168455	0.00329862	0.00904269
NDAR_INVCW665KCN	210510_N03_0306_AH3NKKDSX2	35.29	18.4	15.86	7068.62	37.36	0.01567	3964437	161746	293943	160865	293431	25196	90507	4066	3648498	1837438	1.99	2971088	1842041	1.61	97.4127	97.6745	89.63	150.5	537.5	12541	5106	6635	45	755	70	Male	XY	White	Not Hispanic or Latino	EUR	0.000886952	0.0181529	0.0223072	-0.000927048	0.000574655	-0.00876076	-0.00532393	0.00281186	0.0143094	0.00789465	-0.00929592	0.00504178	-0.00471384	-0.0161505	-0.00188633	0.00800646	0.00414257	-0.00386223	-0.00894574	-0.0102475	0.00199843	0.000619504	-0.00272306	0.0192702	0.00451135	0.000199042	0.00242779	-0.00174571	-0.00241102	-0.00736266	-0.00361869	0.0108713
NDAR_INVCW672BPZ	210601_N05_0317_AH5JH2DSX2	36.11	35.38	1.22	16899	37.32	0.00041	3987947	166542	303269	165614	302530	26223	121707	0	3679737	1855303	1.98	3075198	1877195	1.64	96.7223	97.5884	90.33	150.5	521.25	12385	5128	6489	42	726	60	Female	XX	Unknown	Unknown	EUR	0.00328035	-0.00581995	-0.00359501	-0.00109544	0.0066401	-0.00377015	-0.00638057	-0.00564703	-0.00930735	0.000777598	-0.00130486	-0.00392792	-0.00162637	-0.00457279	-0.0234673	-0.0111203	-0.0143306	0.00325579	0.00661225	0.00477743	0.00109636	-0.012897	0.00557189	-0.00456363	0.0118967	0.00144099	0.0131018	-0.00175668	0.0167154	0.0150375	0.00649274	-0.00875984
NDAR_INVCW692CE2	210913_N01_0438_BHJJL2DSX2	38.98	38.84	1.47	23686.5	40.22	0.00041	3978633	167823	303015	167501	300862	25938	126026	0	3684875	1861800	1.98	3042785	1901331	1.6	96.9415	97.804	90.52	150.5	566.5	13384	5407	7071	62	844	60	Female	XX	White	Not Hispanic or Latino	EUR	0.00392955	-0.00351384	-0.000705706	0.00159932	-0.0170148	0.0029247	0.00562354	-0.00243295	0.0143813	0.0106735	0.0100104	0.015359	0.0073054	0.00522643	0.00108854	-0.00763785	0.0030388	0.00530588	-0.00151388	-0.00920469	0.00392502	0.0102672	-0.00293818	0.00979987	-0.000572352	-0.0102905	0.000207942	0.00711941	-0.00174967	-0.000552635	-0.00523382	-0.00666176
NDAR_INVCW693MRV	211018_N01_0458_BHKK5GDSX2	32.44	32.09	1.06	6527.63	33.57	0.00266	3996275	169311	302171	168780	301429	25375	123255	0	3700070	1866629	1.98	3057141	1906443	1.6	96.7921	97.654	90.43	150.5	576.5	12610	5067	6721	51	771	75	Female	XX	White	Not Hispanic or Latino	EUR	0.00406011	-0.00529415	-0.00442448	-0.00332864	-0.00745421	-0.0104711	0.00112033	0.0275274	0.00566335	0.0137516	0.0136632	0.0172946	-1.82016e-05	0.00745764	-0.0239084	0.0144463	0.00955996	-0.000258588	0.0102984	-0.00334703	0.00545693	-0.0198485	0.00613686	0.0182126	-0.00142827	-0.00483753	0.00525864	-0.00245299	-0.00273628	-0.013705	0.00430821	0.00650542
NDAR_INVCW720GGU	210614_N07_0085_BH5TW2DSX2	33.65	17.65	15.09	8418.36	35.56	0.00043	3937970	161652	289753	160848	291898	24656	87870	2582	3621497	1825767	1.98	2954249	1829850	1.61	97.4098	97.6626	89.62	150.5	575.25	12323	4982	6504	59	778	78	Male	XY	Unknown	Unknown	EUR	0.00367658	-0.00417621	-0.00267038	7.72636e-06	-0.00155221	0.000469793	0.00209913	-0.00638743	-0.00242753	0.0164852	-0.00493096	0.0111158	-0.0161242	0.0203479	0.00206938	-0.0146318	7.16565e-06	0.000952767	-0.00375131	-0.00489999	0.00424832	-0.00313382	-0.0062431	0.0168228	0.01567	0.00877292	-0.00179997	-0.000451232	-0.0157956	-0.0119672	-0.00406067	-0.00123049
NDAR_INVCW739FPR	211004_N05_0385_AHLHMKDSX2	42.38	22.14	19.43	7926.24	44.77	0.00117	3936316	162422	290607	161923	289474	25142	89498	4199	3623787	1831336	1.98	2939220	1841197	1.6	97.5785	97.8261	88.58	150.5	632.75	13413	5475	7012	66	860	76	Male	XY	White	Not Hispanic or Latino	EUR	0.00369837	-0.00462388	-0.00227835	-0.000488684	-0.0232313	-0.00370619	-0.00168459	-0.00548989	-0.00417208	0.00328521	0.00486499	0.00546169	-0.0177043	0.0150506	0.00391307	-0.0217811	-0.0129553	0.00206439	-0.0162114	-0.020849	-0.00427427	-0.00205859	0.00180904	0.000496479	0.00285493	0.00242575	0.000816581	0.00825204	-0.0140608	-0.00403626	-0.00527308	0.00999128
NDAR_INVCW784WJ3	210216_N06_0260_AHWJ5NDSXY	37.32	19.07	15.86	6653.56	39.51	0.00095	3933111	163326	289064	163191	288821	24850	88475	2714	3633175	1832535	1.98	2922013	1857233	1.57	97.4554	97.711	91.16	150.5	514.75	12996	5194	6877	64	861	79	Male	XY	White	Not Hispanic or Latino	EUR	0.00417871	-0.00595183	-0.00355567	4.01091e-06	-0.00434076	-0.00462386	0.000734793	-0.0137014	-0.0139859	-0.0111853	0.00742181	0.00610065	0.0139819	0.0174143	0.00521819	0.000593594	0.00908228	-0.00555913	-0.00888185	0.00579206	-0.00436006	-0.00295991	-0.00491769	-0.0180278	-0.00398324	0.0037653	0.00135885	-0.000987702	0.00585068	0.005247	0.0124937	0.0055829
NDAR_INVCW853UZX	211014_N05_0392_AHLWY5DSX2	35.38	17.95	14.38	20114.3	37.42	0.00052	3934875	161300	290491	160589	290320	24622	91547	4266	3611929	1818413	1.99	2958650	1815586	1.63	97.3662	97.6301	89.8	150.5	558.75	12601	5169	6681	47	704	NA	NA	XY	NA	NA	EUR	0.00376516	-0.00580427	-0.00361094	-0.00322059	-0.000949181	-0.00597682	0.0137232	-0.00137684	-0.00206628	-0.00091432	-0.00233266	-0.00707671	-0.00464504	0.0141294	-0.0152078	0.00110744	-0.00896673	-0.00669506	-0.00663107	-0.00183061	-0.0124145	-0.00649445	0.00634649	-0.00788764	0.00693999	0.00510777	-0.000452651	0.0026058	-0.00258686	-0.0140835	-0.0101035	0.00471107
NDAR_INVCW875UFT	210319_N01_0332_BHYHYMDSXY	36.51	36.92	1.2	9029.41	37.72	0.00432	3962783	167315	302112	165837	301521	25957	119953	0	3669522	1851034	1.98	3036751	1889024	1.61	96.9205	97.7818	89.29	150.5	569	13113	5337	6903	62	811	60	Female	XX	White	Not Hispanic or Latino	EUR	0.00372269	-0.00468268	-0.0020003	-0.00173337	-0.0144607	-0.000134426	0.000846987	-0.00466568	0.0154596	-0.00707119	0.012028	0.00265924	-0.00998793	-0.00334736	0.0160493	-0.00696619	0.00751242	0.00225475	0.00444477	0.00366049	0.000509399	-0.00339384	-0.00188084	-0.000454126	0.00493872	0.0105336	-0.00222039	0.0113049	-0.0172422	-0.00414977	-0.000906782	-0.00601405
NDAR_INVCW879HCU	210920_N05_0377_BHKKMFDSX2	37.39	19.14	15.24	14412.8	39.59	0.00039	3948813	162180	290505	162031	290785	24618	88914	3120	3636917	1827939	1.99	2956839	1838300	1.61	97.2316	97.489	90.05	150.5	512.75	12466	5200	6456	51	759	78	Male	XY	White	Not Hispanic or Latino	EUR	0.00403558	-0.00566291	-0.00387537	-0.00228067	0.0113882	-0.00483182	0.00175838	0.00383595	0.00124143	0.0117629	-0.0121947	-0.00116068	0.00574482	-0.00293947	-0.00179743	-0.0133084	-0.00199496	0.00243317	-0.00873607	-0.00926744	0.0106398	-0.00738658	-0.00501353	-0.00183851	0.00586129	0.00351027	0.00338997	-0.00687849	0.0169379	0.0172276	-0.0116572	-0.0102055
NDAR_INVCW890LL9	210506_N04_0312_BH3JWGDSX2	36.74	34.61	0.96	7935.69	38.26	0.01664	3954640	166221	299061	166491	298871	25253	121502	0	3661642	1834936	2	3037999	1872790	1.62	96.4027	97.2678	88.73	150.5	492.75	11740	4957	6098	46	639	67	Female	XX	White	Not Hispanic or Latino	EUR	0.00315696	-0.00278327	0.000628014	-0.00265345	0.0257798	0.000786703	0.0146282	0.00608357	-0.00216882	0.0122678	-0.00344382	-0.00548733	-0.00385242	-0.00863494	0.00523931	-0.00904892	0.0078461	0.000197851	-0.00172934	-0.00380858	0.0143914	0.00643513	-0.000706494	-0.0057263	0.00225868	-0.00439046	0.0037393	-0.00166846	0.00910553	0.007393	0.00445317	-0.0128475
NDAR_INVCW899BK8	210913_N01_0438_BHJJL2DSX2	41.57	40.75	1.37	5601	43.08	0.00198	3976543	168824	303126	168523	299715	26182	127903	0	3694095	1866808	1.98	3023701	1919606	1.58	96.9335	97.7903	90.94	150.5	540.75	13706	5484	7314	50	858	89	Female	XX	White	Not Hispanic or Latino	EUR	0.00373031	-0.00464931	-0.0043117	-0.00165643	-0.0173841	-0.00861788	-0.00820751	0.0247332	0.0134469	-0.00335786	0.00416832	-0.00836405	0.000456241	0.0110629	-0.0226082	0.0179973	-0.0141592	-0.00755875	-0.00925082	-0.00317005	0.0118384	-0.000107925	0.00589015	5.18611e-05	-0.00224021	-0.00582028	0.0201026	0.0100897	0.0114743	0.00477859	-0.0187804	0.00211669
NDAR_INVCW907MN6	210319_N04_0281_BHYHVKDSXY	38.11	19.81	16.33	8466.56	40.34	0.00145	4019143	164249	296198	162997	297021	25358	93003	2516	3696582	1863720	1.98	3011416	1866579	1.61	97.3442	97.5928	88.5	150.5	497.5	12801	5210	6758	45	788	79	Male	XY	White	Not Hispanic or Latino	AMR	-0.00315565	0.0281863	-0.0266064	0.0440429	0.00943494	-0.00439574	0.00502302	0.00181994	-0.00777923	-0.0123177	0.0132706	0.00992764	0.0186174	0.0105873	0.00745604	-0.00547961	0.0140206	0.00396024	-0.000852137	0.000957289	-0.0052453	-0.00680728	-0.00299755	0.00349133	0.00477138	0.000561864	0.00532734	0.0109085	0.00970016	0.00231021	0.00476018	-0.00483065
NDAR_INVCW915DK5	210520_N07_0070_BH53LYDSX2	39.4	37.86	1.04	7625.05	40.91	0.00439	4030821	166383	310805	165311	309527	27095	125925	0	3716382	1874321	1.98	3120689	1889605	1.65	96.8603	97.7245	91.98	150.5	522	13399	5334	7202	53	810	87	Female	XX	Not reported	Hispanic or Latino	EUR	0.00109795	0.00141018	0.00469692	0.00331104	-0.0127249	0.0161426	0.0105171	-0.00773072	-0.0193937	-0.00375561	-0.00363618	-0.0033632	0.00547507	-0.0142219	-0.0203006	-0.00509786	0.00673098	-0.00309311	0.0090631	-0.00500255	-0.0167079	-0.00891576	0.00345802	0.0139887	-0.00739203	0.00105593	-0.024334	-0.0148548	-0.00954918	-0.010873	0.000532133	-0.00629681
NDAR_INVCW954YDY	210329_N03_0279_AH2MVYDSX2	41.74	41.52	1.44	8387.55	43.21	0.00359	3967457	166540	303247	166020	301590	25924	124426	0	3661486	1846825	1.98	3059588	1871507	1.63	96.8091	97.6725	89.4	150.5	510	13106	5340	6919	52	795	41	Female	XX	White	Not Hispanic or Latino	EUR	0.00388954	-0.00483502	-0.00219258	-0.00228539	0.00454709	0.00254949	-0.00564625	-0.00555821	-0.00219519	-0.000904397	-0.00507584	-0.00653819	0.0046928	-0.0122024	-0.00573596	-0.00333678	-0.0107701	-0.00144848	0.00430005	0.00599351	0.00154754	-0.00500706	0.0019609	-0.00973707	0.000941312	-0.00634024	-0.00331488	0.0128696	0.0090136	0.00486896	-0.0213968	0.00192668
NDAR_INVCW980FMD	210601_N05_0317_AH5JH2DSX2	37.8	19.47	15.54	11400.1	40.05	0.00052	3936037	161391	291017	161019	290906	24828	88411	2598	3620833	1825581	1.98	2951304	1830939	1.61	97.3451	97.6086	91.27	150.5	460.25	12462	5156	6495	51	760	83	Male	XY	White	Unknown	EUR	0.00431641	-0.00625595	-0.0023321	-0.0010302	0.00613666	-0.0021366	-0.000454763	-0.0107288	-0.0154805	-0.0141725	0.00522021	7.58018e-05	0.0386242	0.0109665	-0.0258366	-0.00358204	0.0143777	0.00465546	0.00108197	-0.0122697	-0.0010298	-0.00265685	0.00580389	0.000786505	0.0073918	-0.0145497	0.00762152	0.00620401	0.0112066	0.00506122	0.00327479	-0.00744071
NDAR_INVCW992KX4	210527_N01_0377_AH55LFDSX2	40.26	40.12	1.35	8209.16	41.65	0.0111	4009677	166079	307763	164958	307016	26294	128920	0	3692897	1865595	1.98	3104310	1877799	1.65	96.9154	97.7701	90.19	150.5	596	13407	5442	7028	56	881	89	Female	XX	White	Not Hispanic or Latino	EUR	0.000734362	0.019269	0.0210891	-0.00078023	-0.00920301	-0.00707641	-0.00523939	-0.000996898	-0.0115351	0.00964624	-0.00852319	0.00840802	-0.0102964	0.00633481	0.00286892	-0.00888428	-0.0193666	-0.00564366	-0.00928223	-0.000217616	0.0126127	9.12955e-05	-0.0242283	-0.00183129	0.00132162	0.00347553	-0.0146072	0.00528716	-0.00396248	-0.016007	0.0107552	-0.0130004
NDAR_INVCX002LPG	210910_N06_0380_AHJHCNDSX2	40.84	21.43	17.75	12014	43.17	0.00581	3935237	160768	290288	160050	290782	25122	87943	4090	3616871	1824354	1.98	2953348	1824804	1.62	97.4331	97.6912	89.98	150.5	506.25	12709	5239	6587	65	818	60	Male	XY	White	Not Hispanic or Latino	EUR	0.00396201	-0.00327129	-0.00123838	-0.00158907	0.00627493	7.27807e-06	-0.00876977	0.00485387	0.0105975	0.00718508	-0.00560132	-0.00214803	0.00369572	0.0138437	0.0101653	-0.00329023	-0.00639207	0.00746693	0.00478668	0.00736423	0.00818266	0.00565729	-0.000342651	0.0036167	-0.00879269	-0.00627456	0.00250917	0.0131828	-0.00231572	-0.00541999	-0.00928862	0.0178224
NDAR_INVCX066VEZ	210603_N03_0320_BH5HMNDSX2	45.81	22.44	17.08	9972.69	48.7	0.00114	3945173	159603	294935	158160	294082	25317	89638	2573	3619529	1819563	1.99	2983341	1809846	1.65	97.231	97.4778	90.9	150.5	519	13462	5545	7058	56	803	86	Male	XY	White	Unknown	EUR	0.00390564	-0.00495544	-0.0027883	-0.00236571	-0.00241695	-0.00822262	0.0128664	-0.00788983	-0.00319237	-0.0105883	-0.00903701	-0.0169695	0.0142051	-0.00411753	-0.00426018	-0.00955768	-0.00488598	0.0021594	0.00246981	0.000623444	-0.016152	0.0134713	-0.00120286	0.00100268	0.00515955	0.00402427	-0.0146734	-0.00112029	-0.00890713	-0.00583413	-0.000883103	-0.00418256
NDAR_INVCX079ALL	211007_N06_0394_AHLY3KDSX2	36.06	36.73	1.59	20054	37.11	0.0205	4646470	148582	383877	145304	390978	36872	168749	0	4073264	2051742	1.99	3982617	1769811	2.25	96.8255	97.7036	90.53	150.5	474.75	14194	5918	7314	54	908	89	Female	XX	Black or African-American	Not Hispanic or Latino	AFR	-0.0258383	-0.00653938	0.00198081	-0.00155743	0.00567387	0.0092652	-0.020285	-0.00327202	0.00489193	1.51611e-05	-0.00106313	-0.0122989	-0.000737457	-0.0133002	-0.0112693	0.00884599	0.000719649	-0.00885673	-0.000872359	-0.00927416	0.00443685	-0.00426722	0.00358111	0.00697469	0.0108364	0.00271847	-0.00963024	0.00158715	-0.00383974	-0.00289015	-0.0011058	-0.0111951
NDAR_INVCX154CTC	210331_N02_0326_BH2LMNDSX2	34.66	18.24	16.5	8310.47	36.56	0.00536	3987880	161125	296653	159890	296919	25597	88621	4728	3653267	1843220	1.98	3014926	1827668	1.65	97.5784	97.8511	91.62	150.5	498.75	13028	5267	6920	51	790	89	Male	XY	White	Not Hispanic or Latino	EUR	0.00111865	0.0185676	0.0224219	0.00219122	-0.0058769	-0.0086568	-0.016372	-0.00661797	-0.01455	0.00606565	0.00175215	0.0170013	0.0104557	0.000840638	-0.00188073	0.00813749	0.0165511	0.00682254	-0.00764427	-0.00265422	-0.0112659	-0.00139283	-0.00226257	-0.0138092	0.00130196	0.00342574	-0.00100162	-0.0037776	-0.00317689	-0.00046994	0.00955074	-0.013932
NDAR_INVCX369KJG	210607_N04_0330_BH5VCJDSX2	37.83	19.71	16.29	31068.5	39.84	0.0004	3986976	161132	296393	160122	296577	25599	88742	4768	3660314	1847112	1.98	3001678	1839782	1.63	97.478	97.7462	90.64	150.5	502	12931	5346	6734	46	805	62	Male	XY	Unknown	Not reported	EUR	0.00232649	0.00123843	0.00385662	0.00150176	-0.00168082	0.0189759	0.000875323	0.000536254	0.0150914	-0.00250062	-0.000977673	-0.000928853	-0.00692301	-0.0144661	-2.69189e-05	-0.00287498	0.00318807	-0.0016506	-0.00023288	-0.00193395	-0.00940955	0.00164212	0.00668492	0.00528439	0.00940036	-0.00790309	0.00138035	-0.0235329	0.00675411	-0.0140433	0.0198573	0.00439467
NDAR_INVCX371FPA	210216_N02_0302_BHWFMLDSXY	39.5	20.84	17.2	8627.53	41.79	0.00041	3941332	161973	292099	161247	290483	24749	90769	2538	3631133	1826833	1.99	2948615	1837845	1.6	97.4372	97.6983	90.93	150.5	490.25	12989	5244	6933	38	774	58	Male	XY	White	Not Hispanic or Latino	EUR	0.00338643	-0.00392743	-0.00302608	-0.000863733	-0.00211348	0.00248448	0.00454973	-0.00168191	-0.00280895	-0.0117844	-0.00379377	-0.00895023	-0.00190436	-0.00301553	-0.00311994	0.00141292	0.0106509	-0.00253782	-0.00868491	-0.00605775	0.0177435	-0.00457614	-0.0290675	0.00413614	0.00797429	-0.0047462	-0.00765917	-0.0186508	0.0169098	-0.00444061	0.00220715	0.00465945
NDAR_INVCX542EV1	210331_N05_0285_BH2LVTDSX2	44.77	23.28	19.49	7060.79	47.42	0.00818	3973688	160738	297171	159845	295356	25915	87993	4202	3650405	1838502	1.99	2994482	1833786	1.63	97.4642	97.7274	90.14	150.5	502.25	13504	5456	7113	56	879	69	Male	XY	Unknown	Not reported	EUR	0.00118279	0.0173253	0.019652	0.0010034	-0.00790014	-0.0100173	-0.00201876	-0.00562096	-0.0165606	-0.0177607	0.00311605	-0.00185052	-0.00598153	-0.0128317	0.00229678	0.00142504	-0.000978597	-0.00547418	-0.00564024	0.00244081	0.00307037	-0.0148589	0.00480156	0.00363836	0.011293	-0.00140662	0.00197132	0.0106972	0.0126313	-0.00458355	0.0246893	-0.00680899
NDAR_INVCX564ZGL	211007_N07_0145_AHLVLCDSX2	34.03	17.72	14.76	7957.16	36.02	0.00455	3943500	162436	292270	161475	290852	24925	91070	2580	3631804	1826290	1.99	2953074	1836602	1.61	97.3538	97.6042	89.76	150.5	548.25	12839	5183	6833	35	788	63	Male	XY	White	Not reported	EUR	0.00355752	-0.00515477	-0.00431522	-0.00229986	-0.0105081	-0.0083838	0.0109609	-0.00113527	-0.016501	0.00102806	-0.000803241	0.00902368	-0.00400592	-0.0197761	0.00512634	-9.18088e-05	0.0131897	0.00189322	0.00481224	0.00398426	0.00539525	-0.0162154	-0.00464507	0.00123393	0.00242937	0.00962799	-0.00102789	-0.00186292	0.00125317	-0.0157561	-0.00610766	-0.0330259
NDAR_INVCX605WDN	210924_N07_0137_AHLJMMDSX2	35.53	18.45	16.1	6733.65	37.56	0.00278	3943682	160435	293271	159849	292293	24894	88040	2551	3623198	1828663	1.98	2965268	1826422	1.62	97.4644	97.7203	90.06	150.5	548	12939	5201	6869	64	805	77	Male	XY	White	Not Hispanic or Latino	EUR	0.00420368	-0.00467175	-0.00111742	-0.0012557	-0.00766032	0.00152349	-0.00246198	0.000533144	9.13115e-05	0.00226335	0.00558557	-0.00329454	-0.0108034	0.00806096	-0.0140332	0.00902508	-0.0107049	0.00284324	0.0177733	0.0216559	0.0201128	0.00327618	0.00323796	-0.0114961	-0.00805663	0.000277412	-0.00776022	-0.0298257	-0.00526699	-0.00409874	-0.00154996	0.00323872
NDAR_INVCX731YP1	210216_N01_0314_BHWGF5DSXY	33.98	17.71	14.36	8160.47	35.97	0.00045	4626745	151750	367041	148776	375740	36115	97540	4525	4081298	2041940	2	3819519	1794447	2.13	97.1277	97.3865	90.31	150.5	518.25	14061	5919	7364	50	728	52	Male	XY	Black or African-American	Not Hispanic or Latino	AFR	-0.0341614	-0.00771253	0.0015582	-0.00190405	0.0042405	-0.00559973	0.00959852	0.000758292	0.00262148	-0.00313678	0.00940411	0.00232057	-0.00301331	-0.00273525	-0.00293446	0.00199892	0.0184933	0.000256092	-0.00234805	-0.00210849	-0.00334454	-0.00739683	-0.00623844	-0.0182298	-0.00951473	0.00100801	0.00152373	0.0139142	0.0129389	-0.00581306	-0.000267442	0.00272271
NDAR_INVCX773LF4	210527_N01_0376_BH5253DSX2	32.06	17.01	15.01	8269.41	33.85	0.00056	3942625	161421	291463	160988	291895	24694	90526	2596	3622163	1829525	1.98	2958438	1829602	1.62	97.4479	97.704	91.14	150.5	585.25	12448	5113	6572	53	710	37	Male	XY	White	Unknown	EUR	0.00363946	-0.00297528	-0.00035001	-0.00106177	-0.00428005	0.000173384	0.000746821	0.008008	0.00649598	0.00591885	0.0103611	0.00529879	-0.016938	0.0150938	-0.00277672	-0.00365391	0.00337234	0.00121693	0.00689387	-0.00528823	0.0054094	0.016832	0.013521	-0.00945196	-0.0220886	0.013526	0.00221497	0.0228462	0.0136676	-0.000341264	0.013238	0.0177338
NDAR_INVCX793TN7	210902_N04_0381_BHJGW3DSX2	40.21	37.96	0.83	13323.4	41.78	0.00045	3951563	169510	296910	168892	295944	25277	120027	0	3673101	1847946	1.99	3002435	1905935	1.58	96.6601	97.523	88.88	150.5	516.75	12725	5215	6690	53	767	85	Female	XX	White	Unknown	EUR	0.00396617	-0.00587727	-0.0045919	-0.000888126	0.0105524	-0.00777461	0.00610242	-0.00916626	0.0131035	-0.00289012	-0.00737286	-0.00674159	0.00304132	-0.00647919	0.00642701	0.00560434	-0.0105564	-0.00886985	-0.000893787	0.0112568	-0.0212922	0.00862701	-0.0108563	-0.0106006	0.00417082	0.00197175	-0.0108589	0.0142456	0.00723429	0.00423592	-0.00808182	-0.00734309
NDAR_INVCX820FJ0	210311_N04_0276_AHYK22DSXY	33.63	32.54	0.86	6353.78	34.93	0.0004	3979767	169619	299459	168091	300269	25605	122128	0	3693359	1852231	1.99	3041501	1901556	1.6	96.5487	97.4179	90.5	150.5	531.2	12246	5052	6506	53	635	77	Female	XX	White	Unknown	EUR	0.00327924	-0.0043739	-0.00329173	-0.000175091	0.009772	-0.010145	0.0167687	0.000243736	0.00248394	0.00996802	-0.00889625	-0.0028522	0.000201512	0.0127194	0.0140978	0.010153	-0.0087373	-0.0136526	-0.00348222	0.00374823	0.0113366	-0.00352214	-0.015685	-0.00282182	-0.00410268	0.010223	-0.0156342	-0.00150335	-9.11866e-05	-0.000291534	0.000185457	-0.0156892
NDAR_INVCX881KW1	210607_N05_0322_AH5VFHDSX2	38.38	37.43	1.18	20074.2	39.67	0.00036	3967505	169465	298529	169073	298937	25895	122596	0	3687499	1862040	1.98	3011247	1918460	1.57	96.8032	97.6766	89.87	150.5	466.6	12891	5231	6765	52	843	54	Female	XX	White	Unknown	EUR	0.0037352	-0.00515882	-0.00412055	-0.00314586	-0.00540238	-0.00673201	-0.0122435	0.0172562	0.00627071	-0.0049164	-0.00239759	-0.000677772	0.00419179	-0.0325595	-0.00225976	0.0176429	0.00983221	-0.000857306	0.000716809	-0.0116731	0.0105151	0.0364232	-0.000202454	-0.0152639	-0.0202071	0.00387783	-0.00128505	-0.0170933	-0.0120663	-0.0095009	-0.00802448	0.00388929
NDAR_INVCX898HL4	210524_N06_0321_AH53NGDSX2	33.05	16.35	12.46	5567.15	35.1	0.00075	3922361	163128	287460	162033	288596	24110	87103	2573	3614744	1813557	1.99	2936692	1829308	1.61	97.1065	97.3592	90.85	150.5	537.5	11854	4917	6230	44	663	65	Male	XY	White	Unknown	EUR	0.00351007	-0.00469339	0.000396341	-0.002451	0.0146538	-0.00438454	0.0200069	-0.00277214	-0.00398204	0.0114032	-0.00535398	-0.000884891	-0.00333707	-0.00496261	-0.000823633	0.00929199	0.00732945	-0.00676555	0.000198981	-0.00636647	-0.00590945	-0.00798261	0.00201426	0.00226208	0.00347098	0.00936658	0.00554307	4.56221e-05	-0.00615508	0.00239277	0.0143491	0.00942182
NDAR_INVCX933LM4	210607_N08_0024_AH5VFGDSX2	33.15	17.03	13.87	13455.4	35.08	0.00035	3946398	160249	293081	159943	292820	25011	88466	2593	3610504	1820216	1.98	2991503	1802785	1.66	97.3888	97.6448	90.77	150.5	532	12429	5087	6521	46	775	70	Male	XY	White	Unknown	EUR	0.0036111	-0.00500755	-0.000535276	-0.00121432	0.000412661	-0.00505438	0.0156155	-0.00325538	-0.0134281	-0.00295243	-0.00646419	-0.0106898	-0.00736333	0.0119238	-0.0267348	0.00900835	0.00578853	-0.00147511	0.00781147	0.0103181	0.000979754	-0.00859397	-0.00270809	-0.00902875	-0.000945274	0.00469588	-0.00642412	-0.0241149	0.00688188	-0.00506966	0.00667563	-0.00694516
NDAR_INVCX977PYJ	210607_N08_0023_BH5W7CDSX2	35.41	34.92	1.17	13332.7	36.59	0.00048	3971552	166544	302348	166866	300984	25471	120321	0	3667425	1853307	1.98	3053581	1880471	1.62	96.9499	97.8206	89.9	150.5	553	12652	5090	6694	52	816	72	Female	XX	White	Not Hispanic or Latino	EUR	0.00365203	-0.00421414	-0.00228961	-0.00318767	-0.00750263	-0.00137976	0.00236584	-0.00277536	-0.000996484	0.0082313	0.0199467	0.0253852	0.018454	0.0146821	-0.0236948	-0.00505222	0.00749403	-0.00495091	-0.0083591	-0.00653281	-0.0010689	-0.00587181	-0.0157783	-0.0169468	0.000596719	0.00306497	-0.0146127	-0.0108283	0.0100276	-0.0138193	0.00822425	-0.00137654
NDAR_INVCY019DVX	210329_N06_0285_BH2LKYDSX2	31.91	31.85	0.93	6273.7	33.04	0.00271	4214142	159589	331799	158116	334489	29516	142657	0	3805940	1912390	1.99	3408217	1819698	1.87	96.6236	97.4883	90.95	150.5	503.25	12365	5138	6428	47	752	76	Female	XX	Not reported	Hispanic or Latino	AMR	-0.0070866	0.00643622	-0.00384742	0.0127857	0.0179166	0.01006	0.00945211	-0.0074151	-0.0144859	-0.000284539	-0.00304611	-0.00129252	-0.00864361	0.00461265	0.0134305	0.00613447	0.0154207	-0.000646487	-0.00392457	-0.0104467	-0.00352167	0.00656397	0.00882576	0.00538302	-0.000828579	-0.00217375	0.00308599	0.00761404	-0.00245388	-0.00637198	-0.00194539	0.0135213
NDAR_INVCY032MWA	211018_N01_0459_AHKKMCDSX2	38.92	20.15	16.56	6568.45	41.19	0.00086	4653118	141963	374687	138873	384779	36171	123144	6797	4045323	2031847	1.99	3907082	1702273	2.3	97.2917	97.5687	90.18	150.5	489.25	14265	5892	7426	63	884	89	Male	XY	Black or African-American	Not Hispanic or Latino	UNKNOWN	-0.0277884	-0.00700634	0.000396305	-0.000830557	0.00838753	0.0020235	-0.00707868	-0.00271012	-0.0067101	-0.0185269	0.00392431	-0.00281229	0.00560325	-0.0159155	0.0171631	-0.00573927	-0.00229334	-0.00275184	-0.0145345	-0.0185203	-0.0067754	-0.00971481	-0.00733286	-0.00220152	0.00285927	0.00963253	0.00310328	0.013002	-0.000116221	0.00903372	8.97021e-05	0.00610163
NDAR_INVCY132ZNN	210331_N03_0280_AH2MWLDSX2	39.52	39.61	1.37	10848.5	40.92	0.00096	3998982	167667	303377	166937	303489	26461	124073	0	3695916	1868048	1.98	3069780	1897456	1.62	96.8141	97.6787	89.76	150.5	501.5	12858	5200	6807	50	801	47	Female	XX	White	Unknown	EUR	0.00285291	0.00066407	0.00340622	-0.000869621	-0.000737884	0.0182957	0.00106633	0.00146655	0.0109546	-0.0002712	-0.00539432	-0.00668745	0.000991145	0.000388259	-0.000929283	0.00911275	-0.00449627	-0.00439516	-0.00128537	0.00543136	-0.00827797	0.0129347	-0.000933111	-0.00618219	-0.00356858	0.00665066	-0.0024811	0.0125917	-0.0113002	-0.0199493	0.00904156	0.00869628
NDAR_INVCY165TA8	201214_N04_0235_BHM5NVDSXY	36.01	37	1.15	7455.69	37.14	0.00012	3959658	167863	300854	168091	299324	25311	125264	0	3669873	1848999	1.98	3028122	1893203	1.6	96.9212	97.7941	90.25	149.19	489	12112	5048	6243	54	767	52	Female	XX	White	Not Hispanic or Latino	EUR	0.00373302	-0.00452665	-0.00298889	0.000758079	0.0113032	0.00820827	-0.0202976	-0.00867267	-0.00234244	0.0140502	-0.00849779	0.00139526	0.00284669	-0.00701759	0.00681983	0.00739509	-0.00539122	-0.00359358	-0.0111732	-0.00448205	-0.00754038	-0.007853	0.0139577	-0.00851375	0.0013653	-0.00464981	0.00889927	-0.00708683	0.0198275	0.0182052	0.0130749	-0.00949725
NDAR_INVCY169KDU	210319_N07_0036_AHYGJHDSXY	34.97	34.43	1.35	7086.62	36.14	0.00424	4532807	143430	381200	140019	386971	35316	151054	0	3955517	1988929	1.99	3927485	1692597	2.32	96.8164	97.6778	89.8	150.51	534.25	14520	5851	7737	47	885	77	Female	XX	Black or African-American	Unknown	AMR	-0.0177218	-0.00224935	0.00610751	-0.000996321	-0.00788244	0.0154575	0.00384048	0.00515218	-0.013771	0.01054	0.00361145	0.00469813	-0.00502093	-0.0173512	0.000252137	0.0139772	0.00368093	-0.00554506	0.00117102	0.00363903	-0.00626451	-0.00481489	0.00464844	-0.00524963	0.00731505	-0.00154119	-0.00133046	-0.00731989	-0.00616226	0.00368009	0.00142692	-0.00549193
NDAR_INVCY190BYJ	201214_N06_0233_AHM5NYDSXY	34.38	34.82	1.35	5673.33	35.47	0.00015	4018708	168098	305169	167515	304800	26231	127975	0	3708052	1870870	1.98	3096959	1893804	1.64	96.8455	97.7179	90.23	148.75	460.5	12255	5103	6377	39	736	73	Female	XX	White	Not Hispanic or Latino	EUR	0.000903433	0.0187411	0.0234733	0.00116599	0.0151034	-0.00596845	-0.0188392	-0.00746666	-0.00731732	-0.00468811	-0.0066618	0.00032318	-0.0127491	0.00520027	0.0137326	0.00410461	0.00700723	0.000674435	0.00206922	0.0086517	-0.00246516	-0.00138288	0.00414342	-0.0112546	-0.00692407	-0.00480465	-0.0100175	-0.00780431	0.0101292	-0.00713352	-0.00273256	0.00192088
NDAR_INVCY196NX7	210610_N05_0323_AH5HMVDSX2	34.03	33.04	1.1	14182.3	35.2	0.00034	3987543	165018	305261	164804	304229	26504	128136	0	3673127	1848389	1.99	3091622	1861992	1.66	96.8092	97.6757	90.18	150.5	517.75	12720	5207	6645	54	814	NA	NA	XX	NA	NA	EUR	0.00255962	-0.00245442	0.000485016	0.00115066	-0.002442	0.007852	0.0058112	-0.00820044	-0.0152295	-0.0182465	0.00230865	-0.0017561	-0.0103237	0.0119395	0.0113104	-0.00906199	0.0188553	-0.00286046	-0.00198045	-0.00996544	0.00470715	0.0117514	0.000251279	0.0115434	-0.0103761	0.0123209	0.000806699	0.0153051	-0.0137286	-0.00136598	0.00924701	0.00400813
NDAR_INVCY289RFW	210920_N07_0135_AHKK7TDSX2	38.87	38.75	1.48	6668.78	40.22	0.00936	3960686	166933	302151	166812	300690	26110	122917	0	3666187	1846279	1.99	3040100	1883565	1.61	96.8811	97.7475	90	150.5	545.5	13184	5394	6934	46	810	57	Female	XX	White	Not Hispanic or Latino	EUR	0.00398554	-0.00443766	-0.00264101	0.0019574	-0.00881982	-0.00253143	0.000727886	-0.00457058	-0.0189652	-0.00628232	-0.00217171	0.0111071	-0.0111881	-0.00183993	0.00311437	-0.00182247	-0.00142302	0.00346629	-0.00598801	-0.00851399	-0.00371691	0.0181009	-0.000689542	0.0061066	-0.0140123	-0.00249635	-0.000705712	0.00023772	0.0177384	-0.00095727	0.0155724	0.00967244
NDAR_INVCY346LLC	211007_N04_0396_BHLYMGDSX2	38.6	20.22	17.02	8025.23	40.83	0.00328	3931534	160925	291434	160723	289655	24990	89608	2521	3615717	1823313	1.98	2947884	1827222	1.61	97.386	97.6308	89.85	150.5	510.5	12519	5165	6528	45	781	68	Male	XY	White	Not Hispanic or Latino	EUR	0.00420866	-0.00657943	-0.00366185	6.72432e-05	0.00101256	-0.00434668	-0.00197745	-0.0190393	-0.0118341	0.0115521	-0.0131543	-0.00544515	0.0054569	-0.000639884	0.00722998	-0.00382401	-0.0212316	-0.00096284	0.00711409	0.0155319	-0.00761567	0.0113809	-0.00469724	0.0152111	0.00564818	-0.00994557	-0.0130431	0.0162372	-0.00345793	-0.0080678	-0.00799652	0.00537969
NDAR_INVCY369HL5	211012_N05_0389_BHLVHVDSX2	42.05	39.71	0.9	14721.7	43.68	0.00028	3967595	166148	303482	166292	302136	25829	121034	0	3672816	1847693	1.99	3048387	1883397	1.62	96.6457	97.5055	90.52	150.5	483	12601	5155	6636	49	761	89	Female	XX	White	Not Hispanic or Latino	EUR	0.00369471	-0.00398289	-0.000690886	-0.00155451	0.00528482	-0.00176784	0.0148347	0.00418853	0.00969445	-0.0199797	0.00236194	-0.0169999	0.010835	-0.00758844	-0.0167525	-0.0063832	-0.0120481	-0.00172081	0.0130312	-7.22111e-05	-0.00404302	-0.014927	0.0132572	0.000446117	-0.00631985	-0.00475315	-0.00243907	-0.00733018	0.00394573	-0.0118973	-0.0199602	0.000657979
NDAR_INVCY483ZBK	210902_N08_0070_AHJGNMDSX2	39.79	19.91	15.52	13346.5	42.19	0.00045	3921749	162855	287260	162552	287998	24497	87457	2598	3618908	1817439	1.99	2926967	1838080	1.59	97.2281	97.4768	89.14	150.5	548.75	12539	5152	6615	45	727	89	Male	XY	White	Not Hispanic or Latino	EUR	0.00413675	-0.00556698	-0.00304762	-0.00109332	0.00625805	-0.00948472	0.00877302	-0.00982673	0.0144901	0.00845125	-0.0118211	-0.00030374	0.0042831	-0.00356658	-0.0174034	-0.0192504	-0.00265247	0.000528562	0.0111312	0.0111747	-0.0303385	0.00248759	-0.00179356	0.0137174	0.0107445	0.00253112	-0.0122808	0.00869616	-0.0152382	0.00810966	0.0182913	0.00253227
NDAR_INVCY495WMJ	211012_N06_0397_BHLYH5DSX2	40.17	20.7	16.51	24142.8	42.49	0.00027	3959846	159493	295625	158414	295279	25412	90027	2594	3629399	1828621	1.98	2995237	1814096	1.65	97.3557	97.606	89.91	150.5	445.25	12706	5290	6585	55	776	71	Male	XY	White	Not reported	EUR	0.00225562	-0.000875158	0.00322845	0.00155521	0.00825048	0.0185012	0.0103341	0.000662043	0.0160554	-0.013823	-0.00864323	-0.0177117	0.0122459	0.00450659	0.00719582	0.00203436	-0.00343071	-0.00624976	-0.00350601	0.000807982	0.00230099	-0.0076597	0.00532698	0.00539075	-0.0138532	0.00172056	-0.00615999	0.00429395	0.00254768	0.00129401	-0.00121043	0.0118688
NDAR_INVCY592KG0	210614_N07_0085_BH5TW2DSX2	33.02	17.16	14.91	18432	34.81	0.00085	3949439	160717	291665	160430	291587	24889	87948	4224	3624905	1827977	1.98	2971618	1822547	1.63	97.4643	97.7293	90.2	150.5	569.25	12301	5056	6431	49	765	62	Male	XY	Unknown	Unknown	EUR	0.00365899	-0.00527352	-0.00267142	-0.00268994	-0.00284679	-0.000933695	0.00280264	0.00665531	-0.000844518	0.0193568	-0.000508269	0.00917819	-0.0149193	-0.00559761	-0.0065524	0.00408322	-0.0121212	-0.00234106	-0.0048618	0.00234162	0.00958819	-0.00050541	-0.000302576	0.00804617	0.00700662	0.00776964	8.34885e-05	0.00119586	3.02314e-05	0.0132303	-0.00382345	-0.0107731
NDAR_INVCY599TMB	210510_N04_0315_BH3NFMDSX2	35.12	18.3	15.54	7450.23	37.14	0.00775	3979610	161020	295103	160641	293562	25398	92029	4149	3656153	1842918	1.98	2988421	1839030	1.62	97.3618	97.6188	89.48	150.5	524	12356	5127	6468	50	711	79	Male	XY	White	Not Hispanic or Latino	EUR	0.00112584	0.0168521	0.021536	-0.000816596	0.0100994	-0.00661409	-0.0128664	0.00607238	0.00896128	0.0142043	-0.00858349	0.00450021	-0.00925358	-0.00641468	-0.00388039	0.0132015	-0.00538775	0.00551446	0.00663688	0.0172659	0.0140092	0.0123438	0.00651481	0.00635511	-0.0166003	0.00566892	-0.00153843	-0.00649556	-0.0180444	0.00884319	0.0213377	0.00974178
NDAR_INVCY617ZJV	210315_N06_0276_BHYJ25DSXY	37.6	19.55	16.63	7734.14	39.76	0.00027	3911106	160435	290791	160329	288952	24892	88038	4400	3599188	1812429	1.99	2932425	1819427	1.61	97.4068	97.6711	89.81	150.5	456	12649	5168	6619	56	806	45	Male	XY	White	Unknown	EUR	0.00380327	-0.00507867	-0.0062771	-0.00325025	0.00247318	-0.0117395	-0.00881342	0.0113881	0.00711967	-0.0119723	-0.00543327	-0.0103176	0.003611	0.00158263	0.0136094	-0.00183543	0.0109973	0.00176937	-0.00226487	-0.00309469	0.0107205	0.00308509	-0.00342405	-0.00798086	-0.00214298	0.00777118	0.00394022	-0.0223718	0.00883969	-0.00381485	0.00970697	-0.00461691
NDAR_INVCY618FHW	210506_N03_0305_AH3JM3DSX2	35.05	18.82	15.5	7665.7	37.04	0.01698	3948363	161267	289690	160114	290980	24482	88996	4139	3625833	1829449	1.98	2963396	1826345	1.62	97.3082	97.5597	88.17	150.5	553.75	11799	4903	6159	41	696	69	Male	XY	White	Unknown	EUR	0.00363684	-0.0057134	-0.00531134	-0.00165615	0.011848	-0.00623893	-0.00625193	0.00669534	-0.00309426	0.00399976	0.00680666	0.0103988	-0.0132827	-0.0136388	0.00310212	-0.00580497	-0.0222913	0.00212387	-0.0188496	-0.0101573	0.0169621	0.000415811	-0.00823535	-0.0298411	-0.00725961	0.012692	-8.8475e-05	0.00409577	0.0101552	-0.0137645	0.00329192	0.00366131
NDAR_INVCY671WUH	211007_N01_0453_BHLWVWDSX2	33.17	31.97	0.96	6902	34.39	0.00292	3991487	167834	303970	166392	303164	26205	124928	0	3682819	1854969	1.99	3080706	1878635	1.64	96.8154	97.6834	91.52	150.5	539.75	13120	5297	7020	53	750	75	Female	XX	White	Not Hispanic or Latino	EUR	0.00397857	-0.0066241	-0.00454576	-0.00275594	-0.0112381	-0.0100799	0.00693657	-0.00156995	-0.00956302	-0.00300207	-0.00549807	-0.00190866	-0.00671599	-0.00562157	-0.00832406	0.00881669	0.00231601	0.00248874	-0.00808677	-0.0185837	0.0282373	0.0176428	0.00383089	-0.0109928	-0.000864806	0.00801206	0.0138333	0.00679212	-0.00741522	-0.023124	-0.0172225	-0.0311405
NDAR_INVCY683BYQ	210304_N07_0028_AHWTLCDSXY	32.85	31.88	0.91	6310.92	34.09	0.00443	4004502	166975	305281	165460	305452	26137	125055	0	3691732	1857068	1.99	3099372	1874656	1.65	96.7164	97.5819	88.74	150.5	535.25	12595	5142	6666	48	739	88	Female	XX	White	Not Hispanic or Latino	EUR	0.00103673	0.0184748	0.0223828	-0.000326977	-0.0033318	-0.0182823	0.00780472	0.00311418	0.00870343	0.0177062	-0.00754389	-0.00493408	-0.0125618	0.0155451	0.000831237	0.00624115	0.0138002	-0.00518052	0.00379881	0.0011561	-0.00289641	0.00844433	-0.00584599	0.0026892	-0.00179568	0.000983493	0.00622691	-0.00207142	-0.00876329	0.0236884	0.00534836	-0.00724796
NDAR_INVCY695AGV	210322_N07_0038_BH2LM5DSX2	36.82	18.83	15.79	8818.33	38.99	0.00638	4742165	152357	373942	149159	384151	37638	117585	2506	4175797	2097218	1.99	3899151	1829425	2.13	97.3076	97.5648	89.4	150.5	531	14521	6093	7525	47	856	65	Male	XY	Not reported	Not reported	AFR	-0.0403714	-0.00812664	0.00265936	-0.00298676	0.000115411	-0.00126421	0.00341232	0.000341521	0.00542858	0.00343567	-0.00173833	-0.00105206	0.0015494	0.00436156	0.00187808	0.00560695	-0.00803684	-0.00336917	-0.00708676	-0.00601602	0.000590006	0.00624081	-0.002743	-0.000318466	0.00456794	-0.00626673	-0.00503023	-0.00128218	0.00895027	0.0105261	0.0049967	0.00578496
NDAR_INVCY711CML	211007_N08_0079_BHLWVGDSX2	31.49	15.77	12.92	22417.4	33.26	0.0009	3926770	162408	287204	160413	287969	24464	89937	2658	3614617	1820215	1.99	2935294	1829072	1.6	97.3335	97.5901	90.02	150.5	591.5	12269	4955	6518	57	739	NA	NA	XY	NA	NA	EUR	0.00381131	-0.00464835	-0.00385751	-0.00162204	-0.00774035	-0.0110452	0.0180961	0.0147795	0.00961877	0.0175212	-0.00548556	0.010519	-0.00863865	-0.0117929	0.011007	0.00013593	0.00968861	0.0093056	0.00177654	0.0105002	0.00736651	-0.0117867	0.00384308	-0.00353123	0.00338124	0.00899802	0.00564061	-0.00885145	-0.0108217	-0.000599336	-0.00361733	-0.0216729
NDAR_INVCY932BY5	210913_N04_0385_BHKK3TDSX2	45.61	23.7	19.61	11991.6	48.24	0.00403	3933976	159658	294427	160160	293079	25062	88200	2389	3617433	1824385	1.98	2957900	1825800	1.62	97.5733	97.831	89.68	150.5	528	13471	5468	7009	63	931	58	Male	XY	White	Not Hispanic or Latino	EUR	0.00372635	-0.0025203	-0.00209701	-0.0017707	-0.0107302	9.93626e-05	-0.0119646	0.0290116	-0.0106924	-0.000527085	-0.00705478	-0.0104	0.00471718	0.00516605	0.00472808	-0.0147693	-0.00202668	-0.0010236	-0.00155567	-0.00848722	-0.0149349	0.00128307	-0.00566625	-0.000435337	0.00202977	-0.00265209	-0.00134473	0.00376911	0.00183798	-0.0029831	-0.00403008	0.0143042
NDAR_INVCZ108FTA	210910_N07_0130_AHJHH7DSX2	33.14	16.87	14	6188.56	35.1	0.00159	3945476	161013	292718	159680	293489	24992	85390	4240	3623929	1825650	1.99	2972849	1822905	1.63	97.3921	97.6724	89.48	150.5	551.25	12575	5131	6607	58	779	69	Male	XY	White	Not Hispanic or Latino	EUR	0.00340532	-0.00425647	-0.00303762	-0.00155561	-0.000460126	-0.00643821	0.00775221	0.00101573	-0.00369051	0.017134	-0.00748969	0.00436442	-0.00901179	0.00881706	0.00706301	-0.0087386	0.0126442	0.00723222	0.0068397	-0.00147399	0.0061295	0.0205808	0.00278778	-0.0125598	-0.0088701	0.00322746	0.00999925	-0.00471849	-0.0166161	-0.00519396	0.00345505	0.00979377
NDAR_INVCZ135YRQ	210527_N04_0324_AH55H7DSX2	39.59	40.01	1.74	10438.6	40.83	0.00326	3978219	167130	302308	167181	301225	26177	124645	0	3681367	1863113	1.98	3044061	1898563	1.6	97.0086	97.8745	91.37	150.5	510.8	13569	5436	7166	59	908	21	Female	XX	American Indian or Alaska Native	Not Hispanic or Latino	EUR	0.00370098	-0.000144547	-0.00732041	0.00231468	-0.0164448	-0.00505972	-0.0177096	0.0148458	0.0099698	0.0035363	-0.0104245	-0.00776471	-0.000826483	0.0105483	0.0162605	-0.00239357	0.00480778	0.000160667	0.0067885	0.00202873	-0.00438234	0.00512493	-0.00434313	0.0053149	0.00800814	-0.00159954	-0.00300094	-0.00285194	-0.00727972	-0.0027772	-0.00882486	-0.00876161
NDAR_INVCZ181LYN	210304_N06_0270_AHWTM5DSXY	36.15	18.73	15.63	8485.71	38.24	0.00571	3951278	162516	290283	161791	290061	24519	88180	2505	3637956	1834274	1.98	2954892	1843227	1.6	97.3911	97.6435	90.43	150.5	540	12824	5212	6808	46	758	39	Male	XY	White	Not Hispanic or Latino	EUR	0.00362274	-0.0043991	-0.00167303	-0.0023819	-0.00100842	-0.00126129	0.000811547	-0.00219128	-0.00781066	0.0131946	-0.00792382	-0.00242808	-0.00223865	0.0113477	-0.00102927	-0.0102752	0.00719492	0.00256155	-0.00171724	0.00140206	-0.0119743	0.00358905	0.00627391	-0.00503984	0.00567813	0.00245988	-0.00172559	0.00159317	-0.00738785	0.0130423	-0.00267781	-0.0293174
NDAR_INVCZ219FLV	210301_N06_0269_AHWLGYDSXY	38.92	20.57	17.6	9586.11	41.14	0.00046	3958421	161471	294086	160550	293640	24956	89472	2516	3639806	1840664	1.98	2967065	1842021	1.61	97.54	97.7906	90.57	150.5	545.25	13332	5407	7036	50	839	61	Male	XY	White	Not Hispanic or Latino	EUR	0.00388485	-0.00387998	-0.00247307	-0.000275566	-0.0102226	0.000424204	-0.00787822	-0.00698228	-0.00497776	0.014852	-0.00657352	0.00474874	-0.00015819	-0.00788384	0.0112792	-0.0106571	-0.0011177	-0.000700998	-0.000987893	-0.00994606	0.00284981	0.000767598	-0.00554324	0.0165586	0.00899125	0.00391687	0.00626105	0.00843092	0.00142051	0.0105026	0.00236724	-0.0133842
NDAR_INVCZ333HAB	210614_N01_0387_AH5YMMDSX2	49.04	25.77	21.67	12622.2	51.86	0.00322	3925205	161221	291567	161317	289821	25283	91638	2448	3619116	1827163	1.98	2926719	1841743	1.59	97.5885	97.8474	91.84	150.5	458	14200	5592	7573	71	964	46	Male	XY	White	Not Hispanic or Latino	EUR	0.00396453	-0.00350769	-0.00284283	0.000436015	-0.0147487	0.00150445	-0.010859	-0.0137046	-0.0118012	-0.00424099	-0.0119782	-0.00982544	0.0107946	0.000450027	0.014064	-0.00377966	-0.00521392	-0.00702456	-0.011051	0.00318803	-0.0170889	-0.000224565	-0.00252701	-0.0126559	0.00309257	0.00663427	-0.00751359	0.00963606	0.0131941	0.00425192	0.0137261	-0.00770606
NDAR_INVCZ354ZJ2	201214_N05_0234_AHMCF2DSXY	36.65	37.26	1.44	12726.7	37.84	0.00015	4003780	168551	302135	168336	303225	26360	127223	0	3708480	1871519	1.98	3061524	1911144	1.6	96.9054	97.7729	89.63	148.98	496	12474	5196	6431	49	798	89	Female	XX	White	Not Hispanic or Latino	EUR	0.000839986	0.0185806	0.022161	-0.000670576	0.0115166	-0.00457802	-0.0193829	-0.00649987	-0.0131438	-0.00867656	0.00785278	0.0082771	0.00511364	0.015225	-2.96453e-05	0.000171147	0.00485041	0.00139353	0.00448657	0.00398872	0.00434686	0.00319756	0.00118977	0.00504654	0.00812007	-0.00088242	0.0124752	0.00904884	0.0012965	0.0221875	-0.002668	-0.0067961
NDAR_INVCZ370NZU	210930_N02_0415_AHLJFNDSX2	36.12	18.96	16.11	10664.1	38.16	0.0013	3946762	160775	293643	160167	292490	25236	88409	2433	3619543	1830590	1.98	2973736	1822402	1.63	97.5071	97.7622	91.69	150.5	515	13207	5317	6959	62	869	82	Male	XY	White	Not Hispanic or Latino	EUR	0.0038598	-0.00432279	-0.00317605	-0.00189022	-0.0138248	-0.00259051	-0.00598447	-0.00537331	-0.00167197	0.0101135	-0.00689836	-0.0139937	0.00503239	0.0105723	-0.0103234	0.0237887	-0.00428968	-0.0109097	0.00347103	0.00285023	0.00667665	-0.00451574	0.0159574	0.00442378	-0.00604662	-0.0077542	0.0199736	0.00491569	0.0188369	0.00500282	-0.000365876	-0.012773
NDAR_INVCZ495NAY	210309_N07_0030_BHYHFNDSXY	40.56	40.42	1.43	7316.78	41.94	0.00256	4244055	160024	338388	157993	340134	30913	126703	0	3839551	1936764	1.98	3423833	1848062	1.85	96.9951	97.8614	92.5	150.5	547.75	14554	5864	7725	53	912	86	Female	XX	Not reported	Hispanic or Latino	AMR	-0.00968036	0.0163445	-0.0154637	0.0303754	-0.0173379	0.00925555	0.00425435	-0.000139913	0.00126557	0.00058871	-0.00558189	-0.00381761	-0.00145103	0.0177165	0.00904771	0.00451383	0.00258919	-0.00993678	-0.0112334	-0.0101407	0.00440692	0.00122384	-0.00903902	0.0171837	-0.011848	-0.00360106	-0.0290001	0.00756445	0.00334648	0.000270266	0.0025043	-0.00203516
NDAR_INVCZ507GYH	210331_N05_0284_AH2LWFDSX2	32.96	16.81	14.29	5766.45	34.88	0.00163	3921964	161524	289376	160868	288823	24694	89537	3189	3604729	1817747	1.98	2941573	1821145	1.62	97.4445	97.7113	88.99	150.5	480	12601	5067	6708	54	772	89	Male	XY	White	Not Hispanic or Latino	EUR	0.00344377	-0.00344119	-0.00133005	0.000113442	-0.00730853	-0.00109046	0.00297202	-0.00435497	-0.0100231	-0.0149741	0.00940933	0.00187483	-0.0155318	-0.00121628	-0.0126967	0.0194338	0.0170999	0.018194	0.0098486	0.0224092	0.0202483	0.010126	0.0153265	-0.00355072	-0.014138	0.00788991	0.0131581	-0.00770231	-0.0137773	-0.0186825	0.0190845	-0.0150406
NDAR_INVCZ546AX6	211012_N08_0081_AHLWVTDSX2	38.13	35.7	0.94	20873.6	39.59	0.00199	3982739	168416	302680	167390	301771	25840	125355	0	3687886	1854179	1.99	3055956	1893179	1.61	96.6856	97.5536	89.97	150.5	518.75	12756	5241	6692	46	777	19	Female	XX	White	Unknown	EUR	0.00336671	-0.00491963	-0.00279039	-0.00168803	0.00435202	-0.0050899	0.0111103	0.0115825	0.0071166	0.00422458	-0.0137871	-0.0139154	0.0126631	0.00506986	-0.0165113	-0.0108448	0.0078776	-0.00853748	0.00919333	0.00333173	-0.0197272	-0.0087592	-0.00512773	-0.00106152	-0.00136289	0.00112781	-0.013632	-0.00267061	-0.000687812	0.0016516	0.00787085	0.022754
NDAR_INVCZ590DE1	211007_N02_0418_AHLY5KDSX2	37.57	37.52	1.27	6657.29	38.87	0.00188	3955836	167904	300989	167166	299271	25868	124996	0	3663712	1850086	1.98	3026280	1891039	1.6	96.8154	97.6743	89.52	150.5	576	12828	5240	6737	58	793	83	Female	XX	White	Not Hispanic or Latino	EUR	0.00389651	-0.00421106	-0.00287644	0.000666048	-0.0105014	-0.00181477	0.00569705	-0.00332859	0.0148052	0.0135796	-0.00165893	0.0038259	-0.00602486	0.00478086	-0.00429781	0.00262479	-0.0198541	-0.00155445	-0.00138832	0.0015411	-0.00785131	-0.0112009	0.0125121	0.00271075	0.00996311	0.010072	-0.00355015	-0.0167173	-0.00611889	0.0128919	0.00956691	-0.0052323
NDAR_INVCZ703EEK	211021_N01_0461_BHMYFHDSX2	47.33	24.63	21.17	29039.1	49.95	0.0004	4000246	186823	271938	185904	272983	24614	94368	4145	3798670	1918852	1.98	2764149	2087997	1.32	97.4812	97.7325	89.55	150.5	534	13812	5648	7155	53	956	0	Male	XY	Unknown	Hispanic or Latino	AMR	-0.0101173	0.0321404	-0.0346741	0.0532761	-0.00888257	-0.00798827	0.00244765	0.0027782	0.0109402	-0.00899732	0.00634633	-0.0140431	0.00895444	-0.0021114	-0.0110307	0.00276367	-0.0173474	0.00277554	-0.00279641	-0.00960049	0.0225888	0.00366563	0.00796446	-0.00141341	0.000765327	0.00741657	0.0040764	0.013785	-0.00133158	-0.00893866	0.000686435	0.0040746
NDAR_INVCZ711CN3	210329_N01_0339_BH2LKNDSX2	33.98	17.67	15.18	7955.15	35.88	0.00461	3947063	162588	290065	162251	289649	24496	89229	3109	3638118	1833048	1.98	2944862	1846903	1.59	97.386	97.6474	90.52	150.5	534	12582	5194	6594	52	742	89	Male	XY	White	Not Hispanic or Latino	EUR	0.00363023	-0.00428012	-0.00219629	0.00131213	0.00192888	-0.00242394	0.00108228	-0.00116673	-0.00137055	0.00411728	0.00783686	0.011553	0.00779794	0.0187834	-0.0122166	0.0147108	-0.00134928	0.00356867	0.00329244	0.00991545	-0.00243704	0.00359241	0.00996358	-0.000851037	-0.00659423	0.00153998	0.00936458	-0.00440746	-0.00108128	0.000214346	-0.00601757	-0.00881043
NDAR_INVCZ759VK1	210902_N01_0435_BHJGNFDSX2	38.07	35.62	1.01	26243.2	39.47	0.00048	3974044	168566	298714	167877	298924	25166	125655	0	3680016	1854432	1.98	3038721	1894851	1.6	96.7418	97.6086	88.94	150.5	600	12599	5096	6706	52	745	84	Female	XX	White	Not reported	EUR	0.00387832	-0.00556721	-0.0022245	-0.00102661	-0.00179417	-0.00814257	0.0214535	0.0052141	-0.0150076	0.0207725	-0.00842241	0.00779789	-0.00903554	-0.00769624	-0.00028451	-0.0104101	-3.9328e-05	0.0136787	0.00602889	-0.00570878	0.0088639	-0.0163085	0.00159766	0.00546771	0.000870879	0.00305492	0.0093607	-0.0120509	-0.00906434	0.0307473	0.00145391	-0.0174398
NDAR_INVCZ772LA8	210920_N08_0076_AHKKCJDSX2	37.6	37.01	1.26	6172.36	38.94	0.00182	3974329	168686	299258	168284	299440	25332	127342	0	3681244	1856723	1.98	3036891	1898709	1.6	96.7551	97.6137	89.59	150.5	572.25	12806	5263	6723	59	761	58	Female	XX	White	Not Hispanic or Latino	EUR	0.00386275	-0.00371448	-0.00257557	-0.00273423	0.00344729	-0.00562903	-0.0025268	0.022003	0.00956451	-0.00828507	0.0210676	0.0092604	0.00310239	0.00836792	-0.00023961	-0.0037128	-0.00266102	-0.00119626	0.00571091	-0.00225899	-0.00895871	-0.00443732	-0.000380384	0.00201578	-0.00333564	-0.000761051	0.00144902	0.0066753	-0.000900654	-0.00665498	0.00668867	0.0048222
NDAR_INVCZ802YEV	210920_N07_0134_BHKK33DSX2	38.79	38.3	1.18	14642.8	40.17	0.00031	3962044	167056	303185	166459	301905	25814	123072	0	3665919	1848287	1.98	3042967	1883835	1.62	96.8568	97.7193	91.23	150.5	538.75	13276	5405	6998	58	815	88	Female	XX	White	Not Hispanic or Latino	EUR	0.00406909	-0.00547459	-0.0045689	0.000422834	-0.00874805	-0.00728064	0.00546031	-0.0103268	0.0137937	-0.00103407	-0.00651495	-0.0056161	0.000334572	0.00543952	0.012058	0.00398034	-0.00635167	-0.0105284	-0.00437051	0.0105915	-0.0129958	0.00151582	-0.000384239	0.0209564	0.00360258	-0.00779297	-0.012634	0.0216196	0.0155427	-0.00821528	0.00413354	0.00668247
NDAR_INVCZ816HAQ	210510_N08_0007_AH3MWCDSX2	37.4	19.85	17.45	5897.15	39.55	0.00054	3941644	162009	290016	161993	289784	24724	89891	4270	3631155	1833694	1.98	2939333	1845259	1.59	97.4764	97.7366	90.7	150.5	490.25	12587	5129	6612	41	805	0	Male	XY	White	Unknown	EUR	0.00392302	-0.00394813	-0.00363992	-0.000749027	0.00241879	0.00102032	-0.01669	0.00502227	-0.00308349	-0.00658086	-0.0029399	-0.00316063	-0.00640008	0.00278155	0.0082014	0.0127385	-0.00496169	0.0001283	-0.00198163	0.00122791	-0.00141041	0.0310029	0.00173477	0.0135462	-0.00267385	-0.00486824	-0.00421643	-0.0110068	-0.00454491	-0.00495578	0.0125443	0.00638437
NDAR_INVCZ821NJC	210603_N06_0326_BH5J7CDSX2	32.72	32.05	0.96	10055.7	33.88	0.00065	3967230	166149	299728	166029	300990	25361	121298	0	3667901	1847032	1.99	3047757	1877972	1.62	96.6779	97.5407	90.82	150.49	507.5	12104	5068	6272	50	714	72	Female	XX	White	Unknown	EUR	0.00311687	-0.000405553	0.00110885	0.00216443	0.0151935	0.00848974	0.00535575	-0.00700379	-0.00789529	-0.00284055	0.0105504	0.0151168	0.0100572	-0.0110061	0.00756219	-0.000390709	0.00290955	0.00840729	0.00916793	0.0138638	-0.0109099	-0.00116476	0.00402328	0.00534292	-0.0142299	0.00426111	0.00419843	0.00504811	0.00115836	0.000957842	0.00952527	0.0122583
NDAR_INVCZ830LXB	201214_N04_0235_BHM5NVDSXY	35.69	36.77	1.34	4885.52	36.82	0.00014	3966069	167233	300325	167149	300807	25670	123239	0	3676271	1850416	1.99	3034517	1892995	1.6	96.8086	97.6706	90.04	149.19	489.4	12191	5087	6335	38	731	89	Female	XX	White	Not Hispanic or Latino	EUR	0.00337859	-0.00468704	-0.00266484	0.00139547	0.0134478	0.00318485	-0.014677	-0.0112983	-0.00586062	-0.00181525	-0.00117686	-0.00403511	-0.00254959	0.00353999	-0.00837038	-0.00482375	-0.00146588	-0.00667039	0.00375784	-0.000700629	-0.010808	-0.0160599	0.0106767	-0.00642278	-0.00628011	0.00562762	0.00046127	0.0082377	-0.00537135	-0.00586703	-0.00510265	0.0196442
NDAR_INVCZ862ZR1	210607_N03_0322_AH5WK2DSX2	42.66	38.52	0.85	11414.1	44.49	0.00025	3956949	168094	299862	167261	300827	25905	122833	0	3670957	1842886	1.99	3028789	1890464	1.6	96.5879	97.459	89.79	150.5	509.75	12913	5372	6722	40	779	67	Female	XX	White	Not reported	EUR	0.00397039	-0.00564829	-0.00370423	-0.00107035	0.00828119	-0.00869723	0.0106362	-0.00597093	-0.00955522	-0.0138389	0.00577696	-0.00144236	0.0163184	0.00572395	0.00937509	0.000734564	-0.00158123	-0.000272724	-0.00664647	0.000700944	-0.00209303	0.00455958	-0.00797373	0.0187612	0.00984252	-0.0115066	-0.00494827	0.01561	0.00186268	0.00040166	0.00195807	0.0108835
NDAR_INVCZ889CJ7	210614_N03_0327_BH72J2DSX2	36.5	36.2	1.22	30326.2	37.62	0.00035	3981699	169432	300306	168366	300069	25745	124901	0	3693177	1868241	1.98	3030485	1915443	1.58	96.8351	97.6966	90.24	150.5	539.4	12743	5204	6687	44	808	80	Female	XX	Unknown	Unknown	EUR	0.00393645	-0.00515803	-0.00278676	0.00196131	0.000636516	-0.00263515	-0.00381312	-0.0041979	0.0226135	-0.00189827	-0.000624268	-0.00503362	-0.00384503	0.00589563	-0.0103846	0.00236856	-0.0185622	-0.000224683	0.00820148	0.0116057	-0.0142527	0.00403755	0.00866572	-0.00483062	0.00512202	-0.0109096	-0.00310713	-0.00953524	-0.000941515	0.0020832	-0.00131337	-0.0149765
NDAR_INVCZ891EJA	210607_N04_0330_BH5VCJDSX2	33.79	33.56	1.13	11644.5	34.94	0.00046	3945246	168157	297568	167689	296724	24965	118882	0	3663931	1850126	1.98	2998015	1902605	1.58	96.7827	97.6479	90.79	150.5	505.75	12610	5123	6621	64	802	87	Female	XX	White	Unknown	EUR	0.00393152	-0.00490734	-0.00430697	-0.00102483	0.00474117	-0.000878066	-0.00361448	-0.00593679	-0.0011687	0.0106957	-0.00934145	0.00125234	-0.00477083	0.0102154	0.0144132	-0.0073595	0.00895136	0.00695473	0.0060517	0.0176222	-0.00418698	-0.00632252	0.00362775	0.000223826	-0.00575955	-0.00560485	0.000622365	-0.00157803	0.00928533	-0.00522516	-0.00151382	0.00768693
NDAR_INVCZ942ENQ	210524_N06_0321_AH53NGDSX2	31.8	16.6	14.08	6489.07	33.63	0.00287	3922939	162027	288621	160611	289446	24544	86476	2497	3612834	1821836	1.98	2935105	1832419	1.6	97.3582	97.6145	90.64	150.5	521.25	12036	4958	6310	60	708	79	Male	XY	White	Not Hispanic or Latino	EUR	0.00342906	-0.00412783	-0.00123034	-0.00179468	0.00723173	-0.00178998	0.00538513	0.000131405	-0.00141888	0.0124057	-0.00616848	0.00480235	-0.00288285	0.00535181	-0.0118918	0.00102138	-0.00463882	-0.00113495	0.0120644	0.0130979	0.0165811	-0.0248136	-0.0110733	-0.0115574	0.00587104	0.000507023	-0.00788321	-0.01881	0.00761249	0.0016836	0.0136836	-0.0140679
NDAR_INVCZ946NDP	210322_N06_0280_AH2LYGDSX2	40.21	40.55	1.26	9052.78	41.53	0.00051	4009307	165950	306684	165649	306693	26423	123082	0	3701609	1868674	1.98	3090411	1890606	1.63	96.8767	97.7496	89.52	150.5	455.2	12717	5131	6709	46	831	68	Female	XX	Asian	Not reported	EUR	0.000874686	0.0193286	0.0225526	0.0011101	0.0100373	-0.000230168	-0.0256506	-0.00552937	-0.00386903	0.00527379	-0.0186242	-0.0117378	0.00248687	0.00580813	0.00896724	-0.00160092	0.00691292	9.6204e-05	0.000550763	-0.00469695	-0.00292751	0.0164302	0.00878366	-0.00522407	-0.00667489	-0.0043301	0.00378928	0.00470813	-0.00491851	-0.0137006	0.00288996	0.00269025
NDAR_INVDA053NL4	201231_N02_0281_AHHY2KDSXY	33.43	33.42	1.25	5881.17	34.54	0.0001	3964381	166843	302065	166182	301082	25967	119638	0	3670256	1853865	1.98	3035950	1890835	1.61	96.9634	97.8288	91.32	148.9	504	13036	5245	6894	49	848	79	Female	XX	White	Not Hispanic or Latino	EUR	0.0038955	-0.00351884	-0.00191633	-0.00107549	-0.0119101	0.00618716	-0.00781381	-0.00560926	-0.00605626	-0.00160674	0.00140878	-0.00446781	-0.00924081	0.00633906	0.00583491	0.0147359	0.00713623	-0.0050454	0.00173659	0.00246497	0.0125386	-0.00276579	0.0101295	0.00701601	0.00526811	-0.00690616	0.0152328	0.0062452	-0.00154425	0.00156793	-0.0049177	0.00852052
NDAR_INVDA063NVY	210520_N07_0071_AH3YWWDSX2	40.82	21.32	19.25	28617.4	42.96	0.04043	4451143	147355	353639	145139	357510	33907	98649	4639	3930051	1983987	1.98	3642478	1752863	2.08	97.4776	97.7502	93.47	150.51	398	14548	5812	7671	45	1020	34	Male	XY	Not reported	Hispanic or Latino	AMR	-0.0207086	0.000604426	-0.000905635	0.00907027	-0.0171428	0.0131553	-0.0111763	-0.00893097	-0.027583	-0.009465	-0.00988001	-0.0144915	0.0118704	-0.0327182	-0.00990294	0.0207374	0.0297261	0.00423946	0.00760065	-0.00186454	-0.00815596	-0.00453649	0.00972945	0.00899534	0.000971318	0.00266698	0.00146626	-0.000837152	-0.00596295	-0.00927032	-0.0142161	-0.0223352
NDAR_INVDA137TAR	210319_N04_0280_AHYHCKDSXY	35.75	35.56	1.16	7673.8	36.93	0.00245	3955453	168849	297793	168514	297133	25004	123849	0	3668435	1852272	1.98	3012374	1900632	1.58	96.7807	97.6453	90.09	150.5	492.25	12234	5023	6382	49	780	44	Female	XX	White	Not Hispanic or Latino	EUR	0.0038577	-0.00501426	-0.00369181	-0.000930021	0.012328	0.00160121	-0.0131351	-0.00828589	0.0154345	-0.00128169	-6.37695e-05	-0.00887176	-0.00701257	0.013899	-0.00863081	0.00141425	-0.00014055	-0.00451484	0.0060127	0.00421148	-0.00472874	-0.00425454	-0.0062362	-0.000773382	0.0125267	1.73955e-05	0.00433701	0.0123169	0.00475159	-0.00263511	0.00252731	0.0192505
NDAR_INVDA218VTU	211018_N05_0393_BHLY55DSX2	33.4	17.59	15.7	17517.7	35.15	0.01487	4471312	145626	357097	142842	362173	34243	95405	2546	3931686	1976224	1.99	3702041	1722446	2.15	97.4064	97.6668	92.4	150.5	438.75	13858	5590	7392	62	814	66	Male	XY	Not reported	Hispanic or Latino	AFR	-0.0212084	0.0033805	-0.00166206	0.00940087	-0.0147758	0.00770095	-0.00379386	0.000770611	0.0108846	-0.0101032	-0.00260616	-0.0131739	-0.0035927	-0.000808023	0.010186	0.00779668	0.0387714	-0.00545297	0.00123063	-0.0121766	0.00719624	0.00745323	-0.00744011	0.0133851	0.00209337	0.0040386	0.00428375	0.00111802	-0.00828318	0.00601291	-0.0154753	-0.00818293
NDAR_INVDA355TY1	210301_N06_0269_AHWLGYDSXY	31.7	16.46	13.94	7829.25	33.54	0.0004	3919755	162763	287462	161567	287539	24082	85735	2509	3608955	1816372	1.99	2935202	1827948	1.61	97.3678	97.622	91.08	150.5	542	12133	4986	6377	55	715	47	Male	XY	White	Not Hispanic or Latino	EUR	0.00344736	-0.00342054	-0.000807698	-0.00335424	0.00807677	-0.00102884	0.00605867	-0.00107855	-0.000441124	0.000595677	0.005381	0.0107598	-0.0159137	-0.000911766	0.00846305	0.000188832	0.00623486	0.00490067	0.00150083	0.00807238	0.016115	0.0119049	-0.0055132	0.00178766	0.00216363	0.000361285	-0.00850318	-0.0176733	-0.00235764	0.00105641	0.00325415	0.00127133
NDAR_INVDA362LNE	210924_N05_0380_AHLJTFDSX2	40.03	20.5	14.67	7069.24	42.49	0.00107	3934269	162909	288961	162149	288512	24599	86000	4139	3628767	1828134	1.98	2933598	1845811	1.59	97.2991	97.5545	89.51	150.5	556.75	12852	5326	6692	58	776	79	Male	XY	White	Not Hispanic or Latino	EUR	0.00345161	-0.00294285	-0.0019546	-0.000112768	0.001895	-0.0012825	0.0111017	0.0029968	0.00821616	0.000549721	-0.00168344	-0.00136653	-0.00068544	-0.00428738	-0.0136512	-0.0123867	-0.0122893	-0.00094797	-0.0124723	-0.0154626	0.00636084	-0.00833634	-0.00288052	-0.0125731	-0.000132134	-0.00301324	0.00710619	0.00656023	0.0140459	-0.00304268	-0.0121959	-0.0053173
NDAR_INVDA499BG8	210301_N05_0266_BHWHYMDSXY	37.05	36.44	1.13	7711.25	38.37	0.00489	3972383	165558	302890	164126	303329	25808	120172	0	3665380	1848231	1.98	3065373	1868980	1.64	96.7291	97.5946	89.72	150.5	525.5	12471	5159	6518	59	735	68	Female	XX	White	Not Hispanic or Latino	EUR	0.00380299	-0.00492545	-0.00203104	-0.00273989	0.00754133	-0.000249861	-0.00147976	-0.00394187	0.0120204	0.0122535	-0.00490162	0.00938623	-0.00326458	-0.00854287	0.00423197	-0.00996346	0.00210773	-0.00188988	-0.00269884	-0.00633655	-0.0136538	-0.000323829	0.001695	-0.00452341	0.00715523	0.000942657	0.00260807	0.00181008	-0.00279431	0.00891103	0.00211686	-0.00264092
NDAR_INVDA515UE2	210610_N05_0324_BH5JHLDSX2	35.36	18.06	15	21929.9	37.35	0.00044	3958016	161537	291743	159697	293681	25134	90568	3347	3632144	1831249	1.98	2979466	1824593	1.63	97.4411	97.7086	89.47	150.5	505.75	12704	5115	6701	53	835	14	Male	XY	Unknown	Not reported	EUR	0.00373853	-0.00479734	-0.00247968	-0.000918516	-0.000379756	-0.000629678	0.00517229	0.00617675	0.0109298	0.00245786	-0.00297869	-0.00651256	-0.00482719	0.000966916	0.00531335	0.012641	0.00279254	-0.003215	0.0019582	-0.00418722	0.0103604	0.0225015	-0.00184416	0.00997089	-0.00269766	0.00232726	-0.00856785	0.0105484	-0.0154549	-0.00683567	-0.0077485	0.00661358
NDAR_INVDA521UFC	210910_N07_0131_BHJHFYDSX2	42.76	21.78	17.09	13197.8	45.36	0.00026	3996681	161779	296536	160674	296470	26095	92124	4282	3671910	1844943	1.99	3008989	1840551	1.63	97.3373	97.5854	89.57	150.5	580.5	12983	5388	6756	58	781	89	Male	XY	White	Not Hispanic or Latino	UNKNOWN	0.00120885	0.0185975	0.0213721	-0.00135013	0.00187444	-0.0145413	0.0062912	-0.00362862	-0.0113092	0.00575239	-0.00599879	-0.00732969	0.000794231	-0.00947755	0.00247998	-0.0078309	-0.0275622	0.00179159	-0.00340913	-0.00178375	0.00425674	-0.0130465	0.0201947	0.0022098	-0.00279251	-0.0115729	0.00240882	-6.11739e-05	0.00831032	0.00502411	0.00453826	-0.000768324
NDAR_INVDA574JVY	210510_N04_0314_AH3MW3DSX2	37.36	37	1.01	7603.57	38.69	0.00056	3977057	168295	299768	167894	300297	25619	121803	0	3685426	1855556	1.99	3041070	1898095	1.6	96.7522	97.614	89.43	150.5	510	12356	5097	6464	53	742	78	Female	XX	White	Unknown	EUR	0.00349472	-0.00539362	-0.00201423	-0.00169071	0.00774331	0.000561304	-0.00420807	0.0113879	-0.00926212	0.0101095	-0.00968323	0.0132923	-0.00714754	-0.0092317	0.0164559	-0.00399412	0.00607531	0.000273955	0.000887967	-0.00608133	0.0113023	-0.0127918	-0.0134452	0.0213099	-0.00203838	-0.00250143	-0.00185376	-0.000994798	0.0041869	0.0035557	0.010705	0.00622285
NDAR_INVDA616FM1	210920_N02_0408_BHKK5FDSX2	33.46	17.2	14.72	5987.5	35.41	0.00248	3943034	160469	293355	159693	292638	24904	87963	3298	3616244	1822550	1.98	2976999	1813960	1.64	97.4758	97.7443	91.57	150.5	520.5	12840	5177	6840	48	775	89	Male	XY	White	Not Hispanic or Latino	EUR	0.00371606	-0.00420111	-0.00306641	-0.00161583	-0.00888716	-0.00276876	0.00483948	0.0121576	0.0107186	-0.00264406	0.00296004	-0.000639222	-0.00264772	0.0104684	0.0101297	0.0144131	0.00344021	-0.000486947	0.00086588	0.0097183	-0.00754041	0.000609871	0.00623635	-0.00214885	-0.000656937	0.000323014	-0.0117097	-0.0079457	0.00269727	0.00195956	-0.00730055	-0.00310673
NDAR_INVDA618DXR	210322_N05_0279_AH2LY7DSX2	36.89	18.73	15.61	28190	38.94	0.00044	3962773	161324	293849	160722	294407	24874	89080	3228	3640087	1834383	1.98	2981765	1831768	1.63	97.4263	97.6816	89.89	150.5	526	12889	5332	6758	49	750	57	Male	XY	Unknown	Unknown	EUR	0.00332939	-0.00425024	-0.00414419	-0.00347426	-0.00370874	-0.00854469	6.45749e-05	0.0371334	-0.01345	-0.0103936	0.0145692	0.00583596	0.00600994	0.0116598	-0.0116667	0.00701549	-0.000831095	0.000818889	0.00991076	0.00389844	-0.0031505	0.00491428	-0.0077944	-0.00861192	-0.00784959	0.00364694	-0.0154482	0.00797805	-0.0176436	0.00282934	0.00458811	0.00153555
NDAR_INVDA677WRQ	210920_N07_0134_BHKK33DSX2	39.18	39.17	1.29	6803.05	40.56	0.00098	3986923	169328	300621	168285	300443	26113	123706	0	3698374	1867787	1.98	3037274	1914749	1.59	96.9016	97.7593	90.65	150.5	559.5	13303	5407	6988	55	853	79	Female	XX	American Indian or Alaska Native	Not Hispanic or Latino	EUR	0.00403802	-0.00391731	-0.00294282	7.82225e-05	-0.00927924	0.00331342	-0.00408408	-0.00675821	-0.00132722	0.00999152	-0.00653178	0.000165002	-0.00252978	0.00496401	0.0172696	-0.00672786	-0.00930769	-0.00412973	-0.0220642	-0.00856355	0.00832701	-0.00599917	-0.0108519	-0.0107392	0.0088668	-0.00708061	-0.00282071	-0.000644485	0.0171385	-0.010029	-0.00124167	0.00704904
NDAR_INVDA713KJM	210301_N07_0027_AHWHKNDSXY	35.55	35.37	1.08	5391.78	36.8	0.00099	4831873	160840	392175	156988	402570	39904	177449	0	4283372	2146112	2	4072193	1912481	2.13	96.6674	97.5368	89.64	150.5	602.75	14851	6299	7679	46	827	53	Female	XX	Black or African-American	Not Hispanic or Latino	AFR	-0.0411106	-0.00792352	0.00235998	-0.00152062	-0.00911495	-0.00518971	0.0162458	-0.000134591	-0.00699231	0.00332929	0.00411389	0.00966397	-0.00445194	0.00835037	0.000193597	0.00458839	-0.0108501	-0.00326495	-0.00552281	0.00277234	0.0141494	-0.00478695	-0.0209163	-0.00688378	-0.000924266	-0.00268149	-0.0125389	0.00434161	0.0232173	0.00423546	0.000462776	0.0116959
NDAR_INVDA731YU0	210311_N04_0277_BHYKC2DSXY	38.62	19.99	17.09	7613.76	40.88	0.00086	4011224	156682	302197	155155	303268	26237	90613	4734	3649693	1838001	1.99	3081563	1786253	1.73	97.3672	97.6323	89.94	150.5	526.5	12983	5279	6872	48	784	76	Male	XY	White	Not Hispanic or Latino	EUR	0.00063088	-0.0041005	-0.000835604	0.000371386	0.00318203	0.00470246	-0.00379947	-0.000135064	0.00854813	0.00847125	-0.00963099	0.00182451	-0.00182939	-0.00657096	0.00210465	-0.00568348	-0.00613422	-0.00208065	0.00147431	-0.00612543	-0.00854555	0.00459479	0.000862036	-0.00715452	0.00334166	0.0113482	-0.0093533	-0.000357184	-0.00354529	-3.44121e-05	0.015779	-0.0190756
NDAR_INVDA774TNL	210603_N05_0320_AH5JFYDSX2	36.78	18.36	14.46	8231.36	39.06	0.0005	3946726	160879	293409	160063	291633	25483	88572	2736	3626957	1820050	1.99	2975236	1819362	1.64	97.1618	97.4116	90.51	150.5	525	12478	5134	6597	44	703	71	Male	XY	White	Not Hispanic or Latino	EUR	0.00372919	-0.00463128	-0.00163328	-0.00244351	0.00325808	-0.00303505	0.0175292	-0.00437339	-0.00607336	-0.00498338	-0.000765322	0.00271069	0.0201877	0.00459857	-0.00938138	0.00333068	-0.000138478	-0.00319798	0.000401626	-0.00572648	-0.00194578	0.00870382	0.00910331	-0.00589057	-0.0126424	0.00512566	0.00470157	-0.000774055	-0.0109759	-0.00328648	-0.00566435	0.00527389
NDAR_INVDA846LWK	210301_N05_0267_AHWLHKDSXY	36.37	18.9	15.47	14891.6	38.48	0.00046	3986929	161435	296035	160645	296178	25698	93242	4190	3660966	1845323	1.98	2998489	1839547	1.63	97.4803	97.7448	90.5	150.5	584	13250	5339	7022	65	824	77	Male	XY	Unknown	Unknown	EUR	0.000968518	0.0196378	0.0235794	0.000246236	-0.0132384	-0.0169218	0.0126216	-0.000377957	-0.00380914	0.00738727	-0.0115345	-0.00123441	-0.00699708	0.0112324	0.00646785	-0.0128152	0.00320412	0.00177277	-0.0074802	-0.000863591	0.00102812	-0.00633609	-0.021625	-0.0120546	-0.00231489	-0.00388337	-0.0120169	-0.00369441	0.00529504	-0.0258022	0.00331624	-0.0061654
NDAR_INVDB025XTX	210927_N02_0413_BHLKYNDSX2	42.08	21.58	18.25	9554.74	44.53	0.0005	3941638	161438	291875	161535	290927	25538	90473	2569	3633332	1835457	1.98	2939954	1848265	1.59	97.5552	97.797	89.08	150.5	610.75	13242	5344	7001	72	825	31	Male	XY	White	Not Hispanic or Latino	EUR	0.00364149	-0.00363117	-0.00323679	0.000753607	-0.0186298	-0.00710066	0.00796186	0.00449797	-0.00451727	-0.0137333	0.0122278	-0.00159035	-0.0144338	0.00556818	0.00536297	-0.01365	-0.0166629	0.00615623	-0.00241033	0.0039881	-0.0189297	-0.00784407	0.0152446	-0.00932204	-0.0102051	0.00120553	0.00248716	0.0215925	-0.00412369	-0.00199215	0.00834957	0.00875556
NDAR_INVDB101DHC	210603_N07_0078_BH5JGCDSX2	37.76	19.79	17.51	20585.5	39.81	0.00035	3985201	161771	296479	160645	296093	26059	90218	4096	3659689	1847115	1.98	2998394	1841985	1.63	97.5467	97.8055	90.8	150.5	565.4	13242	5420	6950	50	822	89	Male	XY	White	Not Hispanic or Latino	EUR	0.000667128	0.0177343	0.0219542	-0.00208324	-0.0110206	-0.00746993	-0.00487034	-0.000622199	0.00385028	0.000376701	-0.000682034	0.00372038	-0.00652056	-0.0194438	0.0121741	-0.00659854	-0.012968	0.00172395	0.00737839	0.00895155	0.00652824	-0.0217671	0.00935027	0.00647027	-0.00529562	-0.000332591	-0.0102744	0.00545883	-0.00473963	-0.018116	-0.00208074	-0.000963479
NDAR_INVDB124PGL	211014_N04_0400_AHLWWTDSX2	41.52	40.17	1.22	31564.6	42.95	0.00042	4040849	166110	308712	166242	308796	26823	124648	0	3720367	1873402	1.99	3134728	1883106	1.66	96.7943	97.6584	89.46	150.5	495.75	12806	5263	6770	39	734	NA	NA	XX	NA	NA	AMR	3.88107e-05	0.0137406	-0.011211	0.0224505	0.00938286	0.0106757	0.00932837	-0.00179271	-0.00447287	-0.00274457	-0.00170318	-0.00681415	0.00566585	-0.0138983	-0.00586438	0.0102032	-0.0132627	-0.00753336	-0.00481025	-0.00441453	-0.00280724	-0.00609012	0.00761314	0.0056538	-0.00759214	-0.0092456	-0.0184407	-0.012369	0.0119267	0.00668406	-0.00618838	0.0107061
NDAR_INVDB202RRN	210902_N03_0368_AHJGL2DSX2	33.05	32	0.84	7033.38	34.28	0.00295	3970708	169225	298605	167669	300284	25184	120002	0	3681673	1849736	1.99	3036212	1895677	1.6	96.5965	97.4612	86.63	150.5	518	11669	4953	6017	45	654	54	Female	XX	White	Not Hispanic or Latino	EUR	0.00286111	-0.00186742	0.00201805	-0.00158823	0.0196209	0.00851958	0.00847339	-0.00193376	-0.00745113	-0.00180817	0.00182344	-0.00180494	-0.00985498	0.00803809	-0.00364507	0.0018218	0.00682404	-0.00262546	-0.0052319	-0.0136698	-0.00342018	-0.00532145	0.00496163	0.0058395	0.00596097	0.00392254	0.00799109	0.00687419	0.00849244	0.0177789	0.0252375	0.0149763
NDAR_INVDB244HYY	210311_N05_0272_BHYJ23DSXY	42.72	42.14	1.21	6280.58	44.27	0.0014	3950714	167717	300370	167607	299583	25955	118780	0	3669006	1848735	1.98	3011841	1900406	1.58	96.8239	97.6941	88.35	150.5	507.5	13177	5337	6969	47	824	83	Female	XX	White	Not Hispanic or Latino	EUR	0.0037567	-0.00415997	-0.00189468	-0.00320779	-0.00243627	-0.0032275	-0.00159242	0.0074697	0.00638795	-0.0258437	0.00846296	-0.00939228	-0.00233429	-0.00393175	-0.0176103	-0.0110543	0.00779443	0.00220585	0.00652569	-0.0128926	-0.00177215	-0.00948726	0.00574391	0.0106915	0.0122571	0.00669602	-0.00605153	-0.0088122	0.00262416	-0.00540997	0.0150965	-0.0116443
NDAR_INVDB294YV7	210322_N04_0282_AH2527DSX2	35.8	35.99	1.18	9305.91	36.96	0.00063	4825720	161309	389637	158492	399588	39941	175237	0	4285544	2153540	1.99	4044908	1930122	2.1	96.7151	97.5765	89.34	150.5	513.75	14931	6229	7795	56	851	45	Female	XX	Black or African-American	Unknown	AFR	-0.0429286	-0.00770638	0.00274118	-0.00324466	0.000533806	0.000333239	-0.00833812	-0.00117119	-0.00787319	-0.000563678	0.00363441	0.00629083	-0.00620117	-0.00285276	-0.000820735	-0.00147135	0.00692368	0.00723975	0.0116093	0.000781773	-0.00576096	0.00622364	-0.000321161	0.00663928	0.00684392	-0.000336386	-0.003768	0.00384432	-0.0140639	-0.0139951	-0.00402139	-0.0171434
NDAR_INVDB347NXZ	211007_N07_0145_AHLVLCDSX2	38.09	37.7	1.21	7711.5	39.45	0.00151	4033627	168715	308282	167191	308221	26743	125712	0	3724383	1874683	1.99	3113743	1899329	1.64	96.8645	97.7275	89.98	150.5	552.75	13344	5451	7047	52	794	89	Female	XX	White	Not Hispanic or Latino	EUR	0.000753584	0.0194544	0.0227673	1.37979e-05	-0.0157546	-0.0174959	0.008153	-0.00515502	-0.0177224	-0.00751375	-0.0099967	-0.00795652	-0.00609759	0.00977909	-0.00138452	-0.0021836	0.00778188	0.00974436	0.0144903	-0.000627591	0.010958	-0.000749587	-0.00452125	0.0253931	0.00154237	-0.0098739	-0.00149914	-0.00938151	0.0135552	-0.00855135	-0.0173799	-0.00431639
NDAR_INVDB448PX9	210614_N06_0332_BH72FVDSX2	32.53	30.89	0.78	14378.2	33.75	0.00067	3970310	167946	297631	167297	299147	24718	126794	0	3674359	1840841	2	3049034	1878209	1.62	96.4055	97.2684	90.71	150.5	508.5	11409	4814	5893	44	658	84	Female	XX	Unknown	Unknown	EUR	0.00327494	-0.00417729	-0.00158114	-0.00137648	0.0307747	-0.00531839	0.0205377	-0.00346279	0.000794151	0.00384344	0.00258135	0.00664561	-0.00419796	-0.0140988	-0.00410054	-0.00387707	0.00473425	0.00305911	-0.000814034	0.00284525	-0.0100109	-0.000570915	-0.00249914	-0.00389349	0.0101733	0.0025845	-0.0112637	-0.00280588	0.0079076	0.00455972	0.00382002	-0.00208323
NDAR_INVDB496JN6	210913_N07_0132_BHKK3LDSX2	39.72	20.75	17.39	10359	42.03	0.00348	3942302	161147	292249	159991	292146	25195	88375	3194	3625251	1830947	1.98	2956303	1833043	1.61	97.5037	97.7561	90.8	150.5	553	13308	5388	7018	57	845	74	Male	XY	White	Not Hispanic or Latino	EUR	0.00409594	-0.00433061	-0.00287523	-0.00190916	-0.0104941	-0.00239281	-0.00167955	0.00496854	-0.00919391	-0.00585773	0.00510554	-0.00702447	-0.00327732	0.00977857	0.00206075	-0.00493294	-0.0127421	0.00109752	-0.010613	-0.000497454	0.0135915	0.00579824	-0.00108073	-0.0113162	-0.00873958	0.0081644	0.00248914	0.00920214	0.0109402	-0.00762729	0.0187122	-0.0119128
NDAR_INVDB603PVW	210510_N06_0313_BH3MW7DSX2	31.88	16.62	14.75	20243.4	33.54	0.00518	4032526	166419	293768	165447	295376	25269	92709	4137	3710163	1871515	1.98	3011023	1878918	1.6	97.3911	97.6486	89.64	150.5	521	12088	5069	6287	45	687	1	Male	XY	Unknown	Hispanic or Latino	AMR	-0.00700748	0.0469526	-0.0497249	0.0702423	0.0119751	-0.0156356	-0.00395234	0.0079304	0.0050457	0.017624	-0.0004922	0.00421013	-0.0112878	0.013505	-0.00238044	0.00727354	0.00150113	0.00326158	-0.00108329	0.001409	0.000920114	0.0110653	0.00416636	-0.00818157	0.00842295	0.00377299	0.0174251	-0.00490249	-0.00706023	0.0120165	0.0123876	0.00677366
NDAR_INVDB662FPZ	210610_N06_0330_BH5JG7DSX2	37.41	37.36	1.32	15705.6	38.62	0.00056	4029239	166550	307749	165587	308488	26645	123836	0	3717101	1877698	1.98	3108957	1895601	1.64	96.8419	97.7064	91.12	150.5	460.5	13008	5334	6782	39	853	62	Female	XX	Unknown	Hispanic or Latino	EUR	0.000380519	0.00169336	0.00295614	0.00565878	0.00409581	0.0220404	-0.00605009	-0.0049165	0.0130671	0.00583338	-0.00855161	-0.00869182	0.012106	-0.00942237	-0.0169237	0.00976829	0.00862254	-0.00199811	0.0101942	0.00217363	0.00367983	-0.0209024	-0.00586717	-0.0171146	-0.0141399	0.00333063	-0.0213198	-0.00831351	0.00275268	0.0110219	0.00612075	0.00701083
NDAR_INVDB674LWL	210319_N02_0320_AHYJ2WDSXY	38.94	38.87	1.58	17696.8	40.18	0.01556	3983651	167157	303061	167170	302866	25968	121944	0	3684560	1858380	1.98	3058545	1891651	1.62	96.9122	97.7787	89.57	150.5	523	12991	5287	6820	66	818	82	Female	XX	Unknown	Not reported	EUR	0.00389557	-0.00564712	-0.00358949	0.000822439	-0.00166441	-0.0051676	-0.00833714	-0.0183615	0.0139748	0.00103025	-0.00129108	0.00299182	-0.00287345	-0.0131566	-0.0125689	-0.00664599	-0.0029765	0.0130874	0.0158925	9.06087e-05	-0.00424701	0.0222062	-0.0118931	0.0340591	0.00874759	-0.0175331	-0.0104199	0.0106208	0.0191495	0.0226285	-0.00129498	0.00909346
NDAR_INVDB721WKM	210524_N04_0323_AH523TDSX2	36.59	18.74	14.69	7562.83	38.76	0.00058	3940755	160100	292562	159446	291600	24997	88416	4242	3614192	1817844	1.99	2975987	1808987	1.65	97.368	97.6325	89.47	150.5	518	12639	5231	6594	52	762	81	Male	XY	White	Unknown	EUR	0.00398043	-0.0048358	-0.00194605	-0.00101026	0.00144494	0.000325713	0.00444129	0.000595026	-0.00587765	0.00384268	0.00830683	0.0130823	0.0101601	0.00701802	0.000694182	-0.00487333	-0.00190634	-0.00659804	-0.0123861	-0.00778201	0.00217451	-0.0131304	-0.0103872	-0.00561923	0.0023874	0.00385782	-0.0003929	-0.00708847	0.000170926	-0.00331298	0.00359251	-0.0134056
NDAR_INVDB727FMQ	210331_N03_0280_AH2MWLDSX2	37.25	19.52	16.85	13295.6	39.36	0.00044	3928802	160691	291966	159375	291599	24911	88764	2507	3608521	1819924	1.98	2955824	1817877	1.63	97.4465	97.7056	90.01	150.5	495.25	12682	5201	6644	44	793	75	Male	XY	White	Not Hispanic or Latino	EUR	0.003597	-0.00501293	-0.00380122	-0.000680322	0.0017592	-0.00143668	-0.00887668	-0.0181776	-0.0153802	-0.0205009	0.00780369	-0.0106898	-0.00289643	0.0111463	-0.0162241	0.00234633	-0.00439813	-0.00251	0.00462945	-0.00273494	-0.0135101	0.00951726	-0.0171731	0.0113708	0.0121105	0.00988897	-0.0271888	0.00370879	-0.00787828	-0.0097275	0.00993258	-0.000438599
NDAR_INVDB803CLW	210601_N01_0378_BH53LLDSX2	36.2	35.67	1.22	12409.2	37.47	0.00033	3982319	167718	303366	166774	302828	25794	121066	0	3679721	1855347	1.98	3063725	1885369	1.63	96.7961	97.6634	91.27	150.5	479	12978	5286	6876	40	776	70	Female	XX	White	Unknown	EUR	0.00335034	-0.00570537	-0.00189047	-0.000361769	-0.00903263	-0.00488042	-0.000101932	-0.0100862	-0.015392	-0.010672	-0.00884745	-0.00669839	0.00119828	0.00422572	0.000541155	0.0133396	0.0139546	-0.000806469	0.00530941	0.00745772	0.00207442	-0.00486593	0.000770009	-0.0030637	0.00674453	0.00763034	0.0081015	-0.000429144	0.0160362	-0.0233123	0.0116045	-0.0157751
NDAR_INVDB835ALB	210301_N05_0266_BHWHYMDSXY	34.11	17.88	14.81	3808.75	36.12	0.00883	4796386	156170	372306	152937	383940	38076	123478	4555	4238332	2125411	1.99	3908010	1873550	2.09	97.1409	97.405	89.41	150.5	522.75	14362	6135	7406	52	769	42	Male	XY	Black or African-American	Not Hispanic or Latino	AFR	-0.0424772	-0.00795228	0.00274618	-0.00349709	0.0120781	-0.00125224	0.00670665	0.00341313	0.00109884	0.0168876	-0.00752478	0.00173766	-0.00470686	0.00405341	-0.00253365	-0.011008	0.00161648	0.000610944	0.00171132	-0.000591393	0.000368794	-0.00511056	-0.00790357	-0.00690495	0.00709866	-0.00225856	0.00685153	-0.00814444	0.00813275	-0.0114218	0.00903183	0.00226443
NDAR_INVDB896VZ1	210524_N07_0073_AH53YVDSX2	38.18	19.78	17.24	8583.2	40.38	0.00164	3946585	161351	292819	160839	291817	25517	87052	4141	3633210	1831377	1.98	2957424	1838233	1.61	97.5253	97.7865	90.67	150.5	561.4	12974	5282	6878	49	765	68	Male	XY	White	Not Hispanic or Latino	EUR	0.00363015	-0.00489806	-0.00365831	-0.00113216	-0.0134176	-0.00840446	0.00320138	0.00312678	0.0142957	-0.00183817	-0.00112121	-0.00581234	-0.00705528	0.00873562	0.00546235	0.0189058	-0.0208184	-0.0142915	-0.00276219	-0.00190124	-0.00224771	-0.00432116	0.000462144	0.0155182	0.00332461	-0.00174216	0.00410439	0.0138731	0.00489062	0.00169441	0.0116858	0.0138147
NDAR_INVDB948TVR	210607_N02_0367_BH5TFKDSX2	43.64	22.77	19.64	20239.6	46.07	0.0003	3969080	161140	295622	160099	293532	25700	89285	2433	3648546	1846048	1.98	2976637	1844677	1.61	97.6725	97.9233	91.84	150.5	569.75	14188	5692	7488	66	942	49	Male	XY	White	Unknown	EUR	0.00344991	-0.00467176	-0.00252605	0.000855273	-0.0268709	-0.00224361	-0.000139514	-0.002654	-0.0126512	0.0117622	-0.00856955	0.0031994	-0.00421573	0.00202617	0.016723	-0.0077068	0.000750932	-0.000457153	0.00133542	0.0126232	0.0198759	-0.0132967	-0.0290836	-0.0184312	-0.00147674	0.00132903	-0.0135267	-0.0128248	0.0149446	0.0101385	-0.00183586	0.0145823
NDAR_INVDB984UTD	210927_N04_0390_BHLL22DSX2	40.8	21.42	18.42	6091.16	43.16	0.00155	3998513	161888	297419	161149	296706	25834	90328	4223	3673383	1853969	1.98	3005445	1849825	1.62	97.5074	97.7589	90.56	150.5	545.75	13436	5448	7069	57	862	88	Male	XY	White	Not Hispanic or Latino	EUR	0.000820585	0.0138148	0.0140964	0.000429466	-0.0100244	0.0442235	0.0182559	0.00841842	0.00675724	0.00715065	0.0082616	0.0127829	0.0149356	-0.0123769	0.00296859	-0.00184532	-0.0167534	-0.0121907	-0.00757728	-0.00600729	0.00562587	0.0122913	-0.00898557	0.00289367	0.027653	-0.00479896	0.0241037	-0.000437586	0.00708958	-0.0159642	0.0026683	0.0100776
NDAR_INVDC033CJ6	210304_N04_0272_BHWT3YDSXY	34.14	17.68	15.07	5130.33	36.15	0.0005	3914829	162214	286756	162082	286338	24239	89391	2597	3610514	1819261	1.98	2914964	1837333	1.59	97.3216	97.5821	89.1	150.5	549.5	12334	5026	6519	55	734	0	Male	XY	White	Not reported	EUR	0.00391371	-0.00478522	-0.00287507	-0.000782928	0.0106427	0.00227957	-0.000208728	0.00355375	0.0135931	0.0130808	-0.00791216	-0.00324059	-0.00785746	0.0139299	-0.0188024	-0.00987833	0.00250116	-0.00115921	-0.00353104	-0.014054	0.000766768	0.00368629	-0.000431932	0.0125296	0.0116032	-0.012715	0.00919489	-0.00122052	0.0102094	-0.016899	-0.00350727	-0.00948186
NDAR_INVDC048UU4	210610_N06_0330_BH5JG7DSX2	39.65	20.88	17.95	22102.6	41.84	0.00047	3941885	160894	291599	160855	290725	25120	88450	4170	3627550	1832037	1.98	2948612	1837512	1.6	97.5392	97.8034	90.37	150.5	462.75	12892	5240	6705	54	893	82	Male	XY	White	Unknown	EUR	0.00386998	-0.00623999	-0.00734859	-0.00142007	8.76812e-05	-0.00632406	-0.0207221	0.00344437	-0.0218638	0.00906002	-0.0115	0.000327637	0.00911174	-0.0238325	0.013535	0.00378783	0.0207398	0.00563542	-0.00611439	-0.00288877	0.00551379	-0.0131309	0.00436522	-0.0089512	-0.00648595	-0.00219787	0.0169942	-0.00659805	-0.003823	-0.0117157	-0.0202182	0.0121128
NDAR_INVDC260EFL	210924_N05_0379_BHLK3TDSX2	44.3	22.63	19.39	7029.98	46.85	0.00119	3952898	159941	294864	159643	293665	25517	86468	2504	3630028	1830247	1.98	2980554	1825198	1.63	97.4793	97.7277	89.59	150.5	480.75	13383	5441	7095	46	801	0	Male	XY	White	Unknown	EUR	0.00394615	-0.00472598	-0.00329718	0.000794388	-0.00380642	0.0017012	-0.00582357	-0.0111781	-0.0122345	-0.0159425	0.00684735	0.00256496	0.0229363	0.00798452	0.00242679	-0.011963	-0.000753212	0.00323012	-0.000464697	0.00133486	-0.000401372	-0.00262429	-0.00253201	0.00248456	0.00148942	0.00416405	-0.00863011	-0.000733743	-0.0162089	-0.0102094	-0.00412909	-0.00723162
NDAR_INVDC417HAX	210226_N07_0025_AHWH7JDSXY	34.39	34.46	0.98	6406.61	35.59	0.00055	3957232	169838	297927	170185	296804	25073	125338	0	3678874	1852591	1.99	3005052	1912240	1.57	96.8344	97.7023	90.26	150.5	509.75	12675	5235	6611	57	772	69	Female	XX	White	Not reported	EUR	0.00359797	-0.00412784	-0.000564668	0.000416469	-0.00551261	-0.00143866	0.0114059	-0.0054439	-0.000416004	0.00130895	-5.1167e-06	-0.00896567	-0.00788212	0.0076791	-0.0154793	0.0106688	-0.00372901	-0.0131618	-0.00328378	-0.00755418	0.00963377	-0.0143827	-0.0119708	-0.0222348	-0.000487649	0.00948339	-0.0111816	-0.00606228	5.40563e-05	-0.00543738	0.00439549	0.000365793
NDAR_INVDC479NT9	210930_N02_0415_AHLJFNDSX2	42.78	22.35	18.76	8615.88	45.22	0.00357	3992881	156182	303125	155206	303095	26741	89430	2433	3639145	1837999	1.98	3060094	1793666	1.71	97.565	97.8166	91.25	150.5	531.5	13979	5696	7356	59	868	44	Male	XY	White	Not Hispanic or Latino	AMR	3.04172e-05	0.0110786	-0.0106156	0.0189102	-0.0178148	0.00123054	0.00332953	-0.00129919	0.00461031	-0.00224763	-0.00274169	-0.0073053	-0.000202853	-0.00155299	0.0151654	-0.000984241	-0.000137713	-0.00196183	-0.00415028	0.000123022	-0.00357318	0.00438225	0.00462623	0.00322786	-0.0109343	0.00728794	-0.0095049	-0.0158413	-0.00355439	0.00617252	-0.0011871	-0.0138221
NDAR_INVDC551ZJP	210305_N02_0312_BHWTTVDSXY	39.51	20.69	18.31	10436.2	41.72	0.00044	3938899	161606	291220	162742	289271	24961	91013	4142	3634532	1838144	1.98	2925943	1856031	1.58	97.5692	97.8467	91.22	150.5	512	13367	5388	7045	53	881	80	Male	XY	White	Not Hispanic or Latino	EUR	0.00366781	-0.00442822	-0.00414495	-0.000706799	-0.00941323	-0.00500872	-0.031843	0.0430088	-0.0166201	0.00295915	-0.00528849	-0.0107552	0.00373445	0.0116483	-0.00565912	0.0161228	-0.0019374	0.0040216	0.0158407	0.0119142	0.003294	0.0136655	0.00622767	0.00748677	-0.0129383	-0.00504652	-0.00557841	0.0139952	0.00768246	-0.00780302	0.00223089	0.00206224
NDAR_INVDC823KGX	210520_N08_0013_BH532FDSX2	41.33	21.67	19.35	13048.2	43.57	0.00497	4814547	159285	375360	156740	383676	39197	126798	4496	4277549	2152731	1.99	3879191	1928701	2.01	97.4638	97.7383	91.52	150.5	487.6	16082	6517	8546	65	954	42	Male	XY	Black or African-American	Not Hispanic or Latino	AFR	-0.0472889	-0.0092719	0.00470327	-0.00201914	-0.017109	-0.000165542	-0.00882654	-0.000195812	-0.00419892	-0.0151658	0.00594499	-0.00981077	0.00144377	0.00804807	-0.00601586	0.000895793	0.00770257	-0.00136012	0.00233067	0.00772157	0.00844231	-0.00335343	-0.00508615	0.00117824	0.00902578	0.00681917	-0.00844433	0.00445866	-0.00309504	-0.010459	-0.00356546	-0.0129238
NDAR_INVDC841RNX	210930_N02_0415_AHLJFNDSX2	39.05	38.61	1.33	9243.94	40.41	0.00263	3989886	165932	305507	165850	304339	26191	121040	0	3677934	1856941	1.98	3083273	1874765	1.64	96.9011	97.7744	91.35	150.5	538.25	13395	5394	7086	49	866	52	Female	XX	White	Not Hispanic or Latino	EUR	0.00375182	-0.00161942	-0.000127139	0.00305708	-0.0120782	0.00996322	0.00913081	-0.00442839	-0.00204549	0.00547606	-0.0117047	-0.0102556	0.00252527	0.0121477	0.00460766	0.00054075	0.000116263	0.00257347	0.00446969	0.00900082	-0.0120721	-0.00473639	0.0156048	-0.000177034	-0.010146	0.00215667	-0.00966309	-0.00299142	0.00995851	-0.00650851	0.0045932	-0.016244
NDAR_INVDC941NV8	210910_N07_0131_BHJHFYDSX2	40.29	40.77	1.19	8845.36	41.67	0.00057	4050488	166548	310220	166085	310108	27202	120107	0	3733571	1882759	1.98	3134570	1896398	1.65	96.8391	97.7024	90	150.5	562	13270	5387	6951	51	881	85	Female	XX	White	Not Hispanic or Latino	EUR	0.000645867	0.0178157	0.0220578	0.0010441	0.00048335	-0.00783672	-0.00788475	0.00380333	0.0132597	-0.00502223	-0.00142354	-0.00556912	-0.00850252	0.0108362	-0.00627763	-0.0115228	-0.0199369	-0.00491812	0.00244082	0.00405836	-0.0138874	-0.0154578	0.0113218	0.00715921	0.0104065	0.00176359	-0.000710425	-0.00331556	-0.00637899	-0.00438158	0.0135784	-0.0135523
NDAR_INVDD308RP9	211007_N06_0395_BHLY2VDSX2	38.05	19.81	17.72	16229.1	40.11	0.00027	4060467	156584	307220	156306	307970	26742	89531	4745	3686102	1861874	1.98	3131299	1798321	1.74	97.4784	97.7568	91.49	150.5	410	12990	5218	6881	56	835	NA	NA	XY	NA	NA	EUR	-0.00122688	-0.00464693	-0.00143166	0.00103573	-0.00216544	0.00424038	-0.0164011	-0.0109273	-0.00594244	-0.00911681	0.00611875	0.00316987	0.0412329	0.00253933	0.0036603	0.00986488	0.0203459	-0.00610962	-0.00829548	-0.00213812	-0.0125915	-0.00240193	0.0109584	-0.00214586	-0.000348331	0.00534161	0.0158248	0.0044846	0.000641217	-0.0244266	0.00054863	0.00125965
NDAR_INVDD313CKK	210322_N04_0282_AH2527DSX2	44.15	43.95	1.57	8484.36	45.69	0.00053	3989081	166075	305806	165787	303436	26384	127805	0	3680894	1857119	1.98	3077919	1879012	1.64	96.9277	97.79	89.17	150.5	522.5	13416	5441	7111	51	813	89	Female	XX	White	Unknown	EUR	0.00361833	-0.00229647	0.000492391	-0.000708324	-0.00488293	0.00539482	-0.00594635	0.00324584	-0.00281668	-0.00924411	0.0147099	0.0105778	0.0104171	0.0116699	-0.0040137	-0.00215015	-0.00248705	0.00705594	0.00137139	-0.00968585	0.00834585	0.0117977	0.0107378	-0.00447893	-0.0149931	0.0141811	0.00595256	-0.000570676	-0.0174443	0.0050283	0.0146276	0.00610455
NDAR_INVDD386BZK	210322_N04_0282_AH2527DSX2	36.57	19.05	16.04	18171.2	38.65	0.00045	3939269	162473	289547	161472	289822	24817	86578	2586	3625943	1827061	1.98	2950459	1835645	1.61	97.4076	97.6612	89.49	150.5	518.75	12593	5139	6589	54	811	70	Male	XY	Unknown	Unknown	EUR	0.00337699	-0.0049753	-0.00233978	0.00025279	0.00126895	-0.0026878	-0.00405571	-0.0068514	0.00306513	-0.00131513	0.00147967	0.00424765	-0.00726984	-0.00478271	-0.015579	0.00658552	0.0030551	-0.00314853	-0.00816023	-0.00619587	-0.00257901	0.00833117	-8.07536e-05	-0.00826043	0.00218147	-0.00225853	0.0136194	0.011537	0.00940738	0.0221893	-0.0127035	-0.00285893
NDAR_INVDD438RK6	210510_N04_0315_BH3NFMDSX2	36.55	36.36	0.93	7147.09	37.88	0.00298	4010654	169829	301978	168521	303233	25728	125425	0	3716413	1869824	1.99	3068314	1911856	1.6	96.6867	97.5473	89.23	150.5	515.75	12279	5101	6428	45	705	65	Female	XX	White	Not Hispanic or Latino	EUR	0.00112622	0.0183344	0.0219025	-0.000586312	0.00953689	-0.00733365	-0.00247901	-4.74274e-05	-0.0155162	0.0173548	-0.0116559	0.00711665	-0.0035686	-0.0145126	-0.00670581	0.00680463	0.00293656	-0.00207163	0.00358243	-0.00581994	0.00850187	0.00671214	0.00205336	-0.00655928	-0.0166783	-0.00460214	-0.00704649	-0.00601494	0.00364666	0.00738831	0.00113264	0.0014602
NDAR_INVDD448RTD	210924_N06_0387_BHLJLLDSX2	36.63	19.08	16.19	8104.89	38.73	0.00176	3957471	160174	294315	159238	293439	25441	87480	4155	3631737	1832962	1.98	2981967	1824725	1.63	97.4215	97.6849	90.59	150.5	555.5	12865	5283	6756	52	774	48	Male	XY	White	Not Hispanic or Latino	EUR	0.00318313	0.00117781	0.00138026	-0.00306245	-0.00473123	0.0111822	0.000858813	0.0242745	0.00662842	0.0135905	-0.00422024	0.00474636	-0.00537738	-0.020957	0.000177826	0.00639754	-0.0107328	0.000594067	0.00796064	0.00238835	0.00366912	-0.00583831	0.00988349	0.0119106	-0.00337869	-0.00323234	-0.00764113	-0.00240306	0.0127192	0.0042466	-0.0157161	0.0047391
NDAR_INVDD474THV	211004_N01_0450_AHLWM3DSX2	41.72	41.85	1.15	10685.8	43.14	0.00048	3965157	167741	302643	167397	301163	25895	122470	0	3677366	1853019	1.98	3031883	1898464	1.6	96.8858	97.7544	89.89	150.5	486.5	13313	5368	7034	48	863	47	Female	XX	White	Not Hispanic or Latino	EUR	0.00371441	-0.00469341	-0.00249333	-0.00134966	-0.00336881	-0.00357277	-0.00258766	-0.00518734	0.00760868	-0.00859184	-0.00672026	-0.00673962	0.00316128	0.00722928	-0.00211625	-0.0117729	-0.000254105	0.00164662	0.00932077	0.0108752	0.0053006	-0.000283858	-0.0189813	-0.000405187	0.00804181	0.00647968	-0.0166955	-0.0191133	-0.00739185	0.0130598	0.00427044	0.01232
NDAR_INVDD511KFB	211012_N05_0389_BHLVHVDSX2	43.3	42.33	1.19	22334.2	44.76	0.00065	3957962	167912	300577	167167	299758	25834	119140	0	3670150	1856469	1.98	3017814	1901779	1.59	96.9069	97.774	90.61	150.5	494.25	12858	5268	6725	46	819	76	Female	XX	White	Unknown	EUR	0.00399783	-0.00501406	-0.00461547	-0.00132317	-0.0015603	-0.00357969	-0.0140795	0.0160709	-0.0105235	-7.81533e-05	-0.00571651	-0.011539	0.00849433	0.00253341	0.0194916	-0.0129008	-0.00821695	-0.00384638	-0.00644949	-0.00367018	0.00245029	-0.00936463	0.00092232	0.0136691	0.00317845	0.00928193	0.00240941	0.00012579	-0.00975936	-0.000466618	-0.00102172	0.00944377
NDAR_INVDD530UN3	210510_N04_0314_AH3MW3DSX2	38.59	19.71	16.45	7817.01	40.84	0.00114	4040486	155730	306452	154538	307503	26655	90913	2413	3661232	1844470	1.98	3133218	1773430	1.77	97.4381	97.6932	89.46	150.5	518.6	12805	5260	6743	54	748	44	Male	XY	White	Unknown	AMR	-0.00095393	0.0112164	-0.00358561	0.015371	0.00388845	0.0148562	0.00722217	0.00440535	0.00978635	-0.0112338	0.0147094	0.00808837	0.00936571	0.000615484	-0.00202494	-0.0113063	0.00124823	0.00356446	0.0015796	-0.00540126	-0.00166559	0.0160954	0.00256088	-0.000615207	-0.0131877	0.0114101	-0.0100974	0.0129356	-0.00911464	-0.00439539	0.0065461	-0.0169034
NDAR_INVDD569HTP	210309_N06_0273_BHYKM2DSXY	32.39	16.97	14.33	15274.5	34.19	0.00038	3973847	160636	291945	159044	293390	25071	89889	2539	3642176	1838989	1.98	2994418	1825003	1.64	97.3248	97.5809	89.9	150.5	487	11891	4902	6190	37	762	73	Male	XY	Unknown	Unknown	EUR	0.0022635	-0.00331265	0.000768893	0.00269357	0.0190325	0.0115027	-0.00211613	-0.00972	-0.00688811	0.00946943	-0.00914835	-0.00348987	-0.0028563	0.0142091	-0.00372878	-0.00453783	0.00607319	0.0101535	0.0153442	0.0181602	0.0156854	0.000159565	0.00724663	0.00951447	-0.00469287	-0.00542231	0.000818249	0.00604145	0.00776344	0.0119462	0.00825451	-0.0037431
NDAR_INVDD704BVW	210506_N03_0304_BH3JG2DSX2	32.74	16.34	12.67	3609.58	34.76	0.00042	3946065	161172	291030	160502	291101	24784	91048	4035	3628592	1819351	1.99	2965377	1821637	1.63	97.0178	97.279	89.49	150.5	488	12008	5048	6258	37	665	29	Male	XY	White	Unknown	EUR	0.00282083	-0.000165017	0.00130478	-0.00188336	0.0201657	-0.00231065	0.0111403	0.00445214	0.0100471	0.003366	-0.00100942	-0.0028248	-0.00110435	-0.00968935	-0.00744335	0.00605627	0.00108624	-3.59477e-05	-0.00111226	-0.0173953	0.00999061	0.00851461	-0.000536364	-0.00731777	-0.00806847	0.0026529	0.0110945	0.00776016	-0.0116034	-0.00130693	-0.0152944	-0.00334288
NDAR_INVDD836FMY	210607_N02_0367_BH5TFKDSX2	36.89	36.44	1.27	26594.9	38.03	0.00054	3992909	168511	303422	167903	302905	26227	123615	0	3692582	1866325	1.98	3061840	1900368	1.61	96.9662	97.8343	91.77	150.5	535.6	13429	5351	7198	49	831	73	Female	XX	Unknown	Unknown	EUR	0.00387758	-0.00406908	-0.00267369	-0.000649753	-0.0163973	-0.00191969	0.00111098	-0.013516	-0.0162316	-0.000156733	-0.011792	0.00340786	-0.00831216	-0.00289412	0.00821943	0.00826376	0.00929456	-0.00209773	0.0124039	0.0197144	-0.016244	-0.0135663	0.00358751	-0.00763453	-0.0037187	0.000448376	-0.000225436	0.0114819	-0.0134047	0.00633277	-0.000410134	0.00685098
NDAR_INVDD891BP8	210902_N03_0369_BHJGL3DSX2	37.36	19.75	16.59	8769.4	39.47	0.00339	3953922	162423	290575	162026	290494	25094	87384	2428	3643625	1837243	1.98	2953332	1849473	1.6	97.3525	97.6005	87.52	150.5	503.75	12393	5078	6441	39	835	65	Male	XY	White	Not Hispanic or Latino	EUR	0.00329353	-0.00524339	-0.00197059	-0.000827021	0.0125464	0.0015439	-0.00756467	-0.00569945	0.0173685	0.0122165	-0.00966908	0.00119759	-0.00238138	-0.0021957	0.00210885	-0.00354013	-0.00128844	0.00562062	-0.00189132	-0.00632882	0.00791082	0.0200809	0.00245282	-0.00286019	-0.00845462	-0.00733871	-0.000134309	0.00417647	-0.00376004	-0.0147615	-0.00501202	0.00183105
NDAR_INVDD897PG4	201231_N01_0292_AHHY2MDSXY	37.99	19.95	17.85	6244.79	40.12	0.00052	3928479	160650	291922	160241	290764	25042	89032	4178	3618248	1828630	1.98	2934397	1837212	1.6	97.6017	97.8785	90.18	148.9	516.5	13035	5312	6833	61	829	73	Male	XY	White	Not Hispanic or Latino	EUR	0.00391224	-0.00474411	-0.00153048	0.00052853	-0.00528139	0.00327368	-0.0135132	-0.0122368	-0.00825534	0.0115912	0.00410829	0.0145619	0.0222455	-0.0173571	-0.0178075	-0.00682624	0.0131865	0.0119757	0.0156047	0.00667664	-0.00100621	-0.0105486	-0.00036394	-0.000519608	-0.00139613	0.000471657	0.0113307	0.00903347	-0.00571613	0.0216109	-0.00350933	0.0112176
NDAR_INVDD991JL8	210506_N04_0312_BH3JWGDSX2	34.84	34.4	1.15	5582.5	36.07	0.00364	4003278	169577	299445	169184	300570	25519	129084	0	3708338	1864967	1.99	3060961	1906849	1.61	96.5965	97.4582	88.25	150.5	504.75	11772	4970	6070	36	696	89	Female	XX	White	Not Hispanic or Latino	EUR	0.000859415	0.0199285	0.0270392	0.000337396	0.0247537	-0.0157367	-0.00479906	-0.0075717	0.00102816	0.0041368	0.00480844	0.0176442	0.0170053	0.0225992	0.00528014	0.0140955	-0.00492029	-0.00566151	-0.00640197	0.00372248	-0.0132284	-0.0161076	0.010955	-0.00436401	-0.00224579	-0.00703208	-0.00136133	-0.00682785	-0.000538954	0.0069685	-0.00293014	0.000307306
NDAR_INVDE058KKR	211018_N06_0401_AHLY3MDSX2	39.2	19.84	15.87	5320.62	41.56	0.00123	3925103	164152	290210	163200	287813	24861	86748	2516	3626293	1827733	1.98	2919733	1854448	1.57	97.3952	97.6478	91.04	150.5	498.25	13063	5307	6802	59	895	79	Male	XY	White	Not Hispanic or Latino	EUR	0.00345855	-0.00362783	-0.00129946	0.00170569	-0.0001803	0.00398187	0.00747944	0.000581766	0.0120275	-0.014201	0.00665049	-0.00251144	0.0230192	-0.000254272	0.00406891	-0.0140503	0.0116616	-0.00226658	0.0068565	-0.00951599	-0.00871948	-0.00579855	-0.00679029	0.00712975	-0.00651399	-0.00566012	-0.0187263	-0.00739935	-0.00126709	0.00192397	-0.00302839	-0.0083411
NDAR_INVDE100MAU	210607_N03_0323_BH5V53DSX2	37.84	37.62	1.23	31708	39.02	0.00256	4024928	167621	305964	167370	305491	26603	123108	0	3722176	1877495	1.98	3090646	1907617	1.62	96.8254	97.6903	89.97	150.5	485.6	12814	5265	6713	38	798	48	Female	XX	White	Not reported	EUR	0.000730679	0.0196576	0.0232983	-0.000788606	0.00150208	-0.0150685	-0.0110165	-0.000747137	0.0141832	-0.00454363	-0.00753068	-0.00821536	-0.00189232	-0.00919863	5.35961e-05	-0.00235125	-0.00373702	0.00329865	0.00416955	0.0112867	0.00470562	-0.00854954	0.0041867	0.00350747	0.00213515	0.00466224	0.011017	0.00318134	-0.0105699	-0.000660511	0.00661729	0.00297046
NDAR_INVDE157BGH	211021_N01_0461_BHMYFHDSX2	36.27	35.77	1.34	9310.91	37.45	0.00054	3996019	168400	303389	167746	303252	26067	130340	0	3696999	1867121	1.98	3062745	1902426	1.61	96.9502	97.8152	89.9	150.5	516	12685	5187	6665	46	787	76	Female	XX	White	Not Hispanic or Latino	EUR	0.00185261	0.00707703	0.00870642	0.0014997	-0.00416034	0.0370088	-0.000362098	0.0105151	-0.00176731	0.000344231	0.0124155	0.00765238	0.00786666	0.0172218	0.0122358	-0.00032471	-0.0041289	-0.0046862	-0.00734365	0.0013088	0.0145155	0.0190712	-0.0129289	-0.00918597	0.00194723	0.00807555	-0.00702038	0.00557257	0.00819945	0.0108196	0.0128383	-0.0192251
NDAR_INVDE270CFT	210527_N03_0317_AH53NFDSX2	32.56	31.94	1.08	13175.9	33.75	0.00052	3974201	166490	302129	164873	302559	25380	124334	0	3673566	1849603	1.99	3057519	1878344	1.63	96.6857	97.5517	90.37	150.5	525.25	12055	4952	6366	43	694	88	Female	XX	White	Unknown	EUR	0.00379421	-0.00440795	-0.00226877	-0.00136194	0.0122735	-0.00263867	0.0045903	-0.00843519	-0.00156295	-0.0035727	0.00867783	0.014051	0.0124757	-0.00141655	-0.00114651	0.00123895	-0.00217884	-0.00619066	-0.00125092	-0.00103352	0.0163675	0.0125434	-0.00433874	-0.0221723	-0.00977225	0.013215	-0.00834922	0.00835742	-0.00122834	0.00374279	0.00490926	-0.0255261
NDAR_INVDE364MBV	210506_N05_0304_AH3MC2DSX2	32.58	16.29	12.57	7910.77	34.64	0.00347	3942311	160621	289262	159756	291383	24439	88258	2595	3621537	1814493	2	2972637	1812147	1.64	96.9794	97.2256	87.92	150.5	536.5	11497	4820	6001	52	624	34	Male	XY	White	Unknown	EUR	0.00318263	-0.00337912	-0.0027067	-0.00278817	0.0260118	-0.00845034	0.0172993	0.00609308	3.81708e-06	0.00815922	0.00932348	0.00830055	0.00546017	0.00449884	-0.00604149	-0.0146863	0.00813702	0.000744314	-0.000451521	0.00377635	0.0057253	0.00149398	-0.00749728	-0.015615	-0.0133007	0.0073855	-0.00198222	0.00338819	0.00735307	-0.00595007	0.0120132	0.000711431
NDAR_INVDE484ZDC	210603_N03_0321_AH5JHHDSX2	34.43	32.13	0.72	9950.64	35.83	0.00038	3960862	168634	298978	167281	299776	25594	123148	0	3672867	1845644	1.99	3029768	1891591	1.6	96.5574	97.421	91.33	150.5	525.5	12352	5084	6513	45	710	59	Female	XX	White	Not reported	EUR	0.00349552	-0.00423077	-0.00264837	-0.000864608	0.00659249	-0.00779152	0.0178476	0.00288632	0.00562307	0.0042835	-0.00781699	-0.00764016	0.00600885	0.00556551	0.00675027	0.00887682	-0.00432603	-0.00249096	0.00368331	4.4826e-05	0.0124718	0.019464	-0.0139151	-0.00635756	-0.00514743	0.00793263	-0.0140208	0.0104989	-0.000885393	-0.0137599	0.000706295	-0.00610485
NDAR_INVDE599CC0	210216_N06_0260_AHWJ5NDSXY	37.24	37.13	1.3	6903.04	38.54	0.00245	3960999	167310	302116	165728	302611	26005	121791	0	3666701	1846868	1.99	3041395	1883667	1.61	96.8366	97.7048	91.08	150.5	538.5	13114	5273	6983	52	806	75	Female	XX	White	Not Hispanic or Latino	EUR	0.00393177	-0.00402529	-0.00233253	0.000744623	-0.00320366	-0.00149606	0.00259645	-0.00838771	-0.00397175	0.0148912	-0.00755381	0.00672241	-0.0012618	-0.0160812	0.00341939	-0.00323961	0.00410447	0.00326076	0.00525318	-0.00549387	0.00700006	0.00163902	0.00760542	0.0073668	0.0013083	-0.000212112	0.0128881	-0.00796408	0.0131383	-0.00832171	-0.00149224	-0.0205744
NDAR_INVDE639LRK	210510_N01_0366_BH3NCJDSX2	35.58	18.07	15.8	7250.93	37.64	0.00136	3930482	162284	290647	161505	288932	24580	92352	4182	3615869	1828977	1.98	2933773	1836314	1.6	97.412	97.6743	90.86	150.5	536.25	12916	5282	6807	58	769	82	Male	XY	White	Not Hispanic or Latino	EUR	0.00394944	-0.00418959	-0.00191436	-3.80611e-05	-0.00385773	-0.00146624	0.00299575	-0.00235952	-0.00259758	0.00869185	0.00649367	0.0137916	0.0179129	-0.00254972	-0.0241318	0.0159939	-0.00651607	-0.0025417	0.00636269	-0.0100842	-0.0161241	-0.0139472	0.00195887	-0.0012523	0.003248	0.00302255	0.00126059	-0.00468402	-0.0170736	-0.00800005	0.00848597	0.0146488
NDAR_INVDE645CG6	210927_N04_0391_AHLL2JDSX2	41.28	21.34	17.68	7122.06	43.72	0.00355	3955592	161549	294130	160709	292519	25437	90134	2361	3640214	1837357	1.98	2963152	1842199	1.61	97.4686	97.7119	90.52	150.5	554.75	13456	5354	7198	57	847	76	Male	XY	White	Not Hispanic or Latino	EUR	0.0036329	-0.00464892	-0.00206318	-3.93508e-05	-0.0112127	0.00219238	-0.00560724	0.00336696	0.014822	0.0127654	-0.00875199	-0.00077563	0.00626231	-0.0121841	0.00134233	-0.0188073	0.000745318	0.00585341	0.0105199	0.00160433	-0.0130773	-0.0126477	0.00689063	0.00363006	-7.19275e-05	-0.00393076	-0.00471561	-0.0046294	-0.0117015	-0.00935952	0.00133965	-0.014429
NDAR_INVDE697CPM	210331_N06_0286_AH2MWVDSX2	36.98	37.35	1.22	7742.87	38.27	0.00065	3953968	166173	301132	166241	299691	25882	119464	0	3652470	1840462	1.98	3043932	1869456	1.63	96.7967	97.6684	89.92	150.5	478.25	12262	5005	6449	40	768	82	Female	XX	White	Unknown	EUR	0.00346141	-0.00397626	-0.00202731	-0.00118256	0.0103245	0.00427037	-0.00328632	-0.0067845	0.00194215	0.00109829	0.00150848	0.000500677	0.00186049	-0.00735771	0.00256677	0.0195244	-0.00363725	-0.00649852	-0.0126486	-0.00462241	0.0110169	0.00077062	-0.000273679	-0.000464483	0.00314279	0.00909166	-0.00503081	-0.00514186	-0.00341748	-0.00275122	0.00410969	-0.00723166
NDAR_INVDE758XAF	210607_N03_0322_AH5WK2DSX2	40.55	21.07	17.62	20683.9	42.83	0.00055	3932655	160117	292151	159409	292640	25035	87940	2541	3610012	1822834	1.98	2961701	1817866	1.63	97.4596	97.7165	89.71	150.5	504.75	12621	5200	6574	51	796	46	Male	XY	White	Not reported	EUR	0.00382345	-0.00386035	-0.00303078	-0.0005617	0.00204947	0.0014221	-0.00705762	0.0102064	-0.00886751	-0.00738962	0.0011719	0.00342268	0.0209676	0.00621025	0.00877483	-0.00166147	0.00269464	0.00141659	0.000441251	-0.00247921	0.00635997	0.00760343	0.0129626	-0.00508354	-0.0178558	0.00176422	0.0207243	-0.00480259	-0.000553288	0.0108999	0.00603641	-0.00032944
NDAR_INVDE814AGB	211007_N04_0396_BHLYMGDSX2	44.77	45.06	1.39	6909.37	46.32	0.00371	3986873	166340	305421	165779	304859	26513	126855	0	3680475	1857080	1.98	3075148	1880963	1.63	96.9611	97.823	88.56	150.5	510.5	13340	5401	6998	49	892	80	Female	XX	White	Not Hispanic or Latino	EUR	0.00204039	0.00598619	0.00223697	-0.00101913	-0.00227867	0.0202806	-0.00292597	-0.00513741	-0.0185302	-0.00688489	-0.00409792	-0.0038418	-0.00173849	-0.0016284	0.00861576	-0.00986008	-0.0216551	-0.00557872	-0.017342	0.00993555	-0.00438716	0.0125537	-0.00342909	-0.000225174	0.0167764	-0.00200089	0.00717991	0.011665	0.00379201	-0.0130118	0.00852818	-0.0016728
NDAR_INVDE942GU0	210216_N03_0266_AHWG2JDSXY	36.56	19.16	17.11	6369.33	38.58	0.00131	4742507	151070	376229	147861	385647	37504	123850	4770	4168841	2096759	1.99	3903268	1819132	2.15	97.3991	97.6777	90.48	150.5	515.75	14799	6099	7744	55	901	22	Male	XY	Black or African-American	Not Hispanic or Latino	AFR	-0.0393112	-0.00797002	0.00144779	-0.00233635	0.0026292	0.00173298	-0.004973	-0.000424199	0.00255766	-0.000887199	0.00525871	0.00398641	-0.00363904	-0.000800227	-0.0071708	0.00256924	-0.00167613	-2.2933e-05	0.0116576	0.0125791	0.0126594	-0.0067809	-0.00751219	-0.00248555	-0.00492828	-0.00939715	0.00675154	0.00896402	0.00864937	0.00657728	-0.00176977	0.0105701
NDAR_INVDE963KYP	211007_N05_0387_BHLY5LDSX2	36.31	36.41	1.07	5776.59	37.57	0.00062	4014066	168057	304982	167163	304716	26334	129329	0	3713111	1869479	1.99	3083823	1901790	1.62	96.6581	97.516	90.13	150.5	505.75	12577	5220	6548	42	767	89	Female	XX	White	Not Hispanic or Latino	EUR	0.000686204	0.0191245	0.0245718	-0.00216324	0.00908316	-0.00843286	0.000377087	0.00164063	-0.0105449	-0.00236857	-0.00512116	0.00234446	0.0134749	0.0138063	-0.000786293	0.00256652	-0.0127546	-0.0067068	-0.0037687	0.00162708	0.0103885	-0.012233	-0.00803886	-0.0158531	-0.00259942	-0.0041519	-0.0172702	-0.00640457	0.0118649	0.01004	0.00748523	-0.000624835
NDAR_INVDF018UYN	210607_N05_0321_BH5VG2DSX2	34.8	18.04	14.97	13152.9	36.78	0.00521	3934257	161889	289903	161587	289038	24608	89458	2467	3619893	1826796	1.98	2943342	1833894	1.6	97.4461	97.7126	89.58	150.5	513.75	12561	5103	6619	65	774	69	Male	XY	White	Unknown	EUR	0.00402018	-0.0049841	-0.0011851	-0.000122443	-0.000369197	0.00102155	-0.00176623	-0.00200587	0.0127714	0.00639588	0.0135173	0.00982715	0.00946848	0.0186107	0.00801666	-0.0144791	0.018435	0.00685084	0.0116482	0.00714519	0.00810628	-0.00224333	0.00237748	-0.00556982	-0.00978995	-0.000703143	0.00982444	-0.000542492	0.00315458	-0.00394441	0.0153523	0.00436317
NDAR_INVDF027LK7	210603_N07_0078_BH5JGCDSX2	38.12	37.72	1.34	22600.6	39.37	0.00035	3969838	169008	299610	168994	299122	25419	120710	0	3683448	1858482	1.98	3024018	1908277	1.58	96.9032	97.7684	90.92	150.5	576.2	12923	5263	6800	58	802	77	Female	XX	White	Not Hispanic or Latino	EUR	0.00377872	-0.00520605	-0.0035542	-0.00293698	-0.00495047	-0.00921946	-0.00279855	0.00101994	0.000958316	-0.0164466	0.013672	0.00221661	-0.0160264	0.00951582	-0.00698035	-0.00471499	-0.0255062	0.00171862	-0.0148772	0.00210308	0.00890943	-0.00109372	0.00343145	-0.0107403	0.00286944	0.00657922	0.003366	-0.0158983	0.0101342	0.0134821	-0.000706351	-0.0246892
NDAR_INVDF051TYV	210322_N04_0283_BH23YWDSX2	37.07	19.53	17	28132.7	39.06	0.0005	3978900	158702	296877	158602	296413	25611	90446	4076	3636246	1833641	1.98	3022081	1806357	1.67	97.4749	97.7365	88.5	150.5	516.8	12616	5182	6610	46	778	56	Male	XY	Unknown	Unknown	EUR	0.00256038	0.00374284	0.00563264	-0.000834623	-0.000592557	0.0199291	-0.00277931	0.026653	0.00753505	-0.00219426	0.00857744	0.0108104	0.0124683	0.0173725	-0.00407865	0.00845403	0.00268844	-0.00997505	-0.000533199	-0.00704499	-0.00351515	0.00899519	0.00878526	-0.00109965	0.000731689	-0.00905769	0.00522779	0.00378598	0.0126859	0.0100973	-0.00841656	-0.000983043
NDAR_INVDF085VR6	210920_N06_0384_BHKKNMDSX2	40.78	40.65	1.65	9283.7	42.19	0.00231	4801490	161329	387377	158312	397501	39650	177697	0	4270499	2143003	1.99	4017152	1928843	2.08	96.571	97.4427	89.2	150.5	499.5	14653	6242	7544	39	828	47	Female	XX	Black or African-American	Not Hispanic or Latino	AFR	-0.0427298	-0.00838666	0.00319968	-0.00291587	0.012057	-0.000564538	-0.00369912	0.00287822	-0.0007767	0.0153609	-0.0122575	-0.00128874	0.0083795	0.00265523	0.00043604	0.00154556	-0.00425364	-0.008049	-0.00613318	-0.00391622	-0.00539425	0.00399771	0.00597992	0.00415297	-0.000163442	-0.00467253	-0.0071034	-0.00755818	-0.000400041	0.00750291	-9.26871e-06	-0.00385266
NDAR_INVDF177NBT	210304_N01_0325_BHWNTFDSXY	40.19	39.15	1.12	9316.52	41.69	0.00031	4001270	169285	303672	168606	302930	26414	124389	0	3708714	1867553	1.99	3061446	1911037	1.6	96.7907	97.6642	90.48	150.5	538	13200	5392	6970	39	799	89	Female	XX	White	Not Hispanic or Latino	EUR	0.00135551	0.0186413	0.0235307	-0.000504557	-0.00405017	-0.0153675	0.00342621	0.00687093	0.0157907	0.000381164	-0.00803047	0.0043131	0.0105103	0.010392	0.0156044	-0.00264363	0.000799747	0.000515791	-0.00202667	0.0059668	0.00357211	-0.00163403	0.00486807	0.00258995	0.00368657	-0.00791235	0.00732076	-0.00537324	0.00537179	0.00442194	0.000878253	0.00858767
NDAR_INVDF210CX0	210927_N05_0382_AHLL55DSX2	42.04	40.55	1.2	6433.86	43.6	0.00548	4027089	166027	309962	165493	308441	26969	131082	0	3710888	1869386	1.99	3121725	1882589	1.66	96.8001	97.6596	90.42	150.5	595.75	13277	5412	7030	66	769	80	Female	XX	White	Not Hispanic or Latino	EUR	0.000973492	0.0191997	0.0220192	0.00123921	-0.00608791	-0.0176043	0.00951301	0.00308431	0.00676509	0.000985071	-0.00518666	0.00566767	-0.000619438	-0.0230985	0.00436315	-0.0138115	-0.0145222	0.00424568	-0.012038	-0.00935597	-0.0111447	-0.0034658	0.00101223	-0.00967048	-0.00417966	0.00666129	-0.00300909	0.0075359	0.0097425	0.000705482	0.013612	0.00592162
NDAR_INVDF283VHA	210924_N07_0137_AHLJMMDSX2	40.41	20.86	17.47	10227.9	42.77	0.00504	3998089	160433	299575	159706	298247	26113	88894	4290	3664825	1847476	1.98	3025079	1832250	1.65	97.5157	97.77	90.06	150.5	571.25	13387	5426	7081	63	817	83	Male	XY	White	Not Hispanic or Latino	EUR	0.000977642	0.0191576	0.0254721	-0.00058156	-0.00723502	-0.0201907	-0.00240532	0.00148904	-0.00643494	0.0403018	0.0607158	-0.0217179	0.0413286	-0.0249728	0.0225698	-0.00487389	3.43439e-05	0.016972	0.0116678	0.0238555	-0.00416775	0.0653429	0.0598067	0.0719993	0.0595617	0.327284	-0.0122347	-0.0349211	0.127363	-0.0157509	-0.0829066	0.0522101
NDAR_INVDF310JLV	210603_N05_0319_BH5JJFDSX2	32.22	31.84	1.18	9762.12	33.35	0.01807	3985653	166394	303187	165761	302903	25545	122843	0	3677380	1854240	1.98	3073554	1876140	1.64	96.7619	97.6275	90.97	150.5	518.5	12515	5069	6662	48	736	84	Female	XX	White	Not Hispanic or Latino	EUR	0.00367056	-0.00144301	0.00073369	-0.00072538	0.000964595	-0.00445403	0.0031952	-0.00167708	-0.00181128	-0.00142432	-0.000429033	0.00789134	-0.0134633	0.0151427	0.00945227	-0.00013658	0.0134234	-0.000663231	-0.00716741	4.06556e-05	-0.000163221	-0.00215923	-0.0117789	-0.00580996	0.00256585	0.00469264	-0.000246311	0.00503088	0.0176259	-0.00736473	0.00156744	0.0112693
NDAR_INVDF377BBU	210301_N05_0266_BHWHYMDSXY	36.32	18.86	15.76	6408.07	38.43	0.00515	3953436	162053	290297	161192	290242	24601	92512	4190	3635996	1830834	1.99	2958279	1834893	1.61	97.3085	97.5639	89.42	150.5	532	12337	5035	6470	57	775	74	Male	XY	White	Not Hispanic or Latino	EUR	0.00373618	-0.00462817	-0.00169938	-0.00304128	0.0107075	-0.00603233	0.000991972	-0.00449059	-0.01464	-0.00705481	0.0123785	0.0118604	0.00259413	0.0188689	0.00946917	-0.00957127	0.00129485	0.0131489	-0.0057558	0.005077	0.00179311	0.00194677	0.00987913	0.00325324	-0.00698216	-0.0031098	0.00183005	-0.0150142	-0.00694474	0.00150326	0.00640359	-0.00507253
NDAR_INVDF382EYV	210610_N06_0330_BH5JG7DSX2	31.74	16.57	14.15	20157.6	33.48	0.00395	3939252	163552	287267	162977	287963	23975	87281	2575	3632806	1830713	1.98	2934086	1848757	1.59	97.3317	97.5873	90.76	150.5	479	11652	4864	6011	48	729	67	Male	XY	Unknown	Not reported	EUR	0.00349854	-0.00331605	-0.00142807	-0.00118126	0.0169094	0.00363238	-0.0037229	-0.00171664	0.0104537	-0.00224586	-0.00047147	-0.00593029	-0.00830514	0.00892508	-0.00207612	0.00153535	0.0128607	-0.00121184	-0.00781323	-0.00972067	0.0182225	0.00880436	-0.00509142	0.00143048	0.00145382	0.0134679	-0.00192384	0.00318614	-0.0134638	0.00379493	0.00858208	-0.00243605
NDAR_INVDF473UVQ	210226_N02_0309_BHWHYLDSXY	36.1	36.24	1.46	5585.03	37.33	0.00074	3977850	168283	300706	167364	301138	25644	122269	0	3685421	1862932	1.98	3037110	1904124	1.6	96.8419	97.7084	89.47	150.5	478.25	12459	5185	6431	37	806	88	Female	XX	White	Not Hispanic or Latino	EUR	0.00348906	-0.004397	-0.00172188	0.000250994	0.0102726	0.00708729	-0.0171182	-0.0064103	-0.0158841	0.010259	-0.0103448	-0.0124179	0.00195482	0.00530374	-0.0163201	0.0108353	0.00273155	-0.00525636	0.00778657	-0.0036188	0.000537786	0.00221351	-0.00593629	0.0035224	0.0057087	0.00345983	0.00498442	-0.0110019	0.00313632	0.000453317	-0.00226431	0.0148118
NDAR_INVDF489EFB	211012_N05_0389_BHLVHVDSX2	41.59	21.74	17.64	24646.9	43.92	0.00029	3941746	161626	292375	161771	290323	25551	93184	2576	3631885	1830169	1.98	2943502	1841932	1.6	97.4747	97.7309	90.9	150.49	483	13133	5360	6836	62	875	NA	NA	XY	NA	NA	EUR	0.00313661	-0.000298544	0.0010501	-7.71077e-05	-0.00193501	0.00857739	-0.0011557	0.00561174	-0.011113	-0.0187134	0.00906371	-0.000489853	0.0274326	0.00853254	0.0206286	-0.00693667	-0.00200692	-0.00143275	-0.00818115	-0.00301736	-0.00918324	-0.00401111	-0.000924298	-0.0200448	-0.00822015	0.0015022	0.00501572	0.00870357	0.00212528	-0.000737677	-0.000322816	0.00357725
NDAR_INVDF490RHE	210309_N07_0031_AHYFFFDSXY	34.88	17.83	15.01	6636.96	36.92	0.00194	3971460	160775	295570	160060	295140	25425	87887	4837	3645348	1840025	1.98	2990838	1832722	1.63	97.5133	97.7842	92.14	150.5	529.75	13030	5305	6893	55	777	85	Male	XY	White	Not Hispanic or Latino	EUR	0.00221749	0.00558557	0.00816651	0.00338029	-0.0141773	0.0301249	0.0146162	0.00621627	0.0119948	0.00674514	0.00865216	0.0190834	0.00936822	0.00246399	0.0181955	0.000497475	0.00805851	0.00203688	0.0106797	0.00703674	0.00284061	-0.0163643	0.0018679	0.00472299	-0.00491318	-0.00800154	0.00682523	-0.00521469	-0.00254075	0.00239635	-0.00034776	0.00755967
NDAR_INVDF502NUG	210902_N03_0368_AHJGL2DSX2	35.26	18.04	14.37	20421.2	37.25	0.00049	3937506	162013	288071	162287	287843	24859	85607	2423	3629899	1827440	1.99	2940057	1842330	1.6	97.2381	97.4852	86.51	150.5	546	11693	4890	6084	49	670	68	Male	XY	Unknown	Not reported	EUR	0.00288385	-0.000740763	0.000110996	0.00296333	0.021179	0.00848432	0.0116411	-0.00323926	-0.00592574	0.0090043	-0.00728838	-0.00484572	-0.00134495	0.00547573	-0.0140854	-0.00661067	-0.00598979	0.00650996	0.00241707	0.00356424	0.00797432	-0.00928885	0.00388816	0.0142708	0.00799884	0.00257025	-0.00142912	-0.0028176	0.000343589	-0.00654477	0.0141106	0.0091665
NDAR_INVDF579FH9	210601_N03_0319_BH5JGMDSX2	36.76	19.32	16.47	8876.11	38.84	0.00036	3937701	163037	289984	163205	288696	24740	89177	4209	3636758	1837047	1.98	2921699	1860349	1.57	97.4378	97.7022	90.44	150.5	463	12757	5205	6700	46	806	68	Male	XY	White	Not Hispanic or Latino	EUR	0.00413429	-0.00532097	-0.00345963	0.000115206	-0.000615332	-0.00460281	0.000162159	-0.00846085	0.00852021	-0.00631492	-0.0106697	-0.0191387	0.01109	0.004252	-0.0152662	-0.000475875	0.0106048	0.00743736	0.0215919	0.0227631	-0.0054426	0.00176824	0.00192737	0.00701075	0.00966128	-0.0101485	-0.00609847	-0.0154764	0.00417685	-0.00595345	0.00835613	0.0185811
NDAR_INVDF605CHF	210329_N03_0278_BH2MHYDSX2	41.5	40.06	1.14	9067.98	43.06	0.00032	3967245	166981	302477	166915	301497	26115	124863	0	3676883	1853817	1.98	3036088	1895476	1.6	96.754	97.6198	90.96	150.5	482.5	13052	5336	6877	36	803	68	Female	XX	White	Unknown	EUR	0.00358709	-0.00292987	-0.00151051	-0.00202444	0.00581103	0.00427786	-0.0053225	-0.0012974	0.0139414	-0.00513387	-0.00443992	-0.00813918	0.00613278	-0.00601177	0.00695495	0.00264113	-0.0190611	-0.00783143	-0.00408916	-0.00451197	0.0184339	-0.000660498	0.000435369	-0.0056675	-0.00347583	0.00586482	0.00169069	0.00758239	0.00148618	0.00917783	0.00922713	-0.0136942
NDAR_INVDF668PWF	211004_N04_0395_BHLHYFDSX2	37.15	36.36	1.06	6137.21	38.51	0.00102	3964802	168788	299817	167441	300041	25727	121484	0	3673494	1850893	1.98	3032976	1893926	1.6	96.7488	97.6156	89.85	150.5	550.75	12802	5210	6739	61	792	81	Female	XX	White	Not Hispanic or Latino	EUR	0.00376738	-0.00496042	-0.00297828	0.000105947	-0.00792185	-0.00625156	0.0110929	0.000182199	0.012613	0.0150609	-0.00952417	0.00360869	0.000615022	-0.0119873	-0.000771587	-0.00812806	0.000235861	0.00118188	-0.00238083	-0.0033274	-0.0043896	-0.00474385	-0.00162258	-0.0123353	0.00698116	0.00353619	-0.00211991	-0.0114006	-0.0119432	0.00742438	0.00590025	0.00347366
NDAR_INVDF736WZM	211014_N01_0456_BHM5WGDSX2	41.13	21.53	18.12	6593.19	43.53	0.00094	3946031	160975	293754	160127	292101	25285	90912	2384	3627381	1828611	1.98	2964149	1829116	1.62	97.4969	97.7397	90.92	150.5	523.75	13325	5418	7039	54	814	83	Male	XY	White	Not Hispanic or Latino	EUR	0.0039573	-0.00369357	-0.00139468	5.33557e-05	-0.00754153	-0.00219481	-0.00145809	0.000670074	0.0113978	-0.0201545	0.00753748	-0.0075024	-0.00373385	-0.00249217	0.00257436	0.0019289	-0.00529436	-0.00525755	-0.00536724	-0.0209871	0.018004	-0.00263765	0.0086935	0.0141236	0.00168147	-0.0038174	0.00767563	0.0155452	0.000141252	-0.0103587	0.00327242	-0.00585503
NDAR_INVDF843NKY	210315_N01_0330_AHYJ3VDSXY	39.14	20.26	17.78	9732.94	41.37	0.00298	3913871	162362	289551	161492	288928	25094	90534	2568	3609802	1821131	1.98	2917353	1839101	1.59	97.5848	97.841	91.57	150.5	512	13442	5394	7164	49	835	73	Male	XY	White	Not Hispanic or Latino	EUR	0.00408068	-0.00599315	-0.00418227	-2.46507e-05	-0.016119	-0.00422267	-0.00910398	-0.0165515	-0.000152484	-0.00627891	-0.00820406	0.000775213	-0.00585407	0.00379197	0.00461697	-0.00392385	0.0126825	-0.000405792	0.00198595	0.00990986	-0.0266287	0.0246979	-0.00336235	0.0120169	0.00456333	-0.0107494	-0.0102599	-0.0040143	0.015049	-0.00517978	0.0154634	0.0152414
NDAR_INVDF920CYQ	210603_N06_0326_BH5J7CDSX2	36.61	19.21	15.92	12618.8	38.66	0.01992	4807212	158069	372646	155983	383937	38150	123072	4499	4265919	2142387	1.99	3885693	1912242	2.03	97.2923	97.5618	90.21	150.49	503.2	14571	6080	7586	60	845	82	Male	XY	Black or African-American	Not Hispanic or Latino	AFR	-0.0464142	-0.00850565	0.00406669	-0.0020707	0.00649947	0.00242002	-0.0074224	-0.00144615	-0.00264381	-0.000904895	0.00224102	-0.00423847	0.00690013	0.00262806	-0.00358535	0.000305165	-0.00388752	0.00598945	-0.00236306	-0.00707991	0.00139277	0.00631566	0.00612028	-0.000297908	0.0021347	-0.0104301	0.00684698	-0.00534655	0.00860128	0.0160867	0.00786199	0.00622029
NDAR_INVDF972AE5	210304_N01_0324_AHWNHHDSXY	34.7	35.9	1.45	8783.2	35.74	0.00141	4008175	167186	304839	166243	306567	26140	128938	0	3701161	1869925	1.98	3085059	1894338	1.63	96.8996	97.7648	89.06	150.5	484	12702	5299	6555	52	796	68	Female	XX	White	Not Hispanic or Latino	EUR	0.00125022	0.00658743	0.0115573	0.00392175	0.00384317	0.0426923	-0.00137972	0.00282712	0.000700235	0.000661274	0.00191379	0.0100285	-0.0145119	-0.0153896	-0.000406449	0.00441475	0.00825396	-0.00312131	-0.00606062	-0.00903692	0.0106102	0.00122727	-0.013254	-0.00101971	-0.00889531	0.000966202	-0.00537974	0.00214675	-0.00840345	1.15975e-05	-0.00559538	0.00239938
NDAR_INVDF995VMW	210927_N06_0389_BHLL2HDSX2	39.95	21.27	18.38	7853.24	42.22	0.00062	3947260	160401	292409	159763	292177	25142	89067	3990	3626255	1830696	1.98	2964133	1827711	1.62	97.5163	97.7615	89.29	150.5	602.5	12785	5228	6708	56	793	62	Male	XY	White	Not Hispanic or Latino	EUR	0.00355423	-0.00504329	-0.00343449	-0.00144232	-0.00337228	-0.00720109	-0.00255026	0.00645911	0.0100171	0.0026004	0.0246195	0.0111616	0.000924187	0.00251802	-0.00328819	0.00536014	-0.0317631	0.00268226	0.0033445	0.00243595	0.00780212	-0.00647514	0.00693967	0.0135478	0.0064977	-0.00180014	-0.00452042	0.0116411	-0.00352097	0.00170624	-0.00806922	-0.00141242
NDAR_INVDF999YLD	210319_N01_0333_AHYGTNDSXY	34	33.15	1.19	13226	35.17	0.00992	4028940	168230	305071	167951	304517	26340	126661	0	3722133	1877733	1.98	3096226	1905092	1.63	96.7708	97.6367	90.47	150.5	528.5	12633	5197	6631	50	755	89	Female	XX	White	Not Hispanic or Latino	EUR	0.00133279	0.0177767	0.0238845	-0.000759217	0.00574901	-0.00864074	-0.00237269	-5.27001e-05	0.0002097	0.00449054	0.00329434	0.00798142	0.00210449	0.0186145	-0.00741627	-0.00104181	0.00121838	-0.00426525	-0.0109128	0.0010156	-0.0149061	-0.00189752	0.00979646	-0.0108104	-0.0119916	-0.0163185	0.00444544	-0.0017748	0.00668295	0.00368864	-0.00353105	-0.0106497
NDAR_INVDG077JPY	210614_N01_0386_BH72HCDSX2	37.66	19.91	17.16	10040.3	39.71	0.00287	3938537	161201	292045	160123	292112	25224	87316	2455	3619091	1828111	1.98	2959033	1828181	1.62	97.5414	97.7946	89.86	150.5	519.6	12923	5217	6823	46	837	87	Male	XY	White	Not Hispanic or Latino	EUR	0.00383685	-0.00392625	-0.00250849	-0.000411296	-0.00491703	-0.00110386	-0.00770383	-0.00188765	0.0177839	-0.00240469	-0.00115112	0.0064894	0.0144185	0.0161855	0.0181082	0.00325515	0.00687765	0.00431182	0.0017243	-0.00514568	0.000457119	0.00128544	-0.00226769	-0.00204233	0.0108258	-0.0070966	0.0107999	0.00817493	0.00155279	0.00260383	0.0190036	0.00795102
NDAR_INVDG098PGP	210910_N07_0130_AHJHH7DSX2	34.03	17.91	15.44	6755.42	35.96	0.00171	4004359	158984	299760	157746	300059	25644	90560	4184	3655549	1842354	1.98	3051631	1808258	1.69	97.4701	97.733	89.56	150.5	558.25	12731	5223	6700	42	766	62	Male	XY	White	Not Hispanic or Latino	EUR	0.000980832	0.0193985	0.0237689	-0.00202286	-0.00360419	-0.0113279	0.00094451	6.77718e-05	0.00901951	0.00253759	0.0167052	0.021088	-0.00593655	-0.00400284	0.00285256	0.00396034	-0.00238111	-0.00278904	-0.00789776	-0.00330588	-0.00167094	-0.000161078	-0.00366007	-0.00746107	-0.000495462	0.0019341	-0.000980813	0.0116222	-0.00541455	0.00512098	-0.00353393	0.00787854
NDAR_INVDG103BE6	210603_N06_0326_BH5J7CDSX2	39.24	20.14	16.25	13408.2	41.57	0.00054	3918767	161044	290493	160487	290102	24763	87695	2571	3605326	1814275	1.99	2942787	1820531	1.62	97.3676	97.6251	90.15	150.49	512	12694	5198	6674	51	771	80	Male	XY	White	Not reported	EUR	0.00339036	-0.00233297	-0.000641752	-0.00175647	0.00960151	0.00244677	-0.00122188	-0.00100831	-0.00785638	0.00993556	-0.00985411	-0.00628809	0.00585305	-0.00936897	-0.00250248	0.00238775	-0.0101614	-0.000960561	0.00857685	-0.00904127	0.0143187	0.00623544	0.000274468	0.0211347	0.00366526	0.0110286	0.00333382	-0.0070974	-0.02844	0.00541109	-0.00235482	0.0115045
NDAR_INVDG213ANP	210412_N03_0287_AH37HFDSX2	35.84	35.75	1.14	5602.41	37.13	0.00199	3981499	168709	302244	168433	301852	25892	123297	0	3695509	1860968	1.99	3038751	1910123	1.59	96.7307	97.5952	89.33	150.5	516.25	12705	5187	6688	49	781	89	Female	XX	White	Not Hispanic or Latino	EUR	0.00147882	0.0173736	0.0240051	0.000944802	-0.000708494	-0.0167244	0.00149353	-0.00158341	0.0119097	-0.00688857	-0.0131744	-0.00019219	-0.00304054	-0.0153887	0.00384209	0.0104299	0.0030794	-0.00579093	-0.0091	0.00723153	-0.00976641	-0.0184237	0.00855401	-0.00847381	-0.00778247	-0.000541334	0.00223625	0.0096694	0.00490917	-0.0130472	-0.00755433	0.00372479
NDAR_INVDG246UHL	211004_N07_0142_AHM5T2DSX2	35.19	35.36	1.06	6681.24	36.42	0.00899	3999689	169649	302404	168779	301077	25873	120991	0	3708132	1871122	1.98	3051894	1915872	1.59	96.8307	97.6884	90.03	150.5	614	13063	5294	6954	52	763	84	Female	XX	White	Not Hispanic or Latino	EUR	0.00318333	-0.000909482	-0.00123836	-0.000719347	-0.0152789	-0.00261405	0.00375889	0.037753	-0.0109044	0.0131204	-0.00285575	0.00169532	-0.00923121	0.0165762	-0.0131942	-0.00825136	-0.0113674	-0.00921192	-0.00336014	-4.40768e-05	-0.0109596	0.0100492	-0.01492	-0.0258955	-0.00193907	0.0126027	-0.0161314	0.00512972	0.00405317	-0.00472949	-0.0027202	-0.0114387
NDAR_INVDG288UMK	211014_N04_0401_BHLYCJDSX2	39.03	37.64	1.16	21308.4	40.43	0.00056	3978098	168121	301373	167486	300014	25807	124001	0	3688722	1857263	1.99	3039610	1901599	1.6	96.7303	97.5985	89.91	150.5	525	12750	5319	6626	59	746	80	Female	XX	White	Not Hispanic or Latino	EUR	0.00377237	-0.00362229	-0.000474856	-0.000131696	0.00490327	0.00265062	0.00601477	-0.00132484	0.0099549	-0.00546595	0.00205376	-0.00314564	1.21174e-05	-0.00366825	-0.00252317	-0.00354602	-0.0118068	-0.00862483	-0.0137508	-0.00550661	-0.00433772	-0.00343745	0.0116252	-0.00838701	0.00492204	0.00496078	0.00458182	-0.00489416	-0.000498658	0.0139763	-0.00257739	-0.0141212
NDAR_INVDG294RP4	211018_N04_0403_AHLWWFDSX2	39.83	39.87	1.31	9838.37	41.21	0.0025	3953861	169428	299248	169297	296874	25891	125437	0	3679274	1854033	1.98	2998541	1916373	1.56	96.7852	97.6457	89.72	150.5	529.25	12876	5252	6771	57	796	89	Female	XX	White	Not Hispanic or Latino	EUR	0.00342772	-0.00500909	-0.00596073	-0.00486844	-0.00168778	-0.0118538	-0.0129171	0.051693	0.00401192	-0.021627	0.00991761	-0.00162608	-0.00786988	0.000410644	0.0122019	0.00349859	-0.0151999	-0.00660161	0.00427281	0.0157751	-0.0251706	0.0123559	0.00452102	-0.00319955	-0.0016976	-0.00921055	-0.0133978	-0.00833087	0.00965127	-0.0072434	-0.0204391	-0.0115914
NDAR_INVDG375RZR	210510_N06_0312_AH3ML2DSX2	40.79	40.02	1.2	9238.02	42.27	0.00562	3958971	169168	299568	168731	298134	25568	124961	0	3678924	1851615	1.99	3012828	1907630	1.58	96.8387	97.7026	90.69	150.5	497.75	13055	5308	6898	40	809	79	Female	XX	White	Not Hispanic or Latino	EUR	0.00367481	-0.00430677	-0.00304031	-0.00179371	0.000374432	-0.00326041	-0.00690742	-0.0141735	-3.12991e-05	-0.0180118	0.00678693	-0.00184215	-0.000954445	-0.0153572	0.00452364	-0.000749522	0.00186749	0.00556256	0.0130511	0.0202745	-0.010936	0.0268873	0.00681569	0.00400334	-0.0104868	-0.00663064	-0.00911787	0.00516772	-0.000558366	0.00308235	-0.0019051	-0.00487679
NDAR_INVDG475LLF	210524_N06_0321_AH53NGDSX2	32.3	16.36	13.39	6523.54	34.25	0.00229	3949290	162257	291047	160846	291691	24612	84784	4196	3627516	1824726	1.99	2974665	1824131	1.63	97.3023	97.571	90.73	150.5	503	12237	5085	6402	51	699	73	Male	XY	White	Not Hispanic or Latino	EUR	0.00357767	-0.00488136	-0.00169972	-0.00193726	0.00457763	-0.00632353	0.00536665	0.00784767	0.010961	-0.000799677	0.00344067	-0.00109217	-0.00898615	0.00107444	-0.0106786	0.0146183	0.0121905	0.00494954	-0.00285721	-0.00617742	0.0133183	0.0159961	0.0105204	-0.00440528	-0.00115358	0.00127193	0.0112953	0.00764076	-0.0101506	-0.00459335	0.00421345	-0.000684824
NDAR_INVDG561YXM	211014_N04_0400_AHLWWTDSX2	36.73	19.14	15.97	27364.3	38.71	0.00042	3956554	159893	294558	159740	292970	25322	85628	2535	3630519	1830769	1.98	2986067	1822364	1.64	97.4061	97.655	90.37	150.49	488.25	12366	5083	6465	49	769	58	Male	XY	Unknown	Unknown	EUR	0.00377436	-0.00280733	2.40928e-05	9.26846e-06	0.0079928	0.00680987	0.000132255	-0.00744988	-0.00387083	-0.00368736	-0.00686736	-0.00156581	-0.000908234	0.000949694	0.00152865	-0.00763046	0.00184726	-0.00449407	-0.01067	-0.00914154	-0.00294948	-0.0010152	-0.00248346	0.00464997	-0.00898916	0.00206718	0.00863596	0.0185669	0.0091442	0.0166422	-0.000736841	0.00838345
NDAR_INVDG578YPQ	211007_N04_0396_BHLYMGDSX2	39.8	38.83	1.22	17659.3	41.23	0.00243	3961977	168967	300045	168528	298102	25726	122362	0	3680004	1855727	1.98	3014391	1909270	1.58	96.7785	97.6438	89.91	150.5	504.75	12816	5270	6699	45	802	84	Female	XX	White	Not Hispanic or Latino	EUR	0.00383949	-0.00513202	-0.00363238	-0.00022244	0.00380049	-0.00315278	-0.00200653	-0.00346623	0.0141552	-0.00216773	-0.000926682	0.00458606	0.0210967	-0.00229619	0.00496244	-0.0124949	-0.00408645	0.00296832	-0.00326023	-0.00171688	-0.00271269	0.0079968	-0.00866932	0.00712901	0.00253592	0.00477565	-0.0091351	-0.00532007	-0.0125496	-0.000684311	0.00425279	-0.00798713
NDAR_INVDG639FXR	210527_N06_0322_AH532LDSX2	34.9	17.68	14.78	6638.68	37.01	0.00802	3949291	161804	291488	161450	290466	24530	88559	3336	3634011	1832530	1.98	2956323	1838356	1.61	97.3289	97.5911	91.97	150.5	502.25	12646	5161	6696	41	748	87	Male	XY	White	Not Hispanic or Latino	EUR	0.00401493	-0.00593107	-0.00429389	-0.00070327	0.00480704	-0.0111115	-0.000618154	0.00926898	0.0104159	-0.000124695	-0.00167838	-0.00308352	-0.00279666	-0.00409768	-0.0203476	0.00926722	-0.00313337	0.000438287	0.000941105	-0.0022498	0.00751173	-0.00803029	0.00313484	-0.00956176	0.00695634	0.00778482	0.0175519	-0.00104873	0.0001596	-0.000344424	0.00223998	-0.0158166
NDAR_INVDG691XTW	210524_N03_0315_BH52YTDSX2	34.01	17.83	15.22	7189.14	35.96	0.00493	3948118	160590	291049	160087	291423	24541	92058	2437	3625766	1830011	1.98	2962549	1826327	1.62	97.3813	97.6396	89.46	150.5	483.5	12065	5106	6186	42	731	76	Male	XY	White	Not Hispanic or Latino	EUR	0.00359282	-0.00289441	-0.000851522	7.4361e-05	0.0137023	0.00667124	-0.00704042	-0.00124536	0.00699699	-0.00820459	0.0059051	0.00779511	-0.00906939	-0.0204849	0.00645203	-0.003518	-0.00662284	0.000248112	-0.00551952	-0.00847741	0.00931261	-0.00679295	-0.0180154	-0.00920084	-0.00462382	0.00377851	0.00341269	0.00595365	-0.00326652	0.0144471	0.0088786	0.0092157
NDAR_INVDG730GMW	210607_N04_0331_AH5WFJDSX2	36.88	19.3	17.09	26017.4	38.82	0.00151	3929940	161070	289524	161361	289737	24542	88991	4222	3613528	1820527	1.98	2946448	1824627	1.61	97.4835	97.7444	89.53	150.5	507	12480	5118	6461	59	842	40	Male	XY	Unknown	Not reported	EUR	0.0037489	-0.00312871	-0.00184162	0.000161571	0.0044009	0.00702037	-0.010431	-0.00992751	-0.0150243	-0.00128182	-0.00120852	0.00129283	-0.0120949	0.00146541	0.0101461	0.00979536	-0.00575059	-0.0105631	-0.0119686	-0.00458887	0.00906804	-0.0146057	-0.00858263	-0.00549876	0.000972109	0.00452759	0.000343127	0.00879549	0.00079259	-0.00322248	-0.0119558	0.00414915
NDAR_INVDG742LHM	211004_N05_0386_BHLJ5CDSX2	37.35	19.07	16.06	5847.24	39.53	0.00099	3924848	161686	290469	160962	289788	25080	88769	2478	3613513	1822122	1.98	2937983	1831553	1.6	97.3804	97.6288	89.62	150.5	540	12881	5184	6809	60	828	82	Male	XY	White	Not Hispanic or Latino	EUR	0.00360769	-0.00584149	-0.00355992	-0.000767994	-0.00603026	-0.00638968	0.0013117	0.00103726	-0.00390011	0.0100043	-0.00850146	0.000475153	-0.00169315	0.00543186	0.0233154	-0.0169198	0.00348034	0.00654853	7.63348e-05	0.00364979	0.00451384	-0.012415	0.0032545	0.00291557	-0.00691884	0.00449162	0.00697194	-0.00540512	-0.0013588	0.00427367	0.00778216	0.00203215
NDAR_INVDG753WJB	211007_N07_0144_BHLVLMDSX2	33.66	17.78	16.35	7431.85	35.48	0.00231	3944885	161958	291308	161079	290849	25131	87894	2535	3628948	1833667	1.98	2954471	1838765	1.61	97.5181	97.7782	90.46	150.5	516.5	12807	5209	6737	54	807	61	Male	XY	White	Not Hispanic or Latino	EUR	0.0037049	-0.00435651	-0.00287068	-0.000915767	-0.00998238	0.00140524	-0.00910493	0.00437568	-0.0072472	-0.00154894	0.0209226	0.0156858	0.025678	0.000469317	0.00550449	0.0274079	0.000785413	-0.0094312	0.00126791	-0.00561719	-0.00283259	0.000444198	-0.00235167	0.0108054	0.00458419	-0.00593114	0.00263086	0.000133015	-0.0225666	0.0110857	-0.00967073	0.00403036
NDAR_INVDG768ZUL	210603_N01_0380_BH5JHNDSX2	34.75	18.16	15.61	8096.45	36.72	0.00286	3932384	161890	290434	160550	289896	24826	88526	4216	3621338	1826524	1.98	2938994	1835904	1.6	97.463	97.7279	91.59	150.5	535.75	12786	5133	6806	52	795	89	Male	XY	White	Not Hispanic or Latino	EUR	0.00380041	-0.00592714	-0.00358113	-0.000224838	-0.00438189	-0.00693826	-0.000750047	-0.0121646	0.0094841	-0.00304849	0.0131931	0.0136907	0.0102836	0.0109065	0.00553113	-0.000448904	-0.00062167	0.00510241	0.0148988	0.0236939	0.00495704	-0.0013617	-0.00774143	0.00145969	0.00147026	-0.00288702	0.00881346	0.0065336	-0.00560208	0.00598162	0.00157435	-0.0115492
NDAR_INVDG792BV3	210510_N03_0307_BH3MW5DSX2	38.07	36.65	0.92	24437.1	39.41	0.00046	3972604	164296	304440	162764	304399	26077	123781	0	3654697	1838244	1.99	3089504	1845377	1.67	96.6801	97.5511	89.91	150.5	496.2	12386	5138	6487	42	719	77	Female	XX	White	Not reported	EUR	0.00319122	-0.00441728	-0.00229623	0.000869095	0.0116279	-0.000778523	0.00655232	-0.00379212	-0.0185567	-0.00865671	-0.00741279	-0.00905803	0.00119457	-0.00255722	-0.00106525	0.00391332	-0.00698876	0.00652044	0.000529146	0.0096037	0.00463798	-0.0170352	0.0124963	0.0100054	0.00945134	0.00767002	0.0138882	0.00281549	-0.00910076	-0.0137692	0.00435213	-0.0138399
NDAR_INVDG823TTT	210913_N06_0383_AHKHHMDSX2	36.76	37.4	1.78	11742.5	37.92	0.00146	3979525	166259	301916	165817	302069	25792	120527	0	3676505	1855797	1.98	3058940	1882712	1.62	96.9441	97.8166	90.63	150.5	515.75	12936	5260	6823	47	806	73	Female	XX	White	Not Hispanic or Latino	EUR	0.00343536	-0.00296393	-0.00077853	0.0016034	0.00102382	0.00702582	-0.0195274	0.00142471	-0.00244022	0.00037642	0.00596864	-8.16613e-05	-0.00733264	-0.00014672	-0.00735605	-0.0155554	-0.0036588	0.00257881	0.00360402	0.00538363	0.0112768	0.00472528	-0.00915943	-0.00881435	0.000244139	-0.00618181	-0.0085662	-0.0216369	-7.09167e-05	0.012711	-0.00466229	-0.00327615
NDAR_INVDG846EX9	210510_N08_0007_AH3MWCDSX2	37.88	19.68	15.89	28379	39.96	0.00042	3935974	161465	291056	161073	290551	25001	89354	3147	3624939	1824870	1.99	2946507	1834508	1.61	97.4301	97.6898	90.26	150.5	518.6	12461	5086	6533	51	791	70	Male	XY	White	Unknown	EUR	0.00370849	-0.00449713	-0.00423265	-0.00270971	0.00177835	-0.00940862	-0.0122697	0.029999	-0.0264795	-0.00686406	0.00084675	0.00256133	-0.00255058	-0.018487	0.0123741	-0.00235568	0.00533444	0.000905339	-0.00940478	-0.0107279	-0.0113939	0.00691696	0.00451985	0.00358429	-0.00491706	-0.0144079	-0.00416523	-0.00417441	0.0043516	-0.00781315	-0.00217061	0.0146522
NDAR_INVDG914GNK	210924_N04_0388_AHLJGCDSX2	40.36	39.98	1.37	5849.54	41.79	0.00709	3954332	167648	301474	167123	299771	25884	123036	0	3664302	1849269	1.98	3024462	1892098	1.6	96.8796	97.7383	90.5	150.5	539.5	13347	5433	7054	50	810	84	Female	XX	White	Not Hispanic or Latino	EUR	0.00384031	-0.00567886	-0.00467812	0.00232942	-0.00573481	-0.00388639	-0.00649764	-0.0157784	0.000494739	0.00137431	-0.00208389	0.00617429	-0.00598219	-0.00462614	0.0024115	-0.0061667	-0.00967439	0.00668691	0.00710235	0.0174384	-0.0185749	-0.00950585	0.00169805	-0.00213846	0.0066646	-0.00982524	-0.000404595	0.0167508	0.0130895	0.00256432	-0.0050679	0.00739133
NDAR_INVDH043VJU	210329_N06_0284_AH2LKJDSX2	38.76	38.19	1.19	9178.03	40.11	0.00051	3974588	167103	302870	166839	301798	26048	118249	0	3677873	1854325	1.98	3049918	1889636	1.61	96.7907	97.6525	90	150.5	495.5	12702	5157	6735	43	767	81	Female	XX	White	Unknown	EUR	0.00378858	-0.00382338	-0.00107344	0.000825085	0.00158221	0.00185087	-0.00612566	0.00101487	-0.000725254	0.00559419	-0.0158917	-0.00443642	0.00555826	-0.000488844	-0.00559248	-0.00737082	0.0120546	0.00518824	-0.00623955	-0.00871259	0.00685279	0.0114597	-0.00206678	-0.00259092	-0.0138894	-0.000877214	0.011958	0.00555476	-0.0125452	-0.0173416	0.00256381	0.0136375
NDAR_INVDH051JF3	210510_N03_0307_BH3MW5DSX2	33.67	17.67	14.83	5361.43	35.63	0.00324	3939285	162629	289373	162575	289178	24635	89021	2499	3629118	1825294	1.99	2944594	1838483	1.6	97.304	97.5532	89.85	150.5	510	12152	5006	6382	51	713	69	Male	XY	White	Not Hispanic or Latino	EUR	0.00407329	-0.0058892	-0.00292313	-0.00221472	0.0133617	-0.00160828	-0.00344393	-0.00461007	-0.00925111	-0.00282254	0.00318334	-0.000732046	-0.0059152	-0.00126303	0.00820372	0.0155931	-0.00433262	-0.00125493	-0.00378849	-0.00671122	0.00418187	-0.0066542	0.0122415	0.0150217	0.00997685	-0.0148311	0.00437	-0.014075	0.00212771	-0.00723137	-0.011068	-0.00238534
NDAR_INVDH061BN1	210315_N07_0034_BHYHYVDSXY	38.66	20.12	17.32	7452.82	40.87	0.00421	3955824	161445	294172	160846	293244	25319	87494	2454	3642322	1836342	1.98	2965999	1843053	1.61	97.5397	97.7869	88.79	150.5	574.5	13116	5325	6904	54	833	88	Male	XY	White	Not Hispanic or Latino	EUR	0.0039414	-0.00325883	-0.00107157	9.7626e-05	-0.0108634	-0.00208024	0.000992259	0.00183506	-0.0156198	-0.0202905	0.0109967	-0.00389239	-0.0113407	0.00740435	-0.00498511	-0.0124052	-0.00726814	-0.00128989	0.00231122	-0.00465107	0.00562674	-0.00211232	-0.0134695	-0.00120121	0.00285903	0.00907105	-0.00305372	-0.0203056	-0.00304479	0.00261659	0.00801984	0.0137523
NDAR_INVDH109MZB	210412_N01_0346_AH373TDSX2	39.4	20.57	17.54	8232.3	41.64	0.00182	4791841	155419	375146	153118	386187	38607	123539	4778	4236141	2123725	1.99	3908354	1873770	2.09	97.2881	97.5606	90.61	150.5	524.4	15104	6308	7893	58	845	68	Male	XY	Black or African-American	Not Hispanic or Latino	AFR	-0.0433377	-0.00752265	0.00253244	-0.00209832	-0.0019661	0.00185466	-0.00330698	0.00221465	0.005807	-0.00131143	-0.00546869	6.86255e-05	-0.000113748	-0.00454837	0.0110734	0.0025557	-0.00905037	-0.000867562	0.0027179	0.00525002	-0.00253027	-0.0109934	0.00692228	0.0100868	-0.00134341	-0.0057085	-0.00971109	-0.0195666	0.00547629	0.00590938	0.00215807	0.00551903
NDAR_INVDH253PBF	210910_N07_0131_BHJHFYDSX2	43.26	22.08	18.39	11114	45.79	0.00139	4005106	161498	298834	160777	297399	26226	91145	3417	3671242	1851815	1.98	3025318	1838176	1.65	97.4938	97.7502	90.51	150.5	536.5	13345	5416	6997	58	874	89	Male	XY	White	Not Hispanic or Latino	EUR	0.000896455	0.0189637	0.024633	-0.000101428	-0.0027329	-0.013593	-0.00433154	-0.00322979	-0.00526449	-0.00535057	-0.00404394	0.00387843	0.0194405	-0.00137243	-0.00500315	-0.0190301	-0.00319278	0.00652303	0.0070982	-0.00965444	-0.00563294	-0.0180416	0.00246393	0.00638304	-0.00110831	0.00405691	0.000761971	-0.00112449	0.00335888	-0.00506223	0.0146794	0.0114701
NDAR_INVDH279UUA	210601_N03_0319_BH5JGMDSX2	37.04	19.43	17.69	16235.4	39	0.0065	4069928	156364	309613	155186	309583	27586	98468	2440	3697789	1862072	1.99	3136505	1799391	1.74	97.4721	97.7325	90.96	150.5	454.5	12797	5213	6770	40	774	60	Male	XY	Not reported	Hispanic or Latino	AMR	-0.00370887	0.00989427	-0.00578531	0.0167463	-0.00481692	0.0205047	-0.0129292	-0.00493447	0.0148515	-0.0112275	-0.00144936	-0.0127718	-0.000594856	-0.00517528	-0.0205816	-0.000290877	0.0107877	-0.0051127	0.00358018	-0.0162578	-0.00126613	-0.0145735	0.00195308	0.00873583	0.0020146	-0.000257447	-0.0226749	0.00873296	-0.000357468	0.00124773	0.00179689	-0.0205521
NDAR_INVDH324HE9	211004_N01_0450_AHLWM3DSX2	42.29	42.24	1.66	8422.24	43.76	0.00911	4012012	166464	307405	166545	305870	26660	123478	0	3709501	1872535	1.98	3084322	1901020	1.62	96.9107	97.783	90.56	150.5	480	13390	5433	7020	51	886	80	Female	XX	White	Not Hispanic or Latino	EUR	0.00117843	0.0189464	0.0221477	0.00135999	-0.00615304	-0.00568569	-0.0129627	-0.00187171	0.0141509	-0.00351185	-0.0103608	-0.0106571	0.00713806	-0.0119165	-0.000309301	0.00167224	-0.00659096	-0.00078215	-0.000563398	-0.00864693	-0.00377536	0.00558315	0.0217136	-0.015157	-0.012124	0.000407308	0.00633469	0.0117666	0.0127085	-0.0091591	0.0187049	-0.0116996
NDAR_INVDH338MNF	210226_N04_0269_BHWHNFDSXY	36.3	36.42	1.19	8458.02	37.55	0.00068	3955844	170887	294137	170936	294105	25042	122167	0	3683774	1854211	1.99	2989114	1922055	1.56	96.6647	97.5376	87.57	150.5	475.5	11815	5058	6025	34	698	73	Female	XX	White	Not reported	EUR	0.00379508	-0.00460382	-0.00269864	-0.000887779	0.0217436	0.00164677	-0.00553407	-0.00264632	0.0108087	-0.0162103	0.00853942	-0.00654392	-0.0150007	0.00639675	0.00887929	0.00573768	0.000936856	0.000448206	-0.000332114	0.0203883	-0.00521522	-0.00181161	0.00168163	-0.00164602	-0.000683978	-0.00145333	0.00649417	-0.0057392	-0.00751088	-0.000977246	-0.00171998	0.00209482
NDAR_INVDH356EZV	210316_N02_0318_AHYJ2CDSXY	35.15	17.96	14.7	6510.37	37.24	0.00277	3942946	159254	293869	158325	292915	25370	88188	4780	3613331	1818765	1.99	2983016	1804838	1.65	97.3593	97.6237	90.31	150.5	506.75	12464	5152	6482	51	779	54	Male	XY	White	Not Hispanic or Latino	EUR	0.0028874	-0.00301327	0.000652857	0.000723775	0.0066523	0.00607379	0.00595459	-0.0111538	-0.0142475	0.00360714	-0.0136474	-0.0055283	0.00850784	-0.000621093	0.00888078	-0.00321626	0.00826338	-0.000405772	0.00461573	-0.000326644	-0.000907197	0.0157888	-0.00276243	-0.00697075	-0.0192436	0.00440312	-0.010981	0.00708529	-0.014864	0.00277166	0.00663194	0.00249273
NDAR_INVDH376MV0	210309_N07_0030_BHYHFNDSXY	43.93	44.58	1.64	9222.67	45.36	0.00048	3956362	166025	304710	165729	302677	26424	122171	0	3663631	1849800	1.98	3035445	1886911	1.61	96.9753	97.833	92.06	150.5	541	13920	5498	7441	52	929	80	Female	XX	White	Not reported	EUR	0.00407998	-0.00478897	-0.00292176	-0.00252458	-0.0218714	-0.00403276	-0.00664691	0.00530926	0.0109139	-0.0138623	0.000995169	-0.00816882	0.00461414	0.00497157	0.00263425	-0.0116116	-0.00671452	0.000969069	0.00191033	0.0118377	0.00950013	-0.0155643	0.00503357	-0.00765494	-0.0113412	-0.00416142	-0.00635076	-0.0240135	0.0161379	-0.0101639	0.00245529	-0.00715753
NDAR_INVDH385AHK	210319_N02_0320_AHYJ2WDSXY	38.53	38.78	1.56	16181	39.76	0.01359	4013796	166528	306586	166439	305836	26719	125148	0	3705579	1869798	1.98	3093674	1892556	1.63	96.9041	97.7622	90.24	150.5	502.6	13122	5391	6844	45	842	86	Female	XX	White	Not Hispanic or Latino	EUR	0.000880644	0.018561	0.0230323	-0.000959849	0.00232682	-0.00580296	-0.0169115	-0.0112674	-0.0203512	-0.0180569	0.00485234	-0.0139527	-0.0113669	-0.000526144	-0.00510632	-0.00373164	0.00910497	0.00500797	-0.00177356	-0.00665864	-0.0048665	0.00279136	0.00391601	-0.00329031	-0.00522505	0.0135495	-0.0012915	0.00986088	-0.0147813	-0.000807048	-0.00732419	-0.00308144
NDAR_INVDH443WCE	210930_N04_0393_AHLHYGDSX2	35.42	33.97	0.92	7448.76	36.77	0.00054	3980012	168307	302607	167281	301502	25542	122502	0	3684672	1855828	1.99	3051368	1894162	1.61	96.7419	97.6042	90.36	150.5	533.25	12761	5184	6765	50	762	79	Female	XX	White	Not Hispanic or Latino	EUR	0.00363566	-0.00513641	-0.00399756	0.000148137	-0.00369088	-0.0131036	0.00528887	-0.00434613	-0.0174123	0.00057343	0.00152854	-0.00126614	-0.0148145	0.00239452	0.0165263	-0.00570276	0.0115868	0.00403364	0.0104175	0.00432034	0.0120596	-0.00486627	-0.00798654	0.010522	-0.000557546	0.00126173	0.000420345	-0.00217925	-0.020463	-0.00968167	-0.00188209	-0.00929296
NDAR_INVDH455UV0	210920_N02_0408_BHKK5FDSX2	37.06	19.34	17.44	7392.72	39.12	0.00227	3945342	161195	293451	161933	291746	25217	89029	2425	3631207	1835001	1.98	2953087	1842063	1.6	97.5997	97.8548	90.76	150.5	545.25	13511	5456	7111	59	885	59	Male	XY	White	Not Hispanic or Latino	EUR	0.00395888	-0.00383869	-0.00194368	-0.00130952	-0.0171318	0.000697474	-0.0109403	0.0136362	0.0092255	0.0103405	-0.00718555	0.0053509	-0.00131644	6.78308e-06	0.00779199	0.000272603	0.00262379	-0.00495894	-0.00138326	0.000697466	-0.019057	0.000414035	-0.00481569	-0.0103068	-0.0107522	-0.00540782	-0.000720322	0.00577151	0.00235688	-0.00267641	-0.00598413	0.00336693
NDAR_INVDH486NFD	210527_N03_0317_AH53NFDSX2	36.05	18.39	14.09	18158.7	38.14	0.00044	3944340	161127	291348	160092	292064	24897	90464	2623	3629927	1825293	1.99	2958799	1830079	1.62	97.1995	97.4522	90.17	150.5	534.5	11978	5049	6207	39	683	85	Male	XY	Unknown	Unknown	EUR	0.00386557	-0.00507563	-0.00193067	-0.00279086	0.0114399	-0.00696592	0.00891995	-0.00404097	0.000885812	-0.00759109	-0.00469215	-0.00269968	0.00360483	-0.00218845	0.00706235	-0.00833615	-0.00239177	0.00262378	0.00287585	0.00731376	-0.00159392	0.00572498	0.0173885	-0.00136051	-0.021999	-0.00178487	0.00246625	0.00913422	-0.00468056	-0.00321449	-0.00212496	0.0110187
NDAR_INVDH536DYN	210524_N03_0315_BH52YTDSX2	36.13	18.8	15.54	4880.03	38.24	0.00695	4018548	159813	300310	159214	300386	25968	90701	4726	3677788	1849431	1.99	3051258	1825608	1.67	97.3487	97.6096	89.28	150.5	486.5	12348	5151	6391	53	753	58	Male	XY	White	Not Hispanic or Latino	EUR	0.000606792	0.0129089	0.0132396	-2.93834e-05	0.0118943	0.0302805	0.009004	0.00254821	-0.00868807	-0.00556915	-0.00279648	-0.0053188	-0.00141841	-0.00738113	-0.00295905	-0.0209658	-0.00766215	-0.00449474	-0.00791322	-0.00272554	0.0152067	0.0216402	-0.0100109	-0.0262419	-0.0112457	0.00886078	-0.0110153	0.00144854	-0.0103896	0.00587581	0.00242232	0.00747713
NDAR_INVDH566JWC	211021_N02_0423_AHMWCJDSX2	42.6	42.78	1.36	10035.6	44.02	0.00666	3947984	167792	298918	167515	298466	25529	123284	0	3658259	1845393	1.98	3017473	1889074	1.6	96.9171	97.7819	89.26	150.5	495.25	13092	5338	6838	54	862	68	Female	XX	White	Not Hispanic or Latino	EUR	0.00412691	-0.00594728	-0.00487473	-0.00154021	-0.00443836	-0.0051714	-0.0114155	0.0033552	0.0122539	-0.00962977	-0.00514298	-0.00671527	0.00119721	0.0102029	0.021644	-0.0122277	0.00411231	0.00248722	-0.00493853	-0.0125454	0.0145956	-0.0150154	-0.00156973	-0.00544606	-0.00477986	-0.00096079	0.015806	0.00189036	-0.000406474	0.00869579	0.0107804	0.00949347
NDAR_INVDH633YCR	210322_N04_0283_BH23YWDSX2	31.37	16.25	13.54	14555	33.13	0.00055	3933282	162975	286453	162536	287518	24087	86608	4107	3628213	1826864	1.99	2928164	1845468	1.59	97.2905	97.5628	88.69	150.5	533.5	11700	4834	6142	39	685	79	Male	XY	Unknown	Unknown	EUR	0.00376242	-0.0037495	-0.00455936	-0.00229889	0.0104868	-0.00666481	-0.00718145	0.0308402	-0.0175517	0.00153761	0.00657416	0.0113467	-0.018221	-0.0107685	0.00273241	0.00552392	0.0108723	-0.00653985	-0.00466942	-0.0134131	-0.0117826	0.00248859	-0.00721327	0.0100061	0.00240316	-0.00894098	-0.00269435	-0.00232537	0.00163047	-0.0161361	-0.00745186	0.00665846
NDAR_INVDH654JJ6	210603_N07_0079_AH5KG2DSX2	38.62	36.69	0.87	6934.44	40.16	0.00034	3990098	165681	306089	165706	305020	26303	122676	0	3679156	1849037	1.99	3091612	1867620	1.66	96.7544	97.6184	91.74	150.5	525.5	13368	5454	7041	48	825	88	Female	XX	White	Unknown	EUR	0.00348477	-0.00359614	-0.00122106	-0.00139033	-0.00847723	0.00076083	0.0143023	0.0015688	0.0107889	0.00714076	-0.0108816	-0.00952306	0.0097619	-0.00416959	0.0143528	-0.00486233	0.000308316	-0.000136306	0.00186857	0.00110819	-0.0017961	-0.0039853	0.00906317	-0.0119328	-0.00180597	0.00190464	0.00151272	-0.009273	-0.00728513	-0.00380371	-0.00516278	-0.0172824
NDAR_INVDH675GEU	210311_N01_0329_AHYH5CDSXY	54.84	56.4	2.13	10616.5	56.68	0.00457	3940336	167855	301225	167065	298310	26196	117036	0	3661804	1849479	1.98	2997599	1904015	1.57	97.0884	97.9509	91.8	150.5	511.25	14504	5727	7683	44	1050	82	Female	XX	White	Not Hispanic or Latino	EUR	0.00439842	-0.00613144	-0.00223221	0.000308173	-0.0209524	0.00087623	-0.0153946	-0.0131347	-0.00162702	-0.00825163	-0.00199745	-0.00843831	0.00378488	-0.0024299	0.0139158	-0.0133243	0.000301466	0.0033764	-0.00962776	-0.00673978	-0.00699636	0.000372546	-0.00711166	0.000108949	-0.00381442	0.000851913	0.000817017	0.0103	0.0033873	-0.0107722	-0.00435623	0.00027595
NDAR_INVDH743NW1	210304_N01_0325_BHWNTFDSXY	37.42	19.59	16.59	7655.41	39.55	0.00685	4732887	151909	374684	148087	384212	37696	114779	2476	4166899	2089348	1.99	3900748	1820442	2.14	97.3546	97.6109	89.93	150.5	552	15049	6298	7839	59	853	14	Male	XY	Black or African-American	Not Hispanic or Latino	AFR	-0.0384513	-0.00717115	0.00152576	-0.00208763	-0.00524545	-0.00168508	0.00146968	0.00176961	-0.0103087	-0.00347427	0.00181875	0.00621892	-0.00624831	-0.00862307	0.000400249	-0.00629784	0.00585535	-0.00103504	-0.00154455	-0.00292397	-0.0068601	0.00539358	-0.0124876	0.00481484	0.000987015	-0.00296523	0.0108423	0.00210821	-0.00917808	0.0129717	0.00706854	0.0060065
NDAR_INVDH749XVW	210614_N03_0326_AH5V2JDSX2	38.28	20.29	17.51	15064.9	40.39	0.00981	3947413	160384	293636	160244	292374	25244	92091	4266	3627513	1830762	1.98	2962027	1829511	1.62	97.5117	97.7725	89.96	150.5	577.4	12838	5243	6708	61	826	67	Male	XY	White	Not Hispanic or Latino	EUR	0.00356506	-0.00450571	-0.00296347	-0.0024133	-0.00618815	-0.0035842	-0.00491426	0.00311104	0.0153075	-0.00131924	0.00108603	0.00220415	-0.00805157	0.00365288	0.00681414	-0.0211292	-0.0127393	0.00667697	0.00631561	0.0200102	0.0120659	-0.0045155	0.0179283	-0.00352031	-0.00507909	-0.0137377	0.0122988	-0.0219142	0.0103558	0.00368746	-0.0114197	-0.00455775
NDAR_INVDH835FF8	201214_N05_0234_AHMCF2DSXY	34.95	18.62	16.66	7821.9	36.88	0.00026	3961451	161723	291690	161998	291130	24742	90192	4061	3643264	1839102	1.98	2963732	1842680	1.61	97.4797	97.7465	89.4	149.17	512	12123	4953	6292	41	837	77	Male	XY	White	Not Hispanic or Latino	EUR	0.00333345	-0.00323396	7.16926e-05	0.00031038	0.00975342	0.0138087	-0.0169295	0.00974286	0.0134362	0.0122607	-0.00447879	-0.00149888	-0.00548172	0.0115846	-0.0173874	0.000295593	0.0068588	-0.00796786	-0.00712762	-0.0208915	0.0117871	0.000613092	0.00477327	0.00955105	0.00791225	0.00442444	0.00556825	-0.000475686	0.0101198	0.00035139	-0.00600467	-0.0163497
NDAR_INVDH861PPR	210520_N08_0014_AH557VDSX2	35.07	18.54	16.98	14468.4	36.93	0.00837	3931300	160560	293540	160263	291053	25110	89122	4136	3619101	1828540	1.98	2941312	1835301	1.6	97.5994	97.8563	92.18	150.5	517.5	13327	5257	7215	46	809	69	Male	XY	White	Not Hispanic or Latino	EUR	0.00269105	0.000714624	0.0026752	0.000176481	-0.0144536	0.0148333	-0.000618587	-0.00445323	-0.00668978	-0.017797	0.00667541	-0.000858418	-0.0109132	-0.0235182	0.0115956	0.0159145	-0.000254581	-0.0039973	0.0105818	0.00576219	-0.00780971	-0.00357803	0.00822863	-0.00213448	-0.000453159	-0.00543185	0.00747769	-0.00934174	0.00272327	-0.00335811	-0.00704499	-0.00263568
NDAR_INVDJ020EZ9	210315_N04_0278_BHYKFJDSXY	33.87	17.94	16.88	8552.98	35.69	0.00437	4478913	147462	353417	145562	359476	33000	110984	4095	3948764	1985574	1.99	3664822	1745908	2.1	97.3704	97.6338	88.44	150.5	495	13218	5452	6882	58	826	73	Male	XY	Not reported	Hispanic or Latino	AMR	-0.0218883	0.00162605	-0.000706877	0.00885738	0.0131258	0.0140188	-0.009163	-0.00557389	-0.00843258	-0.000109909	0.00111132	-0.00220739	-0.00470758	0.00944232	-0.0174157	-0.0179557	0.0177259	0.00256752	0.000796745	-0.00191888	0.00464798	-0.011737	-0.000226781	0.00660936	0.00176439	0.0129724	-0.00995057	-0.00147021	-0.00400041	-0.00197958	0.0120101	-0.0147185
NDAR_INVDJ092ZX0	210924_N02_0410_BHLK2VDSX2	39.79	20.61	17.86	6459.8	42.07	0.00104	3934585	161836	291909	161158	290709	25357	93231	4139	3624294	1828568	1.98	2936912	1839351	1.6	97.5656	97.8266	91.57	150.5	552	13750	5435	7398	61	856	63	Male	XY	White	Not Hispanic or Latino	EUR	0.00391692	-0.00358552	-0.00153355	-0.00106143	-0.0239024	-3.14944e-05	0.00419135	0.00929112	0.00931775	-0.00412352	0.00108729	-0.00602719	-0.000146381	-0.000796632	-0.0079276	-0.0129424	0.00797911	0.0126968	0.0106469	0.0145026	0.0159429	-0.0030029	-0.00572334	0.000446151	0.00675872	-0.00292879	0.00889804	-0.00241952	0.00594427	0.00401095	0.0115461	-0.00628648
NDAR_INVDJ128MR1	210924_N02_0410_BHLK2VDSX2	36.81	35.79	1.22	5879.1	38.17	0.00242	3985568	169321	302033	169070	299762	25934	122587	0	3698299	1865037	1.98	3037903	1914128	1.59	96.8337	97.7009	91.28	150.5	544.75	13324	5356	7104	61	803	76	Female	XX	White	Not Hispanic or Latino	EUR	0.00319796	-0.00383653	-0.00354786	-0.00225739	-0.0165403	-0.00589974	0.00256275	0.0240422	-0.00750993	-0.0116527	-0.00111379	-0.00441052	-0.00948412	0.00958048	0.0146477	0.00611285	0.0109512	-0.00156521	-0.00199413	0.00507354	-6.69975e-05	-0.010263	0.00346995	0.00385651	0.00542547	-0.00512242	0.00257506	0.00736465	-0.000780521	0.00685436	-0.00179795	0.00368447
NDAR_INVDJ131DJF	210902_N04_0380_AHJGKFDSX2	40.27	20.37	16.3	5624.18	42.76	0.0094	3921994	160587	290825	160107	289468	24629	88613	2633	3607449	1814821	1.99	2945205	1819154	1.62	97.3488	97.5922	90.38	150.5	507.75	12755	5257	6688	52	758	83	Male	XY	White	Not Hispanic or Latino	EUR	0.00383585	-0.00474232	-0.00362891	-0.000548248	0.00969754	-0.00219467	0.00273405	-0.00824926	-0.00871645	0.00679022	-0.00986329	0.0023629	0.00343381	-0.0123317	0.0104254	-0.0139564	-0.00204288	0.0133867	0.00548838	-0.0117999	0.0236782	0.00481663	-0.00038548	0.00642652	-0.00951359	-0.00461008	-0.00138241	-0.00575805	-0.0083755	-0.0061064	0.0181586	0.0103526
NDAR_INVDJ227ZDR	210527_N05_0315_AH52YNDSX2	33.85	33.43	1.07	6115.19	35.03	0.00278	4016695	165509	308277	165037	307267	26672	124242	0	3699890	1863586	1.99	3114348	1875392	1.66	96.7583	97.621	91.59	150.5	534	12537	5133	6664	45	695	47	Female	XX	White	Not Hispanic or Latino	EUR	0.000862438	0.0146516	0.0179895	-8.85179e-07	0.000741336	0.0138913	0.00833784	0.00697202	0.0115595	0.00738459	0.0041171	0.013909	0.00222989	0.0134834	-0.000334195	0.000611316	0.00788798	-0.00210772	0.000412253	-0.000714784	-0.0157723	0.00874168	0.00569706	0.00127387	0.00454711	0.000307757	0.00275673	-0.00383419	0.00273079	-0.00221541	-0.0157889	-0.00736622
NDAR_INVDJ240NWC	210927_N06_0389_BHLL2HDSX2	42.25	21.95	18.37	6692.93	44.7	0.00037	4749506	152262	375667	149463	385224	38149	123747	4588	4190134	2100405	1.99	3892233	1839913	2.12	97.348	97.604	89.86	150.5	586.25	15269	6430	7862	67	910	29	Male	XY	Black or African-American	Not Hispanic or Latino	AFR	-0.0392956	-0.00453601	-0.00110651	-0.00601557	-0.0099849	-0.00264564	0.00327357	3.86088e-05	0.00274026	0.00719845	-0.00159673	0.00397769	3.10943e-05	0.0125332	0.0205509	-0.0197601	-0.0185963	0.00450969	-0.0128722	0.000708426	-3.19957e-05	-0.0022406	-0.00160943	0.00458886	0.00111352	0.00428459	-0.00366564	0.0116293	-0.00354529	0.00669653	0.00767331	0.0026335
NDAR_INVDJ349TXP	211014_N01_0456_BHM5WGDSX2	47.36	24.31	20.22	7918.43	50.18	0.00125	3932830	161953	290760	161934	290079	25354	88266	2387	3628944	1832853	1.98	2928936	1850909	1.58	97.5967	97.8397	90.15	150.5	546.75	13966	5601	7348	62	955	66	Male	XY	White	Not Hispanic or Latino	EUR	0.00371187	-0.00378182	-0.00240537	0.000210896	-0.0159124	0.000378746	-0.00426324	-0.00895552	-0.00891151	-0.00689677	-0.0018075	-0.00748787	0.00303741	0.00249303	0.0196951	-0.018704	-0.0155165	-0.00252285	-0.019695	-0.00933078	0.00476821	-0.00892012	-0.0120833	-0.0254233	-0.00473017	0.00272155	-0.00755618	-0.00296864	0.0108434	0.00269667	-0.00813937	-0.000292686
NDAR_INVDJ390DFD	210524_N07_0073_AH53YVDSX2	40	38.24	1.18	16080.5	41.48	0.0005	3973778	166395	305446	165586	304174	26248	120211	0	3673215	1848190	1.99	3064188	1877732	1.63	96.8144	97.6822	91.01	150.5	551.2	13318	5386	7096	50	786	83	Female	XX	White	Not Hispanic or Latino	EUR	0.00377762	-0.00495026	-0.00312088	0.00185537	-0.0118114	-0.00533874	0.0159704	-0.00742844	0.00177124	-0.00474722	-0.00427286	-0.00696045	-0.00357891	-0.00362954	-0.0199944	-0.0069416	-0.0042298	0.00129552	-0.00558466	0.00504565	0.00875042	0.000947529	-0.0281315	-0.00642452	0.0137533	0.0035148	-0.0063461	0.0142338	0.00553641	0.00833629	-0.00937394	0.00944408
NDAR_INVDJ420KU9	210913_N01_0439_AHJJ73DSX2	41.25	41.07	1.33	28015.4	42.57	0.00064	3983525	167238	303784	167096	302578	25890	128203	0	3685151	1860665	1.98	3055738	1894682	1.61	96.8876	97.7489	89.84	150.5	523.75	12911	5231	6797	59	824	4	Female	XX	White	Unknown	EUR	0.00371977	-0.00512278	-0.00253346	-0.00127033	0.0041111	0.00135549	-0.00822314	0.00421537	0.000101119	0.00645686	0.000605772	0.0099425	-0.00824338	-0.0238154	0.00382033	-0.00542075	-0.00634589	-0.00252885	-0.00655338	-0.0156923	-0.00302421	-0.00644362	-0.000675639	0.00776766	-0.000516254	0.00409623	0.00766614	0.0106603	-0.0107273	0.000792051	0.00517727	-0.00543912
NDAR_INVDJ621PKF	210603_N08_0021_BH5K7MDSX2	37.12	19.38	16.09	20895.5	39.13	0.00039	4000455	162386	296275	161469	296840	26041	91041	2499	3673574	1857013	1.98	3006405	1851909	1.62	97.5698	97.8307	90.59	150.5	539	13473	5476	7109	64	824	89	Male	XY	White	Unknown	EUR	0.000811278	0.0192934	0.0230581	0.000680343	-0.0177734	-0.0100234	-0.00296499	-0.00333282	0.000177539	0.00391691	0.00373709	0.0161783	0.0162763	-0.00838251	-0.00948077	-0.00257915	0.0129124	0.00493452	-0.00870389	-0.011307	-0.00438752	0.0009904	-0.0047163	-0.000522572	0.0044838	0.00706864	-0.00214632	-0.00135576	0.0103957	0.00344739	0.00926809	-0.0133928
NDAR_INVDJ667BRN	210315_N04_0279_AHYHKMDSXY	37.17	19.02	15.89	12972.5	39.33	0.00037	3932359	162139	289902	160983	290620	24987	85930	2516	3622488	1825813	1.98	2943062	1837137	1.6	97.3689	97.6277	89.21	150.5	486.5	12650	5169	6643	49	789	49	Male	XY	White	Not Hispanic or Latino	EUR	0.00359991	-0.00609577	-0.00302269	-0.000918531	0.0049487	-0.00373659	4.71327e-06	-0.000331316	-0.00591206	0.00864188	-0.0133815	0.00113202	0.00597961	-0.00960599	0.0102944	0.000903228	0.0121382	0.00325844	0.00860134	0.0171224	0.007916	-0.017056	-0.000179889	-0.0121219	-0.0135561	0.00400402	0.0100489	-0.0134526	0.00929518	0.0113744	0.00156904	0.00884136
NDAR_INVDJ672AFU	210322_N06_0280_AH2LYGDSX2	37.68	20.05	18.06	12375.5	39.7	0.01461	3993173	160552	296038	159413	295887	25743	88265	3884	3659353	1845633	1.98	3016744	1829813	1.65	97.4625	97.7302	89.34	150.5	475.8	12631	5163	6602	42	824	48	Male	XY	White	Not Hispanic or Latino	EUR	0.000951337	0.00806347	0.0109071	0.00256049	0.0108981	0.0427519	-0.00654788	0.00580609	-0.00560523	-0.003486	0.00585079	-0.00728585	-0.00749185	-0.0066299	0.000368596	-0.000995594	0.00740907	-0.00396859	0.00065472	-0.0155193	0.0127437	0.0134112	0.00135104	0.0120154	-0.0087822	0.00169073	0.00951454	0.00951711	0.00199787	0.00586884	-0.00551897	0.0138041
NDAR_INVDJ681HE5	210331_N05_0285_BH2LVTDSX2	32.14	16.88	14.4	10244.7	33.94	0.0006	3960653	162655	290060	161708	290496	24735	89151	4290	3642390	1834225	1.99	2965875	1838285	1.61	97.2597	97.5183	89.27	150.5	522.75	12174	4909	6426	55	784	47	Male	XY	White	Unknown	EUR	0.00342456	-0.00480357	-0.00389928	-0.0031993	0.00968915	-0.00366115	5.09668e-05	0.00185903	-0.00296671	0.0112803	-0.00434351	0.00392712	-0.0104398	0.0149832	-0.000479201	0.0036455	0.00614714	0.000349557	-0.00140261	0.00118974	-0.00521918	0.00778729	-0.00770989	0.00905217	0.00709989	-0.00893157	-0.00233552	-0.00133094	-0.00691368	0.00767584	-0.019057	-0.0170887
NDAR_INVDJ697ARB	210311_N04_0276_AHYK22DSXY	31.84	32.21	1.22	15200.6	32.81	0.00046	4040506	166116	308068	165226	309114	26556	124240	0	3715470	1873944	1.98	3137672	1878119	1.67	96.8419	97.7096	89.89	150.5	529.25	12632	5125	6705	58	744	67	Female	XX	White	Unknown	EUR	0.00141403	0.000904771	0.00460885	-0.000359572	-0.00313802	0.0210779	0.00612585	-0.00434224	0.0102762	0.00404708	0.00795231	0.0083144	-0.0189723	0.00150264	-0.00820704	0.0212243	0.00588701	-0.00400225	0.00723738	0.00500601	0.00134761	-0.0061287	0.0104511	0.025499	-0.0080211	-0.00333712	-0.0161462	-0.0135979	-0.00183046	0.0147145	0.00575928	0.00559237
NDAR_INVDJ698LWC	210910_N06_0381_BHJHG7DSX2	37.72	19.93	16.81	6982.75	39.86	0.00584	3943517	163328	288947	163892	287314	24514	89765	4222	3646378	1841766	1.98	2915425	1869834	1.56	97.3819	97.6569	90.07	150.5	476.75	12592	5176	6526	45	845	80	Male	XY	White	Not Hispanic or Latino	EUR	0.00283008	-0.000655592	-0.0114678	-0.00545894	0.0114887	-0.0119996	-0.0187832	0.0252705	0.00571325	-0.0064745	-0.00190378	-0.00612767	0.00464448	-0.00544827	-0.0159446	0.0159772	0.000993916	-0.00874708	-0.00465526	-0.0162174	0.0195585	-0.00865675	-0.0125025	-0.0038471	0.00663375	0.00419271	0.00999344	0.00234377	0.000129648	-0.0284214	-0.00167104	0.0164326
NDAR_INVDJ826PG8	210412_N04_0294_AH3753DSX2	40.37	40.07	1.46	6455.97	41.75	0.00072	3997759	172457	299633	171759	299613	25989	123421	0	3724307	1879381	1.98	3019387	1948114	1.55	96.8783	97.7409	88.77	150.5	559.4	13246	5408	6915	44	879	88	Female	XX	White	Unknown	EUR	0.00111708	0.0232679	0.0315239	0.00027218	-0.0066394	-0.0201919	-0.0133708	-0.00644159	0.0143939	8.91915e-05	-0.00500526	-0.00106796	-0.0120784	-0.00122338	-0.0105402	-0.0219591	-0.0016667	0.00820494	-0.00288172	-0.000265946	-0.00805757	-0.0137964	0.00223666	-0.00957827	-0.00265942	-0.00962201	-0.000890699	0.00751136	0.0116038	-0.00344757	-0.0119546	0.0073963
NDAR_INVDJ840XC5	210607_N04_0331_AH5WFJDSX2	32.63	17.03	14.47	20276.8	34.44	0.00049	3990006	162253	293380	161213	293874	25463	87209	4826	3660658	1846518	1.98	3003661	1838658	1.63	97.378	97.6512	90.1	150.5	502.5	12139	4979	6342	51	767	56	Male	XY	Unknown	Not reported	EUR	0.000344523	0.0188574	0.0227143	-6.52145e-05	0.0101824	-0.0108781	-0.0104697	-0.00487597	-0.0174721	0.00277844	0.0102042	0.0196311	-0.000674496	-0.0201227	0.00286261	-0.0129276	0.0170108	0.0147252	0.0056422	0.0109124	0.00243816	0.00137645	0.00136605	0.00336091	-0.00317369	-0.0087123	0.01708	0.0116827	-0.000102366	-0.0177064	0.00386317	-0.00342472
NDAR_INVDJ955CHK	210506_N02_0353_BH3MKKDSX2	35.81	18.89	16.78	10007.3	37.8	0.00056	3948252	161994	290901	161691	290930	24769	90960	2427	3630790	1836200	1.98	2952824	1840510	1.6	97.4624	97.7163	89.3	150.5	495.5	12510	5072	6568	51	819	55	Male	XY	White	Unknown	EUR	0.0032591	-0.00392897	-0.00217634	-0.00102257	0.00184491	0.00292711	-0.0128761	-0.00433861	0.0121211	0.00870796	-0.00826871	-0.000775028	-0.00408358	0.0136552	0.00622323	0.00662852	0.0135718	-0.00501476	-0.0178836	-0.00759615	0.00653686	0.0228494	-0.00392341	0.00285333	-0.00109014	-0.00096442	0.0107659	0.0153421	0.0140613	-0.0248132	0.0160721	0.00308697
NDAR_INVDJ969GUC	201214_N06_0233_AHM5NYDSXY	37.72	19.82	18.59	8472.55	39.8	0.0001	3917378	161795	288767	162299	287144	24731	88145	4161	3620229	1827349	1.98	2905440	1852307	1.57	97.5379	97.801	90.83	149.36	464	12750	5235	6675	42	798	84	Male	XY	White	Not Hispanic or Latino	EUR	0.00402499	-0.00515326	-0.00290195	-0.00031344	0.00408107	0.00359563	-0.0207927	-0.0112843	-0.00360256	0.00404709	0.00499021	0.0108126	0.0173651	0.0131162	0.0153898	-0.00643498	0.0127302	0.012017	0.000160083	0.000741033	-0.0112492	0.00766649	0.00156509	0.00299234	0.00637633	-0.000804057	-0.00229449	-0.00118749	-0.0230925	-0.00726107	-0.0164794	-0.00560709
NDAR_INVDJ978TNC	210902_N04_0380_AHJGKFDSX2	40.53	21.11	18.16	30044.9	42.75	0.00051	4006121	160349	298020	159563	297377	26192	91416	2428	3669183	1851821	1.98	3029086	1832761	1.65	97.4452	97.6889	89.85	150.5	517	12902	5306	6719	65	812	NA	NA	XY	NA	NA	AMR	-0.00332169	0.0302254	-0.0293081	0.0473662	0.00576835	-0.000330614	-0.00667315	-0.00249146	-0.0184832	0.0126447	-0.00412969	0.00692568	-0.000783225	-0.0241844	0.0108595	-0.00290923	-0.00421189	0.0019957	-0.00319867	0.00353584	-0.0190359	0.00339122	0.00728421	-0.00365426	-0.00415427	0.00375139	0.0131173	0.00273295	-0.000750347	0.000477862	-0.0037047	0.00629437
NDAR_INVDJ997CJV	210331_N06_0286_AH2MWVDSX2	37.96	37.98	1.47	12409.5	39.22	0.00383	3977316	167315	301012	166784	300122	26025	123311	0	3680613	1858118	1.98	3045426	1893500	1.61	96.7829	97.6496	91.23	150.5	408.5	12357	5116	6380	47	814	87	Female	XX	White	Not Hispanic or Latino	EUR	0.00392864	-0.0052358	-0.00270313	-0.00366323	0.00697755	0.00357008	-0.0134045	-0.0118306	-0.00779879	-0.00280651	0.00336213	0.00359306	0.0272971	-0.00794467	-0.00318423	0.0180813	0.0207663	-0.00361018	-0.0101075	-0.00596862	0.0100743	0.0109025	-0.0233932	-0.000661377	0.0196	0.00432785	-0.0021684	-0.00267756	-0.0136038	0.00730909	0.002068	-0.0142475
NDAR_INVDK117XK2	210331_N06_0287_BH2LL2DSX2	36.38	19	16.4	8827.5	38.44	0.00066	4042086	158248	302769	157556	303392	26338	98151	4243	3679679	1855537	1.98	3089996	1806998	1.71	97.3987	97.6643	90.5	150.5	480.75	12759	5268	6694	46	751	11	Male	XY	Unknown	Hispanic or Latino	AMR	0.000141784	0.00642909	-0.0010302	0.0133462	0.009126	0.018415	-0.0012362	-0.00525329	0.00161066	-0.00570974	-0.00591584	-0.00491528	-0.00159735	-0.010317	-0.00729494	-0.00838183	0.00530968	-0.00521634	-0.0040346	-0.00357804	-0.0030853	0.0208573	-0.00476098	-0.0094831	-0.020773	-0.00505714	-0.0144768	-0.00434953	0.0173906	-0.00559501	0.00128119	0.00276433
NDAR_INVDK118KM0	210510_N06_0312_AH3ML2DSX2	35.82	36.04	1.14	7498.77	37	0.00381	3961219	168752	298946	168558	298631	25140	121205	0	3668101	1852742	1.98	3026506	1894999	1.6	96.7973	97.6606	90.79	150.5	493.75	12321	5115	6401	45	760	88	Female	XX	White	Not Hispanic or Latino	EUR	0.00400594	-0.00588083	-0.00290641	0.000817133	0.00869586	-0.000733866	-0.0104393	-0.0128759	-0.0040044	0.00438285	-4.56185e-05	0.00206398	-0.00484483	-0.00502293	-0.0135478	0.012903	-0.00332408	-0.00415404	0.013492	0.00224097	-0.0039285	0.00589581	0.0061894	0.00965984	0.00550797	-0.00503655	0.00726044	0.0146485	-0.00232719	0.0127488	0.00884353	-0.0109614
NDAR_INVDK253YKP	211007_N02_0418_AHLY5KDSX2	40.08	20.81	17.64	8180.58	42.46	0.00124	3943296	161357	291897	160964	291096	25405	87439	2466	3628364	1827196	1.99	2959751	1832606	1.62	97.4345	97.6679	86.95	150.51	660.5	12519	5129	6562	55	773	83	Male	XY	White	Not Hispanic or Latino	EUR	0.00368726	-0.00546636	-0.00382337	-0.00440165	-0.00829136	-0.0106522	0.00294686	-0.0019928	-9.09611e-05	0.0177758	0.011574	0.0170219	-0.0169244	-0.0188659	0.011491	-0.00918885	-0.0250395	0.0115939	0.00869391	0.00847185	0.00634063	-0.0121457	-0.00329908	-0.000694418	-0.00516915	-0.00153741	0.0038781	-0.0169551	-0.000932209	0.00623714	-0.0053418	0.0133385
NDAR_INVDK269ZHK	210331_N07_0045_BH2LM2DSX2	37.37	19.38	16.37	7904.27	39.51	0.00481	3948850	161879	291690	160473	292133	24758	89102	2531	3631108	1832263	1.98	2960957	1834822	1.61	97.4236	97.6833	89.22	150.5	536	12755	5157	6759	54	785	67	Male	XY	American Indian or Alaska Native	Not Hispanic or Latino	EUR	0.00350933	-0.00387965	-0.00196521	-9.46682e-05	-0.00306137	0.0029342	-0.000993535	0.00506617	0.0147549	0.0183487	-0.00908565	0.00152636	0.00193414	-0.0100105	-0.0100212	-0.012218	0.00946825	0.00274659	0.00207968	-0.00730851	0.000485611	-0.00739202	0.009496	0.0115746	0.0112229	0.00106721	-0.00556834	-0.00402412	-0.00730211	-0.00415486	0.0173336	-0.00103652
NDAR_INVDK381FRV	210309_N02_0315_BHWTLYDSXY	37.54	19.57	16.35	5788.21	39.67	0.00053	4745896	154212	371373	150983	382045	37406	121011	4594	4189307	2100207	1.99	3880447	1845934	2.1	97.2215	97.4906	89.33	150.5	496.75	14206	6081	7269	43	813	0	Male	XY	Black or African-American	Unknown	AFR	-0.0410508	-0.00825162	0.00340525	-0.00232203	0.0118193	0.00191416	-0.00516086	-0.00037483	-0.00223641	-0.0102	0.00153329	-0.000352445	-0.000194813	-0.00107452	-0.0018661	-0.000747008	-0.00277516	7.42749e-05	-0.00442237	-0.0134941	-0.0014009	0.00660082	-0.00411326	-0.000408728	-0.00359764	-0.00274458	0.00816634	0.00693831	0.00552486	0.0010755	0.00649115	0.00616845
NDAR_INVDK461HER	210329_N01_0339_BH2LKNDSX2	39.83	39.72	1.21	8514.04	41.22	0.00258	3963669	169667	298859	168437	299796	25805	123524	0	3682349	1860263	1.98	3011439	1915102	1.57	96.8711	97.7303	89.57	150.5	547.5	13045	5298	6858	53	836	72	Female	XX	White	Not Hispanic or Latino	EUR	0.00376859	-0.00430061	-0.00174215	-0.000583437	-0.00924023	-0.00288544	0.00118014	-0.00328715	0.0126857	0.00909563	0.00948007	0.0134041	0.0105098	0.0154648	-0.00357718	-0.000246829	-0.00482283	-0.000167381	0.00475305	0.010837	0.0116747	-0.00737217	-0.00708769	0.00456032	0.00548626	-0.00431543	0.00787011	-0.00615343	0.00534594	0.0417892	-0.0108202	-0.0185687
NDAR_INVDK520RJW	210601_N08_0020_BH5KGGDSX2	34.18	32.56	0.85	8361.18	35.5	0.00045	3961978	168944	299586	167859	299003	24952	118899	0	3668640	1844608	1.99	3036380	1886168	1.61	96.6197	97.4854	90.05	150.5	535	12312	5084	6438	51	739	58	Female	XX	White	Unknown	EUR	0.00338881	-0.00476115	-0.00138204	-0.00124135	0.00685924	-0.00847292	0.0132614	-0.00287164	0.00882143	0.00275462	0.00332503	0.00217995	0.0143654	0.00486142	0.00528263	-0.0025871	0.00971391	-0.00340568	-0.00306987	-0.00355682	-0.00110568	0.00229179	-0.00206326	-0.00862328	-0.0085617	0.00364692	0.00492043	0.00459631	-0.0105341	0.00252343	-0.00503117	0.00641539
NDAR_INVDK544MYQ	211018_N01_0459_AHKKMCDSX2	40.41	20.99	17.99	8286.89	42.8	0.00151	3931594	161121	290351	161103	289621	24783	88575	4032	3622428	1822260	1.99	2939984	1833470	1.6	97.3401	97.5958	89.19	150.5	530.25	12398	5185	6381	55	777	57	Male	XY	White	Not Hispanic or Latino	EUR	0.0035166	-0.00502414	-0.00338847	-0.000981584	0.011679	-0.00608326	-0.0130591	0.00199974	0.00823212	-0.000162575	0.00152865	-0.00389761	-0.0001659	-0.00750564	-9.94266e-05	-0.0115884	-0.0226839	-0.00374524	-0.00236706	-0.00353473	-0.00183968	-0.00712302	0.00408128	-0.00815381	-0.00412976	0.00896818	-0.000763538	-0.000873336	-0.0146284	0.022633	0.00958875	-0.00426702
NDAR_INVDK558XCA	210601_N06_0325_AH5JHMDSX2	31.78	16.54	14.65	16716.7	33.49	0.00088	3921441	162852	287238	162280	287087	24269	89370	3920	3616624	1826776	1.98	2914588	1845091	1.58	97.4522	97.7224	90.53	150.5	503	12388	5070	6502	62	754	69	Male	XY	White	Not Hispanic or Latino	EUR	0.00409603	-0.00421817	-0.00230524	-0.00123651	0.00034818	0.00739087	-0.00690419	-0.00272379	0.00162938	0.0128522	-0.00750038	-0.000734195	-0.0113215	0.0159059	0.0137358	0.0102893	0.0124525	-0.0120135	-0.0161026	-0.00668504	0.006066	0.00157229	-0.00846513	-0.00305073	0.00894535	0.00393914	0.00511547	-0.00439544	0.0067154	0.00956633	-0.00421937	0.00873311
NDAR_INVDK602BBJ	210329_N05_0282_AH2LKLDSX2	35.53	36.05	1.29	10079.6	36.67	0.00049	3990401	169950	301129	168067	301299	25538	122536	0	3697979	1864083	1.98	3049052	1907590	1.6	96.8806	97.7457	89.76	150.5	575	12925	5291	6793	48	793	46	Female	XX	White	Unknown	EUR	0.0037476	-0.00374287	-0.00220225	-0.000182219	-0.00769667	-0.00170315	-0.00320191	0.0106271	0.0110452	0.00254196	0.00655992	0.000611718	-0.0152964	0.014758	-0.0255138	0.0055621	-0.00181883	-0.00215999	0.00594878	0.00148086	-0.0115034	0.00145248	-0.00217976	0.000627762	0.0101951	-0.00556182	-0.0148595	-0.00989977	0.0214492	-0.0126493	-0.00839033	-0.00651166
NDAR_INVDK672DM8	210610_N01_0384_BH5JFKDSX2	35.05	18.23	15.43	24138	36.97	0.00045	3933048	162177	290607	161535	290382	25036	89332	2477	3621660	1824208	1.99	2944209	1834667	1.6	97.4413	97.6916	90.52	150.5	485.75	12629	5076	6661	58	834	57	Male	XY	Unknown	Not reported	EUR	0.00368434	-0.00473439	-0.00290784	0.000559869	-0.000358799	-0.00271679	-0.000520086	-0.00958063	-0.00476758	-0.00475452	-0.00655692	0.00243553	0.00213217	-0.0227879	-0.00571263	0.0140092	-0.000954923	0.00967317	0.000693875	-0.000759313	-0.00679925	0.0105395	0.0103588	0.000231208	-0.0142464	-0.00283214	-0.00161821	-0.00473927	0.00322316	-0.0186064	0.00432414	-0.00344572
NDAR_INVDK796XRJ	211014_N01_0457_AHLYC5DSX2	37.03	18.82	15.36	25233	39.12	0.00036	3923530	161774	288898	160848	288870	24415	87722	2502	3613424	1818583	1.99	2936754	1829196	1.61	97.3629	97.6156	89.54	150.5	511	12250	5095	6370	51	734	55	Male	XY	Unknown	Not reported	EUR	0.00384987	-0.00609797	-0.00339986	-0.000843439	0.00490115	-0.00986587	0.00633053	-0.0103091	0.0144513	-0.0127082	0.000165356	-0.00463441	0.00596726	-0.0117546	-0.00139396	0.00277431	-0.0122404	-0.0050224	0.0145821	0.0158107	-0.0182215	0.0112487	-0.0117005	0.01493	0.002279	-0.00750912	-0.0123022	0.0138374	0.00672747	0.00207126	-0.0177004	0.00362183
NDAR_INVDK799UNK	210920_N01_0442_AHKKK3DSX2	40.64	38.52	1	13504.6	42.26	0.00151	3971739	167623	301454	166865	301581	25360	122419	0	3679977	1848876	1.99	3045255	1889671	1.61	96.7338	97.6022	89.67	150.5	545.75	12891	5268	6813	54	756	80	Female	XX	White	Not Hispanic or Latino	EUR	0.00381862	-0.00453159	-0.00330982	-0.00261712	0.00126732	-0.0108074	0.0109849	-0.00186733	0.000388109	0.0131728	-0.013301	-0.000192815	-0.00293952	0.010846	0.0108774	-0.0128371	-0.000167184	0.00601461	0.00196127	0.00490582	0.00693539	0.00275788	-0.001463	0.00527037	0.0089832	0.00111185	0.0011176	0.000295754	-0.0135757	-0.00411913	-0.000320576	-0.00972577
NDAR_INVDK802FPZ	210315_N05_0275_AHYJYWDSXY	39.31	39.39	1.47	5730.72	40.62	0.00598	4787576	158007	391956	154666	400252	39577	177821	0	4247755	2133077	1.99	4029408	1903010	2.12	96.8399	97.7012	89.95	150.5	559.25	15985	6607	8410	64	904	89	Female	XX	Black or African-American	Not Hispanic or Latino	AFR	-0.0391471	-0.00812943	0.00227578	-0.00329832	-0.0179554	-0.00520908	0.00356455	0.00120297	0.00445881	-0.00800005	0.010936	-0.0010795	-0.00956299	0.00260258	-0.00341155	-0.00178664	0.0014966	0.00162667	0.00203686	0.00239102	-0.00590314	0.00680739	-0.00376954	-0.000287487	0.00650678	0.00264078	0.000436979	-0.0200451	-0.0186142	0.0050775	0.00279332	-0.0039964
NDAR_INVDK809HMG	210506_N05_0303_BH3JT3DSX2	36.33	18.58	15.43	5423.06	38.48	0.00046	4779675	156177	371772	153260	382855	38049	121935	3684	4229890	2122073	1.99	3886983	1878736	2.07	97.0886	97.3452	88.29	150.5	476.5	14226	6036	7302	61	827	0	Male	XY	Black or African-American	Unknown	AFR	-0.0438181	-0.00887585	0.0031971	-0.00324202	0.0141851	-0.000945395	-0.00608322	0.000774901	-0.000159264	-0.00957157	0.00758402	-0.00549624	-0.00321613	-0.000461357	0.00374972	-0.00982934	-0.0012328	0.00609566	-0.0022943	0.000746591	-0.00466705	0.00457638	-0.00159258	0.00383411	-0.00696597	-0.00491955	0.00109708	-0.0108707	0.000716661	-0.00628694	0.00112105	-0.000410759
NDAR_INVDK816FAQ	210610_N05_0323_AH5HMVDSX2	34.13	17.37	14.09	14811.3	36.1	0.00043	3951179	161287	294088	160016	293260	25135	87614	2569	3627480	1826559	1.99	2980246	1822320	1.64	97.3858	97.6423	90.37	150.5	513.25	12573	5027	6700	54	792	58	Male	XY	White	Not reported	EUR	0.00347055	-0.00447426	-0.00179071	-0.00164906	0.000144271	-0.0059284	0.00803209	-0.00394824	-0.00173421	-0.00469189	-0.00479573	-0.00646076	-0.00122374	0.00554559	-0.00233278	-0.00038136	0.00978112	-0.000688187	-0.000189291	0.00313512	0.0152696	0.00922739	-0.0132945	0.00542493	-0.000998578	0.00208291	-0.00369463	0.0194226	0.00516067	-0.000615728	-0.000664574	-0.0061323
NDAR_INVDK984VY1	210617_N08_0030_BH5V2HDSX2	36.02	18.6	15.86	20940.7	38.02	0.00033	3941830	162522	291624	161775	291007	24891	89570	2632	3628670	1832262	1.98	2948205	1841263	1.6	97.5159	97.778	90.15	150.5	545.6	12738	5181	6698	67	792	59	Male	XY	White	Not Hispanic or Latino	EUR	0.00368721	-0.00484091	-0.00352608	-0.000297906	-0.00699639	-0.00029044	-0.00373666	0.00765273	-0.00210071	0.0123503	-0.00541867	0.00282381	-0.00465265	-0.00391494	-0.00980872	0.0152445	-0.000909247	-0.00672925	-0.00592859	-0.00118475	-0.0148723	-0.0107927	0.00785544	-0.00445636	0.00484602	-0.0021871	0.0155179	-0.011126	0.00197381	-0.00118535	0.00304251	0.00139416
NDAR_INVDL011AWF	210524_N08_0015_AH53NKDSX2	38.08	18.66	14.48	6891.14	40.43	0.00048	3921377	161255	289905	160042	289560	24866	91415	4401	3606812	1813006	1.99	2940780	1817897	1.62	97.1883	97.4515	90.14	150.5	565.6	12741	5272	6719	55	695	56	Male	XY	Unknown	Unknown	EUR	0.00401876	-0.00545275	-0.00309669	-0.00342188	-0.0035243	-0.0127472	0.019676	0.00443248	0.00678933	-0.00586386	-0.00463319	-0.00505756	-0.000321254	-0.00156518	0.00990156	0.00795493	-0.00748275	-0.00582215	-0.0029326	0.000556126	0.00449071	-0.0168045	0.0110331	-0.00657326	0.00523728	0.00338848	0.00810357	-0.00234002	-0.00594188	-0.00804962	-0.00308319	-0.00141454
NDAR_INVDL066BXF	210319_N07_0036_AHYGJHDSXY	37.33	18.65	15.07	20164.4	39.5	0.00092	4711004	150517	374375	146768	383258	37488	120069	4665	4141480	2077532	1.99	3886638	1802534	2.16	97.2359	97.5079	89.38	150.51	541.25	14940	6194	7843	58	845	0	Male	XY	Black or African-American	Unknown	AFR	-0.0369072	-0.00603496	0.00106126	-0.00149931	-0.0087129	-0.00621445	0.011407	-0.00102739	-0.0017566	-0.012447	0.0047547	-0.00403765	-0.00908492	0.00533728	0.0107484	-0.00143691	0.00155409	-0.000796948	0.0078343	0.00819805	-0.00930914	0.00590807	0.00131519	0.00883594	0.00235696	0.00285388	0.00483113	-0.0111259	-0.00426506	0.00569008	-0.00432727	-0.00217318
NDAR_INVDL120TKL	210319_N02_0321_BHYHNVDSXY	41.37	20.66	15.92	14807.1	43.89	0.00031	3935269	161230	291900	160053	291452	25082	90388	2606	3618471	1815529	1.99	2961631	1818228	1.63	97.2948	97.5447	90.01	150.5	573.25	13059	5378	6891	53	737	47	Male	XY	White	Unknown	EUR	0.00384733	-0.00520689	-0.0027506	-0.00213972	-0.0037749	-0.00885979	0.0191391	-0.000158038	0.011237	-0.00522587	-0.00190716	-0.00998182	-0.000966744	-0.0100745	-0.0189001	0.00239344	-0.00297953	0.00725704	-0.00094773	-0.017278	-0.00257803	0.0131462	0.0124543	-0.0101094	1.1004e-05	-0.00376516	0.0241509	-0.000871285	-0.0103947	0.0294441	-0.00990608	-0.00518842
NDAR_INVDL140FDT	210510_N07_0065_BH3NV3DSX2	37.35	38.18	1.24	10492.5	38.59	0.00073	3968441	169337	299740	168083	299770	25617	123219	0	3680025	1855241	1.98	3028943	1902306	1.59	96.86	97.7262	89.55	150.5	538.4	12746	5233	6677	48	788	46	Female	XX	White	Not Hispanic or Latino	EUR	0.00304533	-0.00372157	-0.000801735	-0.00133432	-0.000380602	-0.000361535	-0.00298627	0.000250699	0.0126777	0.00507639	0.00439732	0.00790404	-0.00816272	-0.00348021	0.00477794	0.00998717	-0.0139077	0.00342907	0.0149724	0.0221295	0.0182011	0.00455992	0.00771616	-0.0122317	-0.00358477	0.0039209	0.0024778	0.00612833	-0.00845499	-0.0014628	0.00349328	-0.00364486
NDAR_INVDL156YM6	210603_N08_0022_AH5JG5DSX2	39.04	38.88	1.29	12757.9	40.36	0.00046	3986935	166220	305284	166177	303472	26293	120570	0	3679104	1860939	1.98	3071148	1883539	1.63	96.9772	97.8408	90.46	150.5	578.75	13445	5427	7102	57	859	88	Female	XX	White	Not Hispanic or Latino	EUR	0.00362369	-0.00254185	-0.00473845	-0.00416993	-0.0198502	-0.0051113	-0.00847504	0.041027	-0.0280492	0.00297375	-0.00040483	-0.0051438	-0.0107405	0.0111666	0.00654437	0.0112851	-0.00435263	-0.00303363	0.00298388	-0.00577188	-0.00903941	0.0102423	-0.000424426	0.0168052	0.0027522	-0.00360407	-0.00327582	0.00454219	0.00585553	0.00109666	0.00253009	0.0131795
NDAR_INVDL248RA8	210924_N01_0444_BHLJMNDSX2	34.72	35.39	1.76	9111.49	35.77	0.0004	3989726	166289	305226	165990	304097	26487	122346	0	3680162	1861857	1.98	3075617	1882490	1.63	96.9977	97.8665	91.12	150.5	555.25	13356	5318	7137	54	847	40	Female	XX	White	Not Hispanic or Latino	EUR	0.00378967	-0.00248776	-0.00199748	-0.0005948	-0.0203291	0.00217265	-0.0049293	0.00370301	0.0136438	0.0152313	-0.0114742	0.00655654	-0.00974395	-0.00454221	-0.00210267	-0.00784708	0.0100527	0.00639655	0.00123639	-0.00242404	-0.012565	-0.00439083	-0.00182295	-0.00623044	0.00222598	0.0107277	-0.00164801	-0.0038597	-0.0151925	-0.00272994	-0.00959286	-0.00332722
NDAR_INVDL298XEZ	210520_N07_0071_AH3YWWDSX2	37	19.33	18.13	9136.98	38.99	0.0005	3941422	161833	292604	161469	290743	25163	90650	2445	3631091	1837055	1.98	2940253	1847970	1.59	97.5911	97.8554	91.84	150.5	530.6	13258	5274	7077	54	853	48	Male	XY	White	Not Hispanic or Latino	EUR	0.00426392	-0.00528686	-0.00445882	0.00035686	-0.0141077	-0.0040864	-0.0129335	-0.0117622	-0.00157238	0.0124862	-0.0133065	-0.00181977	0.00218474	0.00200992	-0.00210427	0.00635088	-0.00830998	-0.00913193	0.00455279	0.00697228	-0.0145259	0.0127226	-0.00488333	0.0176615	0.0109888	-0.0120207	0.00621831	0.017517	0.00975137	-0.00533638	-0.0154874	-0.00889223
NDAR_INVDL334YXC	201231_N04_0241_BHNT2WDSXY	34.07	17.89	14.61	7325.32	36.05	0.00027	3994653	160351	296267	159079	296839	25356	91032	3167	3654945	1839980	1.99	3028986	1817630	1.67	97.3417	97.5965	89.75	149	562.5	12372	5059	6537	50	726	50	Male	XY	White	Not Hispanic or Latino	EUR	0.00189875	0.00922134	0.0083818	-0.00115872	0.00863746	-0.0115895	0.000131811	0.0265706	0.007621	0.00537058	-0.00416602	0.00494882	-0.0103742	-0.000199629	0.000302844	-0.00468083	0.00262151	0.00189366	-0.00407327	-0.00431089	-0.00918251	-0.00945418	-0.00354301	-0.00632426	-0.00382938	-0.0017653	0.00780048	0.0129992	0.0082857	0.00706903	0.000472147	0.0151998
NDAR_INVDL440EPC	210331_N07_0045_BH2LM2DSX2	35.67	18.34	15.44	6968.65	37.76	0.00233	3989723	162162	293710	161461	295007	25474	93380	3011	3658002	1843094	1.98	3006376	1832984	1.64	97.4	97.6662	90.1	150.5	524	12639	5188	6613	47	791	89	Male	XY	Unknown	Not reported	EUR	0.000659623	0.0190961	0.0249227	-0.00213097	0.00454103	-0.0128247	-0.00854977	-0.000829702	0.00726273	-0.00110517	-0.00271469	-0.0110368	-0.0100895	0.00747023	-0.00605598	-0.00192114	-0.00382384	0.00491251	0.0230232	0.0165448	0.0085084	0.00901973	0.00515344	0.00169895	-0.00306396	-0.0041546	-0.000183392	0.00370397	-0.00711645	-0.00500379	-0.00800787	-0.0155268
NDAR_INVDL465BWH	210301_N04_0271_AHWHY5DSXY	35.01	18.46	16.03	9022.1	36.99	0.00049	3967713	160896	294310	160179	293579	24767	92076	4219	3632947	1835797	1.98	2993149	1820178	1.64	97.4566	97.7162	90.39	150.5	530.6	12675	5167	6629	49	830	52	Male	XY	White	Not Hispanic or Latino	EUR	0.00312204	0.000838841	0.00324259	-0.000702551	-0.00201556	0.0159806	0.00548435	-0.0047952	-0.00485304	0.00260585	0.0129904	0.0187948	0.00563919	0.0200689	0.00931715	-0.00368141	0.0114353	0.00125068	-0.0170786	-0.00590299	-0.00936783	-0.00553682	0.00280884	-0.00720134	-0.00155308	-0.0054945	0.00838856	-0.00168604	0.0150098	0.00228826	-0.0052253	0.0147975
NDAR_INVDL554EDQ	210329_N07_0042_BH2LMHDSX2	31.51	16.44	14.64	7903.92	33.24	0.00235	3953849	162054	291220	161858	290325	25308	93341	4716	3637681	1836990	1.98	2951336	1842895	1.6	97.407	97.6683	90.59	150.5	524.25	12228	4994	6436	43	755	76	Male	XY	White	Not Hispanic or Latino	EUR	0.000871529	0.0197778	0.0236511	-0.000470604	0.0055693	-0.00353852	-0.0152861	-0.00721634	-0.00324782	0.00991417	0.00253619	0.0094685	0.00520235	0.0114762	-0.00437752	0.00713114	-0.00189358	-0.000890291	-0.00185861	-0.00984771	0.00721022	0.00808165	-0.00133429	0.00554921	-0.00128431	-0.0110736	0.00615726	0.00253085	-0.00442374	-0.00920859	-0.0111236	0.0123877
NDAR_INVDL606YZ8	210603_N07_0078_BH5JGCDSX2	32.6	17.1	14.71	17100.3	34.39	0.00044	3942173	162874	289884	162760	289495	24632	90099	3551	3635496	1834860	1.98	2934071	1851758	1.58	97.442	97.7023	91.03	150.5	582	12302	4966	6492	50	794	54	Male	XY	White	Not reported	EUR	0.00339449	-0.00454671	-0.00164012	0.000687653	-0.00111227	-0.000159767	0.00183682	-0.00445451	-0.0065932	0.0191893	-0.00570799	0.0119306	-0.00582521	0.00188434	0.00908816	-0.00797806	-0.0116305	0.00219143	0.0128373	0.0085733	0.0172126	0.00164536	-0.00100999	-0.0199745	-0.0181993	0.00721473	0.00117093	-0.0059359	-0.00181943	0.00621118	-0.00431609	0.0125322
NDAR_INVDL620WDG	210315_N05_0274_BHYHNNDSXY	35.95	34.85	0.98	5875.74	37.31	0.00036	3941459	168005	298333	167352	298849	25287	123304	0	3659832	1838409	1.99	3009274	1890289	1.59	96.6444	97.5048	89.54	150.5	535	12924	5353	6795	48	728	55	Female	XX	White	Not Hispanic or Latino	EUR	0.00380101	-0.00556187	-0.00286291	-0.00252346	-0.00056076	-0.0119613	0.0112567	0.00125457	-0.010254	-0.00751911	0.00362412	0.00594169	-0.0121406	-0.0076285	-0.00319261	-0.00238562	0.00808712	0.00371915	-0.00439999	0.00623899	-0.00505038	-0.00323753	-0.0122112	-0.0166571	-0.00277592	-0.00562563	0.0113099	-0.0144413	-0.00135589	0.0116015	-0.00205345	-0.0016414
NDAR_INVDL678FTB	210610_N07_0082_BH5JJ5DSX2	32.43	32	0.87	17391.9	33.52	0.00106	3963412	167784	299582	167530	300183	25382	122422	0	3671848	1852592	1.98	3029769	1894324	1.6	96.7885	97.6617	90.49	150.5	514.25	12113	4978	6307	44	784	60	Female	XX	White	Not Hispanic or Latino	EUR	0.00343025	-0.0027355	0.000236531	0.000551819	0.010892	0.00440049	0.00387814	-0.000513887	-0.0150794	0.00225925	0.022955	0.0221626	0.0172788	0.00808963	0.00876686	0.00995094	0.0037424	0.00947051	-0.00640368	-0.0105985	0.0229389	-0.00569238	-0.00634667	0.00667701	0.0049261	-0.00140694	0.00521483	-0.00388022	-9.54604e-05	0.00673552	0.00744731	0.00995871
NDAR_INVDL683LA7	210315_N04_0278_BHYKFJDSXY	34.68	34.28	0.89	7506.42	35.94	0.00056	3957413	170018	292933	169364	294386	24579	123580	0	3671448	1846426	1.99	3011050	1897867	1.59	96.4679	97.3271	87.76	150.5	548.25	11099	4700	5697	59	643	78	Female	XX	White	Unknown	EUR	0.00358605	-0.00599833	-0.0022008	-0.00405886	0.0268067	-0.00632872	0.009671	0.000689067	-0.0112629	0.010659	0.00405157	0.00447466	-0.0149649	-0.00346395	0.00117652	0.00262642	-0.00667933	-0.00152625	-0.00510642	-0.00256012	0.0078661	0.00251415	0.0114001	-0.00967881	-0.0084529	0.00205443	0.000523445	0.00254901	-0.0170568	0.0044554	0.00489111	-0.00236356
NDAR_INVDL698FF6	210930_N06_0391_BHLJ5NDSX2	39.62	37.61	0.95	9384.46	41.17	0.0005	3984691	166573	304007	166292	303956	26002	125050	0	3680707	1850275	1.99	3074591	1877250	1.64	96.7061	97.5661	90.82	150.5	526	12909	5278	6777	44	810	38	Female	XX	White	Not Hispanic or Latino	EUR	0.00299497	-0.00270798	-0.00405232	0.00196342	0.00925203	-0.00612594	0.0065443	-0.00800709	-0.00211199	-0.00645028	0.0092359	0.00933556	0.024469	0.0119071	0.00968701	-0.00447562	-0.00536758	-5.2838e-05	-0.00281938	0.00487429	-0.00180492	0.00327011	0.00581037	-0.000322149	0.00235966	-0.00108477	0.00118899	-0.00616936	-0.00132863	0.0172797	0.00761089	0.00402488
NDAR_INVDL712VXK	210329_N07_0042_BH2LMHDSX2	36.13	19.02	16.37	9745.39	38.17	0.00553	3935646	159330	293401	159227	293023	25116	88173	2585	3613358	1821391	1.98	2967195	1815706	1.63	97.4465	97.6985	91.07	150.5	515	12561	5070	6641	51	799	73	Male	XY	White	Not Hispanic or Latino	EUR	0.00357481	-0.0055263	-0.00259889	-0.00080045	0.000943545	-0.00281742	-0.00339864	-0.00501049	0.0115534	-0.0148676	0.00991272	-0.00450362	-0.00483817	-0.00719763	-0.0101058	0.0117603	-0.0133703	-0.00324169	-0.0088758	-0.00639817	0.00133593	0.00917252	0.0111053	-0.0146646	-0.00491487	0.00306313	0.000219845	-0.00518687	-0.00766854	0.00607535	-0.00281561	-0.00261555
NDAR_INVDL744HG1	210322_N01_0334_AHYGYFDSXY	35.93	18.52	15.32	10167.8	38.03	0.00576	3969647	161411	294408	160359	295015	25510	89145	4154	3643704	1834136	1.99	2993364	1828102	1.64	97.4313	97.6966	90.69	150.5	509.5	12757	5210	6677	63	807	59	Male	XY	White	Not Hispanic or Latino	EUR	0.00243363	0.00734298	0.00998621	-0.00220001	-0.000839262	-0.00580267	0.00250063	0.00798575	-0.00154201	0.0111455	-0.00764176	0.00178189	0.000403394	-0.00883148	0.00367614	0.010532	0.00904902	-0.0033534	0.000869134	-0.0031909	0.00233968	0.0117205	-0.00979273	0.0013313	-0.0126122	-0.000179827	-0.0145017	0.00535076	-0.00354925	-0.00476678	0.00353962	-0.0167666
NDAR_INVDL776PDB	210527_N03_0317_AH53NFDSX2	31.89	15.87	12.1	19090	33.76	0.00041	3973058	161179	292525	159857	293690	24575	90423	2716	3641205	1829445	1.99	3003226	1816617	1.65	97.1406	97.4012	90.21	150.5	537.5	11655	4913	6058	31	653	NA	NA	XY	NA	NA	EUR	0.00224276	0.00617062	0.00971196	-0.00130894	0.0189017	-0.0141943	0.00990416	0.0139534	0.0072444	-0.00567441	0.00896898	0.0118145	0.00796434	-0.000356301	-0.000523207	0.00510208	-0.00245741	-0.0035616	-0.00145545	-0.00597376	0.00657391	0.000354429	-0.0105264	0.00572136	0.00578309	0.00109772	-0.00625333	0.00663332	0.00354621	0.00750663	-0.00121339	-0.0137734
NDAR_INVDL812NDR	210706_N05_0338_AHCHTJDSX2	38.25	37.68	1.49	8554.96	39.56	0.00703	3998562	170935	301141	170419	300124	26274	129312	0	3716340	1878005	1.98	3032604	1935203	1.57	96.9162	97.7971	90.16	150.5	550	13043	5289	6901	45	808	80	Female	XX	White	Not Hispanic or Latino	EUR	0.00121501	0.0203185	0.0253631	-0.000293681	-0.0067147	-0.0154815	-0.0176291	-0.00612811	-0.00277905	0.0147639	-0.00824239	0.00447846	-0.00628554	-0.00144377	0.00699237	-0.0164757	0.000305455	0.00478228	-0.000263171	0.00107	-0.00190734	-0.0169314	0.0108918	0.00148881	0.0047337	-0.0118653	0.00218749	0.00244125	0.00811643	-0.0114852	0.00142696	0.00600619
NDAR_INVDL955LZ0	210510_N07_0064_AH3NKJDSX2	33.54	34.29	1.19	7495.37	34.61	0.00449	4089212	166696	314166	166427	314401	27573	123177	0	3761594	1899311	1.98	3175994	1902742	1.67	96.8681	97.7301	90.25	150.5	490.5	12780	5220	6763	39	758	89	Female	XX	Not reported	Hispanic or Latino	AMR	-0.00474496	0.0261884	-0.0245899	0.0428504	0.00378321	-0.00322216	-0.00699843	-0.00333847	0.00797167	-0.0143383	0.017105	0.00818344	-0.0117477	-0.0184835	0.0112781	0.00996951	0.00460155	0.00266404	-0.00563717	0.00767791	-0.00207912	-0.00221611	-0.00360619	0.0129502	0.00624582	-0.00538883	0.0037005	0.000854539	-0.0171609	0.00134353	-0.0119731	0.00387598
NDAR_INVDM014AEJ	210329_N06_0284_AH2LKJDSX2	34.62	18.33	16.94	11365.2	36.47	0.00042	3936707	163730	287973	163031	286562	24524	87619	2387	3635077	1838110	1.98	2919122	1861182	1.57	97.4019	97.657	90.41	150.5	460.5	12484	5053	6607	48	776	16	Male	XY	White	Unknown	EUR	0.0037455	-0.00542908	-0.00391206	-0.00190425	0.00505862	-0.000384598	-0.0208124	0.00649076	-0.00147684	0.0083511	0.00517749	0.00888687	0.0193898	-0.0138601	-0.00517345	0.0132144	0.00511256	-0.000784002	-0.00390152	-0.00172728	0.00167002	-0.00109962	-0.0154084	-0.0092652	0.0110767	0.00745823	-0.0187081	-0.0154917	-0.0138522	0.00511005	-0.000446848	-0.0082811
NDAR_INVDM082ZBF	211014_N03_0372_AHKKLLDSX2	39.57	39.02	1.19	23867.7	40.94	0.00039	3954416	167443	298486	166720	299757	25464	121978	0	3665332	1844490	1.99	3024866	1887692	1.6	96.6077	97.4677	88.26	150.5	528.5	11853	4964	6120	46	723	NA	NA	XX	NA	NA	EUR	0.0038103	-0.00560027	-0.00324379	-0.000755747	0.0201643	-0.00266504	0.00136039	-0.00448018	-0.00256307	-0.0100191	0.0106268	0.00255465	0.0117585	0.00802704	0.00191041	-0.0138387	-0.0203853	-0.000598579	-0.00644495	-0.00829504	-0.0117266	-0.00439782	0.0147362	-0.00475181	-0.00687604	0.00729483	0.00266157	0.00326986	-0.00163153	-0.0129	0.00257755	-0.00905409
NDAR_INVDM291ZAL	210603_N06_0326_BH5J7CDSX2	37.51	34.99	0.93	12577.9	39	0.00064	3967797	166792	301662	165862	300222	25253	124403	0	3669975	1845869	1.99	3049158	1878687	1.62	96.59	97.4555	90.17	150.49	508.6	12237	5124	6342	50	721	86	Female	XX	White	Unknown	EUR	0.0033737	-0.00283038	0.000800955	-0.000790596	0.0134228	0.00354927	0.0113216	-0.0046669	-0.0180432	-0.00588443	-0.00603172	-0.00933269	0.00349125	-0.0106055	-0.00326787	-0.00152991	-0.0030308	-0.00196519	0.00328823	-0.00153405	-0.00228126	0.00472885	0.0218461	-0.004588	-0.0193164	0.00642824	0.00628109	0.0139444	-0.0116999	0.00825151	0.00298206	-0.0090374
NDAR_INVDM341MMX	210315_N01_0331_BHYK5HDSXY	37.32	36.87	1.42	16214.7	38.57	0.01164	3967659	166631	303661	166132	303273	26095	120859	0	3671905	1853844	1.98	3044787	1888995	1.61	96.9037	97.7735	90.93	150.5	537.25	13204	5333	7003	47	821	89	Female	XX	White	Not Hispanic or Latino	EUR	0.00408333	-0.00470202	-0.00350661	0.000449145	-0.0134493	-0.00320194	-0.00251661	-0.00482623	0.0141903	0.0159933	-0.00825016	-0.000936779	-0.00704527	3.84631e-05	0.000796201	0.00483043	0.00912436	0.00640589	0.000306598	0.00625742	0.0014218	-0.00530246	-0.00715195	0.00577039	-0.00391158	0.0042215	0.000501904	-0.00542803	-0.00797856	0.0204475	-0.0047856	-0.00200547
NDAR_INVDM344WY8	210322_N04_0282_AH2527DSX2	39.23	39.01	1.04	18589.2	40.56	0.0005	3993799	166531	304961	166177	305003	26186	120361	0	3688543	1858124	1.99	3079293	1883660	1.63	96.82	97.6804	89.1	150.5	527.25	13032	5252	6914	54	812	57	Female	XX	White	Unknown	EUR	0.0028535	-0.00527581	-0.00235043	0.000378761	0.00132261	0.000389482	-0.0102695	-0.00359939	0.011854	0.0158563	-0.00821554	-0.00267065	-0.00118079	0.0140661	0.00899771	-0.0165341	6.48566e-05	0.00676118	0.0106167	0.00977915	0.00381922	0.00352778	-0.00584462	-0.00322435	0.00607812	0.00208573	0.00648088	0.00333118	0.00999499	0.0133326	0.013536	-0.0007257
NDAR_INVDM362ATW	210226_N07_0024_BHWH5KDSXY	36	18.85	16.22	7296.74	38.07	0.00736	3901063	164718	283544	164103	283202	23953	89696	4173	3606723	1816986	1.99	2884521	1849656	1.56	97.3568	97.6125	89.06	150.5	517.75	12361	5058	6495	51	757	77	Male	XY	White	Not Hispanic or Latino	EUR	0.00373438	-0.00462439	-0.0072042	-0.00466802	0.00557539	-0.0134903	-0.00626976	0.0124462	-0.0062292	0.0101356	-0.00972679	0.00471924	0.00253781	-0.0238051	0.0013681	-0.00685809	0.00441265	0.0042872	-0.0153743	-0.0186005	-0.000214273	-0.00948994	-0.00208078	-0.00181284	0.00648925	0.00551605	0.0116831	-0.00976786	-0.011176	-0.00839155	0.0124116	0.00155931
NDAR_INVDM370WPH	210226_N02_0308_AHWHM2DSXY	33.17	17.35	15.96	4579.65	35	0.00045	3960241	161409	292414	161644	292075	24969	87389	4247	3646140	1840510	1.98	2961511	1847410	1.6	97.4342	97.6898	89.05	150.5	512.5	12487	5096	6563	45	783	55	Male	XY	White	Not Hispanic or Latino	AMR	0.00262769	0.00221417	-0.00656937	0.0047681	9.85421e-05	0.000852136	-0.0134642	0.00480201	0.013604	0.00781914	0.0105173	0.0152219	0.0108257	0.0169145	0.00777906	-0.00290198	0.0164285	0.0108474	-0.00391355	0.00369517	-0.00637778	0.0154992	0.00236633	-0.0164977	-0.00698178	0.00601252	0.00778796	-0.00069619	-0.0183087	-0.00699013	-0.00603836	0.0131884
NDAR_INVDM467VG6	210913_N05_0376_BHKKW3DSX2	43.35	42.78	1.26	18754	44.88	0.0003	3952707	169308	298153	169254	297125	25639	122562	0	3676619	1859000	1.98	2993009	1919509	1.56	96.8262	97.6948	90.33	150.5	482.75	13134	5431	6785	48	870	74	Female	XX	White	Not Hispanic or Latino	EUR	0.00371689	-0.00521154	-0.00484503	-0.00359742	0.00321926	-0.0105581	-0.0232688	0.0519636	-0.0136189	-0.00377885	-0.00388045	-0.00612546	0.00857671	0.00289752	-0.000152	-0.0100442	-0.00601341	0.00326092	0.00936077	0.00402309	0.00153609	0.01121	-0.0130487	0.00247744	0.00808891	-0.0039749	-0.0257667	0.0020995	0.00688632	0.00327006	-0.0101853	0.000330829
NDAR_INVDM515ZGB	211007_N02_0418_AHLY5KDSX2	37.5	36.07	0.93	18044.6	38.87	0.00056	3954524	168763	300138	168375	298958	25433	119402	0	3671584	1846791	1.99	3017464	1898990	1.59	96.775	97.6396	88.97	150.5	580.25	12844	5262	6732	44	806	NA	NA	XX	NA	NA	EUR	0.0036921	-0.00382267	-0.00114205	-0.00256905	-0.00681609	-0.00325449	0.017274	-0.00457243	-0.0103474	0.00910697	0.0097415	0.00966797	0.013796	0.00911733	-0.00264977	-0.00546323	-0.0132785	-0.00222726	0.000142967	-0.00355424	0.00173577	-0.0150403	-0.00121665	0.000971047	0.00127195	0.00204544	-0.0179604	0.000509022	-0.00491658	-0.0123801	-0.0101649	-0.0122348
NDAR_INVDM580XCC	210331_N03_0281_BH2LNGDSX2	43.63	43.54	1.27	8256.05	45.14	0.001	3977988	167768	302179	167270	301139	25939	125007	0	3681280	1856313	1.98	3049914	1892704	1.61	96.8057	97.6709	90.41	150.5	478.75	13153	5370	6903	47	833	88	Female	XX	White	Not Hispanic or Latino	EUR	0.00386363	-0.00587638	-0.00261101	0.000833398	0.00304827	0.00144939	-0.00821465	-0.00468609	0.0101307	-0.00854586	-0.00544917	-0.012287	0.0105784	-0.00321663	0.000650789	-0.0103725	-0.00200101	0.00704465	-0.00770228	-0.0116194	-0.0109619	0.00657942	0.0010485	0.00263551	0.00133029	-0.00195399	-0.0150392	-0.012341	-0.00412881	-0.0165451	0.0105991	-0.0131831
NDAR_INVDM636CVL	210607_N06_0328_BH5WG2DSX2	51.33	50.59	1.72	22719.8	53.09	0.00046	4026926	164875	311342	164837	310245	27300	128388	0	3712535	1876674	1.98	3116062	1889900	1.65	97.0796	97.9426	89.97	150.48	525.5	13966	5670	7308	57	931	74	Female	XX	White	Not Hispanic or Latino	SAS	-0.000164772	0.0167079	0.00511222	-0.00370989	-0.0128141	0.0407125	0.00378287	0.00432671	-0.018276	0.0111609	-0.00904241	0.00690929	0.000927818	-0.0243514	0.00594962	-0.0118768	-0.0340775	-0.0078499	-0.00535361	0.027373	-0.00997178	0.0207184	-0.0293045	-0.0303838	0.0297117	0.000551479	0.0174197	-0.0153658	-0.014706	-0.0121462	0.0241587	-0.00410865
NDAR_INVDM678KF9	210216_N01_0315_AHW3Y5DSXY	36.49	19.14	16.11	10374	38.58	0.00044	3972951	161001	293991	160047	294296	25218	89397	3982	3649268	1841783	1.98	2985099	1837149	1.62	97.3922	97.6524	90.95	150.5	533.25	12580	5151	6621	47	761	66	Male	XY	White	Not Hispanic or Latino	EUR	0.00145007	0.00796431	0.0102268	0.000979906	0.00306908	0.0344954	0.0144421	0.0103849	0.00605601	-0.00780372	0.0183319	0.00961282	0.00381854	0.0149946	-0.00730071	0.0119723	-0.00590542	-0.00388506	0.00543962	-0.0049341	0.0071013	0.0355606	0.0177802	-0.000375688	-0.0226786	-0.00670369	0.00377638	-0.00511364	0.0106611	-0.0103485	0.00534383	0.00442683
NDAR_INVDM693MKR	210924_N02_0411_AHLJMFDSX2	37.73	19.34	15.92	6092.17	39.96	0.00039	4637897	148166	371264	144631	378483	36197	113380	2184	4070924	2038897	2	3848274	1761963	2.18	97.4006	97.6517	90.98	150.5	516.75	15157	6241	7929	65	922	54	Male	XY	Black or African-American	Not Hispanic or Latino	AFR	-0.0322758	-0.00606183	0.00209466	-0.00166351	-0.00337484	-0.00347753	0.0036526	-0.0015221	-0.000287139	0.00212611	0.0118515	0.0124144	0.0174466	0.00302404	0.0128243	-0.0050296	-0.00456599	0.00494974	0.00654089	0.00819396	0.0100335	0.0015995	-0.0101211	0.0076015	0.00131035	-0.0113608	-0.00408365	-0.0111925	-0.0194739	0.00406513	0.00331316	0.00596178
NDAR_INVDM706WL8	211004_N07_0143_BHLHLFDSX2	36.54	36.16	1.29	5785.62	37.84	0.00322	4841989	162535	390741	159176	401251	39955	182741	0	4310262	2162238	1.99	4046744	1949234	2.08	96.6457	97.507	89.5	150.5	593.25	14814	6165	7786	52	811	44	Female	XX	Black or African-American	Not Hispanic or Latino	AFR	-0.0426454	-0.00748079	0.00300764	-0.0025902	-0.00404076	-0.00322055	0.0081734	0.00187918	-0.000994847	-0.00341985	0.00368803	0.00622391	-0.00199025	-0.000722292	-0.00419919	-0.00664912	-0.0171435	0.0051506	0.00343333	0.00254208	-0.000155342	-0.00600068	0.00342689	0.000184388	0.00240356	0.00203413	-0.000910018	-0.00630748	-0.000394173	-0.00402121	0.00744522	0.00529949
NDAR_INVDM716RD7	210226_N06_0267_BHWH3YDSXY	34.71	18.07	15.17	6944.39	36.73	0.00209	3918820	160083	287671	160075	289115	24241	86468	2557	3598702	1814841	1.98	2945593	1813074	1.62	97.2057	97.4695	89.71	150.5	464.5	11578	4840	6046	37	655	39	Male	XY	White	Not Hispanic or Latino	EUR	0.00349118	-0.005095	-0.00489728	-0.00327475	0.0258748	-0.0021596	-0.00781388	-0.000372553	0.0116298	0.0141578	-0.00953766	-0.00193956	0.0012186	-0.00759081	-0.00711702	0.00465539	-0.00392261	-0.00496324	-0.00361594	-0.00321056	-0.000948502	-0.00473956	0.0093994	-0.00269734	0.00105419	0.0027159	0.00953894	0.000407661	0.0121122	0.013446	-0.00611742	-0.0154672
NDAR_INVDM732RMB	210607_N06_0329_AH5V2MDSX2	50.13	49.93	1.74	18072.2	51.86	0.00066	3967403	166234	303019	166855	302376	26566	121772	0	3673223	1854856	1.98	3041199	1891620	1.61	97.0104	97.8771	89.86	150.5	492	13657	5576	7119	60	902	26	Female	XX	Unknown	Not reported	EUR	0.00385358	-0.00484018	-0.00395451	-0.000402765	-0.00607181	0.00196412	-0.0196113	-0.0106275	-0.0198982	0.00121953	-0.00972138	-0.00696388	0.0077693	0.0041875	0.01707	-0.0047636	-0.0158173	-0.00530959	-0.0120952	0.00360577	0.010758	-0.00951945	0.00630231	-0.00351251	0.00847202	-0.00486917	0.00438086	-0.00764136	0.0089327	-0.0123907	0.010988	-0.0112007
NDAR_INVDM773YF0	210304_N07_0029_BHWNNCDSXY	32.58	33.27	1.3	8982.93	33.59	0.00055	3998800	168816	300830	168809	301997	25646	121454	0	3702984	1872586	1.98	3052848	1912242	1.6	96.8295	97.6888	89.08	150.5	548.5	11973	4932	6270	42	729	50	Female	XX	White	Not Hispanic or Latino	EUR	0.00333774	-0.00546895	-0.00409474	-0.000462044	0.00893395	-0.00387952	-0.0155774	0.0189445	0.00516725	0.0119307	0.00829012	0.0143752	-0.016192	-0.0208712	0.00499756	-0.00291814	0.00087821	0.00275355	0.0145974	0.0115893	-0.0143277	-0.000198341	-0.00719358	5.64631e-05	-0.0106782	-0.0141759	-0.00632219	0.0176927	-0.00453488	-0.0119348	-0.0258395	0.0250437
NDAR_INVDM797EP2	210216_N02_0302_BHWFMLDSXY	34.61	17.83	15.04	5186.35	36.61	0.00058	3937837	160689	291006	159899	290957	24728	86330	3211	3613932	1822712	1.98	2965975	1817450	1.63	97.3289	97.5853	90.72	150.5	494	12554	5130	6653	53	718	72	Male	XY	White	Not Hispanic or Latino	EUR	0.00322997	-0.00453445	-0.00283997	-0.00395792	0.00416025	-0.00642433	-0.00373972	0.0363816	-0.00960945	-0.00669196	-0.00413459	-0.00516929	-0.00988945	0.000228494	-0.0101835	-0.00207287	0.0075117	0.00419575	0.0249393	0.0248611	0.0108921	0.0094476	-0.0119689	0.00938802	0.00977082	-0.00807638	0.00901934	0.00831484	0.00250314	0.022252	-0.00423369	-0.0181958
NDAR_INVDM857GUW	210315_N07_0035_AHYHYNDSXY	37.28	37.46	1.71	20509.4	38.44	0.02355	3980110	165664	305719	164461	304068	25962	124262	0	3673412	1853351	1.98	3071566	1874707	1.64	97.011	97.8849	90.88	150.5	551.5	13454	5370	7172	59	853	58	Female	XX	White	Not Hispanic or Latino	EUR	0.00369647	-0.00535389	-0.00290552	-0.000546822	-0.0175375	-0.000759058	-0.00216169	-0.0107264	-0.00852455	-0.00453657	-0.00203451	0.00379395	-0.0110901	-0.000329583	0.00504088	-0.000469729	0.0195995	0.000142298	-0.00765981	0.0078065	-0.00274153	-0.00945764	0.00182513	-0.00245025	-0.00373934	0.00466527	0.00468094	0.00619226	0.00085478	-0.0129968	0.00518027	0.00148129
NDAR_INVDM931HDU	211014_N01_0457_AHLYC5DSX2	37.84	36.7	0.8	14922.7	39.26	0.00053	3988071	168295	297066	167897	299504	25127	121823	0	3691729	1856345	1.99	3051850	1894338	1.61	96.4556	97.3182	87.33	150.5	621.25	11349	4867	5785	49	648	83	Female	XX	Unknown	Not reported	EUR	0.00353263	-0.00577517	-0.00237911	-0.00172722	0.020845	-0.00998037	0.0228176	-0.00460487	-0.0165774	0.00970706	0.0124928	0.0117639	-0.00426524	0.0123367	0.00139155	-0.0205432	-0.0223562	0.0102479	-0.00208534	-0.0113844	0.000781716	0.0269048	0.01499	-0.00348031	-0.0256833	-0.00357338	0.00423797	0.00317465	-0.00117138	-0.00575823	0.0118311	0.0117199
NDAR_INVDM947PEX	210902_N05_0372_AHJH2MDSX2	40.87	39.03	1.1	17327.7	42.41	0.0003	3969520	166570	301247	165551	300754	25530	124487	0	3668992	1847504	1.99	3052289	1877190	1.63	96.6895	97.5602	89.84	150.5	508.75	12414	5230	6401	55	728	77	Female	XX	White	Unknown	EUR	0.00359358	-0.00574827	-0.00517402	-0.00386415	0.0182598	-0.00839004	-0.00397725	-0.000933011	0.0085337	-0.0137373	0.0032941	0.00238446	-0.00667411	-0.00844963	0.0143698	0.00203216	-0.0125334	-0.00270026	-0.00809985	-0.00831489	0.00253611	-0.0044226	-0.000770409	-0.00522895	0.00341942	-0.00333616	0.00332632	-0.0131978	0.00122535	-0.011628	0.00206659	-0.0046849
NDAR_INVDM964VFJ	210510_N04_0315_BH3NFMDSX2	32.88	16.69	13.99	7322.88	34.82	0.00057	3945041	162009	288020	161336	289194	24440	90293	4247	3628201	1826303	1.99	2952642	1830845	1.61	97.193	97.4537	88.87	150.5	536	11846	4934	6166	45	701	18	Male	XY	White	Unknown	EUR	0.0032784	-0.00159697	0.00119664	-0.000936343	0.0194034	-0.00485305	0.00825098	-0.00120623	-0.00341995	0.00492311	0.00376765	-0.0037096	-0.0126272	0.0131517	0.00638103	-0.00595429	0.00360493	0.00379232	0.00839873	-0.000748831	0.0135584	0.0126292	0.0125974	0.0104089	-0.0105463	0.00444063	0.0153648	0.0119447	-0.00493143	-0.0088089	-0.00269757	0.00039387
NDAR_INVDM973NUE	210524_N06_0320_BH53CVDSX2	42.63	43.89	1.32	8087.07	43.97	0.00072	3984494	166196	305777	166032	304584	26423	124969	0	3679625	1858652	1.98	3069758	1884110	1.63	96.9435	97.8086	90.86	150.5	468.5	13062	5326	6866	49	821	61	Female	XX	White	Not Hispanic or Latino	EUR	0.00277883	-0.000989932	0.00101673	-0.000298386	-0.00282375	0.0109611	-0.0131612	0.0145416	-0.0201677	-0.00552111	0.00242512	0.00149677	0.024829	0.00120319	0.0117303	0.00203161	0.0110489	0.00279225	-0.0143102	0.00307436	-0.00843972	-0.0035913	-0.00259158	-0.00282803	-0.00273285	-0.00504591	0.000905507	0.00144543	-0.0101823	-0.00782797	-0.0101415	0.00891496
NDAR_INVDN000ZPE	210920_N01_0442_AHKKK3DSX2	36.83	35.81	1.19	4985.84	38.17	0.00453	3976152	165501	303882	164927	303617	25967	122607	0	3668408	1847769	1.99	3071803	1868550	1.64	96.7881	97.6475	90.4	150.5	553	12881	5267	6789	58	767	68	Female	XX	White	Not Hispanic or Latino	EUR	0.00338692	-0.00442792	-0.00252582	-0.00141573	0.0027155	-0.0034948	-0.00152243	-0.00463412	-0.00165366	0.0153583	-0.00807571	0.00820751	-0.0138443	0.0139428	0.0143868	-0.0114134	-0.0036244	0.0049759	0.00532608	0.0124574	-0.0166118	-0.00472977	0.00257665	-0.00210571	-0.00553391	2.40451e-05	-0.00367765	-0.00606204	-0.00468678	-0.00241915	-0.015856	-0.00372607
NDAR_INVDN046THG	210316_N02_0318_AHYJ2CDSXY	36.61	35.42	1.07	5614.96	37.99	0.00037	3971516	168972	301670	167683	301466	26054	122604	0	3685885	1853883	1.99	3034605	1903017	1.59	96.7074	97.5738	90.04	150.5	505	12656	5205	6651	35	765	85	Female	XX	White	Not Hispanic or Latino	EUR	0.00380904	-0.00589907	-0.00359895	-0.0016227	0.00448886	-0.00904072	6.83455e-05	0.0103349	-0.00923974	-0.00439351	-0.0130367	-0.0157364	0.0138257	0.00502026	0.00179962	-0.00944917	0.00777371	0.00253596	0.00266441	0.00229705	0.00948689	-0.00738612	0.00247385	0.000155187	0.000564421	0.00403933	0.0170783	-0.00839021	-0.000503473	-0.00528585	0.00544421	0.00358755
NDAR_INVDN115LLF	210319_N02_0321_BHYHNVDSXY	42.28	40.85	1.35	5793.51	43.86	0.00325	4011651	167305	305887	166708	306417	26536	122906	0	3708044	1869588	1.98	3086869	1897977	1.63	96.8866	97.7492	90.36	150.5	568	13508	5505	7165	46	792	73	Female	XX	White	Not Hispanic or Latino	EUR	0.0011468	0.0186482	0.0226082	-0.000820419	-0.00763579	-0.0147561	-0.00415168	-0.00196109	0.0164865	-0.00163381	-0.00801047	-0.00494159	-0.0119107	0.00619754	0.00350163	0.00569623	-0.0155211	-0.000211436	-0.00347821	0.00199409	-0.00802594	-0.00257202	0.00558793	0.00885752	0.00440089	0.00647067	0.0067841	0.00599042	-0.00256674	0.0113596	0.00962135	-0.016661
NDAR_INVDN127MVG	210329_N01_0338_AH2LKMDSX2	39.02	19.77	15.89	8364.69	41.34	0.00082	4456029	148737	353220	146591	358736	33233	99631	4695	3940664	1977443	1.99	3645847	1754893	2.08	97.3057	97.5745	90.22	150.5	510.5	14313	5893	7531	60	829	37	Male	XY	Black or African-American	Unknown	AFR	-0.0205529	-0.00716126	3.51515e-05	-0.000618914	0.00259225	-0.00265265	-0.000139231	0.000766831	0.00381747	0.00582251	-0.00434601	0.000965525	-0.000541114	-0.0101158	0.0123187	0.00899449	-0.00295512	-0.00181462	-0.00226804	0.00272479	0.0081033	-0.000454683	-0.0133958	0.00281201	-0.000989517	0.00732356	-0.0081532	-0.00322651	0.0061121	0.00858266	0.000287721	0.00816022
NDAR_INVDN172BXV	210524_N07_0072_BH52YHDSX2	38.12	37.59	1.42	6041.07	39.49	0.01125	3960168	165497	303200	164540	301715	25804	124485	0	3653725	1843681	1.98	3055794	1865457	1.64	96.8967	97.7628	91.7	150.5	556.75	13184	5407	6952	58	767	60	Female	XX	White	Not Hispanic or Latino	EUR	0.00376014	-0.00343238	-0.0010242	0.000296832	-0.0069294	0.00238623	0.00514156	-0.00126012	0.000469047	0.000712845	0.000240684	0.0012745	-0.00280214	-0.00412378	-0.00260645	-0.00530406	-0.00880815	-0.00289511	-0.0143274	-0.00901639	-0.0096092	-0.00104009	-0.0110595	-0.0168307	-0.0055447	0.00394277	-0.0169353	-0.0212636	0.00674008	0.0190914	0.0120406	-0.00285535
NDAR_INVDN223WPX	210601_N06_0324_BH5JHYDSX2	39.74	39	1.39	8157.45	41.16	0.00161	3971893	166956	302147	166819	302216	25860	122863	0	3675007	1852980	1.98	3048176	1887997	1.61	96.8625	97.7358	89.46	150.5	502	12636	5249	6553	45	789	80	Female	XX	White	Not Hispanic or Latino	EUR	0.00377041	-0.00446519	-0.00320366	-0.0012396	0.00701309	-0.00388334	-0.00886086	4.36993e-05	0.00930186	-0.0127049	0.0119973	0.0070914	0.0109312	-0.00672633	-0.00546571	-0.00312593	0.00312571	0.00133672	-0.00202628	0.000392007	0.0113003	-0.00879561	-0.014624	0.00533879	0.0108916	0.00323332	0.0016526	0.0130525	-0.00490025	-0.0130261	0.00690986	0.0177753
NDAR_INVDN314GYC	211018_N05_0393_BHLY55DSX2	36.09	19.13	16.8	17177.7	38.03	0.00039	3969592	160024	296132	159518	294443	25353	91429	2516	3638981	1839010	1.98	2993237	1825891	1.64	97.5876	97.8429	90.49	150.5	541	13355	5360	7096	61	838	85	Male	XY	White	Not Hispanic or Latino	EUR	0.00381098	-0.00284527	-0.00149302	-0.000283864	-0.0153966	0.00415816	-0.00242394	-0.00249668	0.012605	0.0140698	-0.0104714	0.00467924	-0.00404919	-0.00313348	-0.00999556	0.00114777	-0.00494557	0.00450178	0.008673	-0.00228911	-0.00862924	0.0200221	-0.00400035	-0.000612328	0.00390509	0.00648128	-0.0104455	0.00356238	-0.00475631	0.0156627	0.0172359	0.00236707
NDAR_INVDN373HJ5	210322_N05_0279_AH2LY7DSX2	36.25	18.5	15.69	8418.77	38.35	0.00045	3951354	162765	291664	162511	291190	25160	88126	4313	3641988	1835045	1.98	2951540	1849053	1.6	97.4311	97.6964	89.75	150.5	512.5	13083	5273	6935	55	820	17	Male	XY	White	Unknown	EUR	0.00402667	-0.00442495	-0.0029123	-0.00389459	-0.0102608	-0.00684628	0.00651909	-0.00109172	0.0154811	-0.0166092	0.00553369	-0.0034703	-0.00943098	0.0051007	0.00974867	-0.00111013	0.0176691	-0.00137174	-0.00482874	-0.00579344	-0.00456811	0.014302	-0.00373299	0.0113115	0.00175255	0.00147441	-0.00509627	-0.0226745	-0.00232446	-0.00755325	-0.00867504	-0.00575145
NDAR_INVDN406CEZ	210322_N01_0334_AHYGYFDSXY	31.83	16.7	13.9	9175.67	33.64	0.01466	3977066	160616	293544	160682	294303	25217	91996	2576	3644827	1836042	1.99	3001280	1822979	1.65	97.3917	97.6482	90.52	150.5	510	12303	5092	6404	48	759	66	Male	XY	White	Not Hispanic or Latino	EUR	0.00125249	0.00542286	0.0102516	0.00104884	0.00291889	0.0359752	0.0141347	0.00240262	-0.00936615	0.00472032	0.00608624	0.0116987	0.00152699	0.00920799	-0.0189797	-0.00459422	0.0198935	0.00186534	0.011129	-0.00330527	0.00707325	0.00377116	0.00319387	0.0194139	0.00446096	-0.00851178	0.0116645	0.00299931	0.00906742	0.0168999	-0.0132949	-0.00327597
NDAR_INVDN425EGA	210315_N07_0035_AHYHYNDSXY	36.85	18.9	15.99	7629.45	39.02	0.00387	3961822	161827	293379	161538	292401	25221	88439	4881	3646126	1837390	1.98	2967366	1843178	1.61	97.4826	97.7539	90.27	150.5	576.75	13275	5342	7064	65	804	53	Male	XY	White	Not Hispanic or Latino	EUR	0.00417408	-0.00454635	-0.00299556	-0.000864196	-0.0152641	-0.00650077	0.00791684	-0.0066717	-0.00316217	-0.000642228	0.0033372	0.00204419	-0.00572571	-0.00954449	0.00681927	0.024217	-0.0149882	-0.00328465	0.00777131	0.0111193	-0.00857563	-0.0149612	0.0207345	0.0105864	-0.013619	-0.00498511	-0.0014951	-0.0234572	-0.00715317	-0.0101435	-0.0210054	0.00328169
NDAR_INVDN431DR0	210524_N05_0314_BH53KTDSX2	32.54	31.29	0.96	4660.33	33.78	0.00192	4025165	168858	305933	167271	305909	26002	123017	0	3710562	1867301	1.99	3112455	1886927	1.65	96.7188	97.5878	89.56	150.5	505.75	12599	5128	6618	43	810	38	Female	XX	White	Not Hispanic or Latino	EUR	0.000857707	0.0180834	0.0218573	-0.00157429	0.00338116	-0.0147059	0.00314075	-0.00386209	-0.0193373	0.000964521	-0.00450228	-0.0083372	-0.0125375	0.000337156	-0.012048	0.00758941	0.0112162	-0.00374484	0.00168452	-0.00208272	-0.00591047	0.0188821	0.0103704	0.00535019	-0.00368967	-0.00365973	0.0113618	-0.0105467	-0.00277901	0.00902742	-0.00120697	0.000781478
NDAR_INVDN492DGW	210524_N06_0321_AH53NGDSX2	40.99	41.24	1.39	6802.7	42.44	0.00258	3962923	169144	299646	169089	298713	25582	124851	0	3679550	1856090	1.98	3016461	1908980	1.58	96.88	97.745	90.54	150.5	527.25	13226	5394	6932	48	852	86	Female	XX	White	Not Hispanic or Latino	EUR	0.0030866	-0.00291882	-0.0124318	-0.00787768	-0.00299821	-0.0205254	-0.011994	0.0249273	0.00693235	-0.0125372	-0.000504054	0.00225154	0.00203796	-0.0122317	0.00704986	-0.00352557	-0.00549693	0.00866201	0.00379482	-0.000177567	0.00514654	-0.00512904	0.00324951	-0.00700824	0.000114031	-0.00529145	0.0061605	-0.0243124	0.00952697	-0.00720959	0.00178769	0.0106521
NDAR_INVDN784EL5	211004_N01_0451_BHLWH2DSX2	32.01	16.39	14.15	6245.14	33.85	0.00234	3941777	161466	291140	160881	291434	24565	89055	2608	3623288	1827300	1.98	2958812	1829220	1.62	97.3743	97.6225	89.18	150.5	596.5	12562	5060	6685	69	748	85	Male	XY	White	Not Hispanic or Latino	EUR	0.00353309	-0.00538476	-0.00531271	-0.000719975	-0.00679842	-0.0123901	0.00229052	0.0423571	-0.0110374	0.0107515	0.000627084	0.00405685	-0.00989085	0.00534691	-0.0110861	0.005352	0.000265655	-0.0107158	-0.00222858	-0.00474579	-0.0149417	-0.0116454	-0.0107566	-0.0138602	-0.00591063	0.0100303	-0.0183782	-0.00033052	0.0158274	0.00170361	0.0114141	-0.00102446
NDAR_INVDN886PJL	210304_N07_0028_AHWTLCDSXY	38.19	20.42	20.07	16478.4	40.14	0.00167	4612400	147138	368327	144164	376770	36721	106178	4540	4047870	2042409	1.98	3817958	1766321	2.16	97.529	97.8053	90.73	150.5	474.6	14703	5947	7821	45	890	70	Male	XY	Black or African-American	Not Hispanic or Latino	AFR	-0.029207	-0.007337	0.00180363	-0.00063512	-0.0133094	0.00133468	-0.0128342	-0.00600037	0.00570384	-0.00513893	0.00254511	-0.00829261	0.00219309	0.00480613	-0.00238069	0.00503614	0.00683428	-0.00351273	0.00808271	0.0131842	0.0155429	-0.000987665	-0.00593256	-0.00391171	0.00904616	0.00465638	0.00738216	0.00429747	-0.00758429	0.0126913	0.0158192	-0.0107967
NDAR_INVDN890RR1	210603_N04_0329_AH5JFMDSX2	35.58	18.59	16.12	18155.3	37.53	0.00061	3946902	160137	293492	160158	292248	25011	91567	2479	3619059	1828841	1.98	2972772	1819334	1.63	97.487	97.7498	90.72	150.5	507.4	13032	5335	6848	53	796	79	Male	XY	White	Not Hispanic or Latino	EUR	0.00344196	-0.00235036	0.000549605	-0.000498935	-0.00658513	0.0102294	-0.00352681	-0.00155212	0.0150348	-0.0198057	0.0118292	-0.00357599	-0.0122818	0.00664752	0.00890846	-9.14437e-05	0.00236491	0.00145311	0.00721504	-0.000877843	0.0245244	0.0109646	0.00363494	0.00304179	-0.00189346	0.0147457	-0.00179438	0.00443879	-0.0404311	-0.0026634	-0.000213435	0.0068734
NDAR_INVDN917HNV	210412_N03_0286_BH35JGDSX2	34.66	35.91	0.31	7537	35.93	0.00089	3921395	165242	300002	166613	298057	25346	127437	0	3648923	1834517	1.99	2984583	1892243	1.58	96.7777	97.6417	90.1	150.5	510.75	13839	5606	7334	47	852	74	Female	XX	White	Not Hispanic or Latino	EUR	0.00324294	-0.0038644	-0.000590122	0.00145511	0.00385488	-0.000310053	-0.00319662	-0.00510318	-0.0102125	0.0770233	0.115372	-0.0950212	0.00661354	-0.00997163	0.0206672	0.00780462	0.0075948	-0.00567909	-0.00629555	-0.00468927	-0.0047924	-0.00212834	0.00945068	-0.00551298	-0.00987866	-0.0313193	-0.000349762	0.00310523	-0.00346864	0.00803785	0.0333569	-0.0013673
NDAR_INVDN968XZ3	210506_N04_0312_BH3JWGDSX2	39.28	20.57	16.75	5067.28	41.6	0.00943	4056812	155499	305844	154553	307223	26638	93257	4676	3675748	1848409	1.99	3141030	1775512	1.77	97.2745	97.5296	88.61	150.5	491.75	12418	5164	6485	46	723	59	Male	XY	Not reported	Hispanic or Latino	AMR	-0.00310687	0.0127618	-0.00965665	0.0253947	0.0184726	0.0148505	0.00767696	-0.00730457	0.000916633	-0.0130852	-0.0030838	-0.000924006	-0.00711562	-0.00499014	0.000277068	0.00923468	-0.00352101	-0.0021567	0.00240048	0.00370006	-0.0122856	-0.00869583	0.025603	0.0250949	-0.0469172	-0.0174893	-0.0429745	-0.0252484	0.021839	0.00673253	0.0220407	0.00436164
