## Supplemental Table 1 for "The NeuroBioBank Whole-Genome Catalog: Sequencing from human brain donors with central nervous system disorders" (part 2 of 3)

### Sheet: Supplemental Table 1 (continued)
PseudoGUID	runFolder	Average alignment coverage over genome	Average chr X coverage over genome	Average chr Y coverage over genome	Average mitochondrial coverage over genome	Average autosomal coverage over genome	Verify Bam ID	SNPs	Insertions (Hom)	Insertions (Het)	Deletions (Hom)	Deletions (Het)	Indels (Het)	Chr X number of SNPs over genome	Chr Y number of SNPs over genome	SNP Transitions	SNP Transversions	Ti/Tv ratio	Heterozygous	Homozygous	Het/Hom ratio	Percent Callability	Percent Autosome Callability	Q30 bases.PCT	Estimated read length	Insert length: mean	Total number of structural variants (PASS)	Number of deletions (PASS)	Number of insertions (PASS)	Number of duplications (PASS)	Number of breakend pairs (PASS)	Age at Death	Self-reported Biological sex at birth	Predicted Biological Sex	Self-reported Race	Self-reported Ethnicity	Peddy Predicted Nearest Superpopulation	PC1	PC2	PC3	PC4	PC5	PC6	PC7	PC8	PC9	PC10	PC11	PC12	PC13	PC14	PC15	PC16	PC17	PC18	PC19	PC20	PC21	PC22	PC23	PC24	PC25	PC26	PC27	PC28	PC29	PC30	PC31	PC32
NDAR_INVDP001BAM	211004_N05_0385_AHLHMKDSX2	38.07	19.74	17	6853.69	40.29	0.00081	3968924	163408	293327	162068	293326	25609	87987	4680	3657260	1839558	1.99	2970526	1851473	1.6	97.455	97.7107	89.93	150.5	616.75	13244	5393	6980	60	811	77	Male	XY	White	Not Hispanic or Latino	EUR	0.000826595	0.0181165	0.0216961	-0.00221231	-0.0119823	-0.0179786	0.00585279	-0.00604016	-0.0158073	-0.0196296	0.00492674	0.0036218	-0.0164769	0.00743934	0.00682781	-0.00876911	-0.0184287	-0.000966196	-0.00613091	0.00277749	-0.0176089	0.00610455	0.00482189	0.00513999	0.000983909	-0.00832584	-0.00848809	-0.0245153	-0.00683828	0.00845289	0.00294246	0.00277902
NDAR_INVDP019EDA	210902_N06_0379_AHJJKHDSX2	42.69	42.42	1.33	7457.96	44.23	0.00376	3965416	167639	300988	167044	300009	25872	123574	0	3676615	1856339	1.98	3026882	1900414	1.59	96.854	97.7155	89.71	150.5	541.75	13024	5410	6720	51	843	72	Female	XX	White	Not Hispanic or Latino	EUR	0.00363138	-0.00428686	-0.00306818	-0.00237639	-0.00117394	-0.00597518	-0.00749114	0.0221172	0.0122313	-0.019176	0.00876909	-0.00361534	-0.00958701	0.00606238	-0.00527876	-0.0101298	-0.0106889	0.00549901	0.00378803	-0.00387603	-0.00235416	0.0156775	0.013284	-0.0128374	-0.0106157	0.00886673	0.00524536	0.0125872	-0.00477108	-0.000585435	0.0125342	0.00129474
NDAR_INVDP108XWP	210319_N05_0277_AHYHCHDSXY	33.71	17.62	15.37	6886.4	35.63	0.00183	3999475	161871	296663	160921	296908	25409	91219	4295	3662812	1850113	1.98	3019994	1834201	1.65	97.4443	97.7087	90.82	150.5	517.75	13015	5339	6904	42	730	62	Male	XY	White	Not Hispanic or Latino	EUR	0.000982177	0.0193692	0.0217773	-0.00143693	-0.00927004	-0.0128935	0.000773693	-0.00163809	-0.00458925	-0.0106869	0.00607397	0.00372215	-0.0174334	-0.0102593	-0.0103883	0.0237409	0.0083095	-0.0008644	-0.0045877	0.00455291	-0.0161299	-0.00130762	0.010801	-0.00563223	-0.000130319	-0.015867	0.00670106	-0.0171194	0.00896415	-0.0205053	0.00566664	0.00881124
NDAR_INVDP112XLB	211014_N05_0391_BHLYKHDSX2	41.35	21.47	17.49	18780.8	43.74	0.00028	4715451	151032	372805	147880	381515	37696	127323	4624	4156717	2083735	1.99	3863510	1821113	2.12	97.2915	97.5588	90.41	150.5	497	14991	6186	7841	56	908	0	Male	XY	Black or African-American	Unknown	AFR	-0.0366297	-0.00731051	0.00121497	-0.00208997	-0.000375581	-0.00325487	0.00549718	-3.63214e-05	0.000710329	-0.00750933	0.000346556	-0.0134692	0.00866465	0.00283059	0.000477713	0.00300832	-0.0157591	5.83799e-05	0.00539096	0.00978185	-0.000681862	-0.011786	0.00486189	-0.0111033	0.00354094	-3.99668e-05	-0.00175112	-0.0070374	-0.00905352	-0.00843915	0.00354897	0.00482322
NDAR_INVDP125AUL	210524_N06_0320_BH53CVDSX2	32.62	30.99	0.76	5270.2	33.91	0.00057	3967233	168253	299071	167157	299824	25253	123257	0	3675698	1844798	1.99	3040176	1886831	1.61	96.5716	97.44	90.43	150.5	497.75	11893	4988	6207	48	650	71	Female	XX	White	Not Hispanic or Latino	EUR	0.00346372	-0.00547624	-0.00210266	-0.00418834	0.0150766	-0.00448597	0.0138581	-0.00469965	0.0152434	0.00378982	-0.00192245	-0.00411525	-0.00846685	0.00808193	0.0107932	0.00598565	0.00920933	-0.00476165	-0.0015224	0.0109994	-0.0105275	-0.00261768	-0.000649313	-0.00255406	0.00011221	0.00711193	0.0124318	-0.000319419	-0.0118809	0.00856235	-0.00276628	0.0117946
NDAR_INVDP189BTG	210927_N05_0381_BHLKCGDSX2	40.5	20.48	17.1	5801.34	42.94	0.00116	3948367	160850	292679	160949	291763	25246	88859	2512	3630104	1829247	1.98	2965531	1830788	1.62	97.4655	97.7249	89.15	150.5	492.5	12931	5321	6753	56	801	89	Male	XY	White	Not Hispanic or Latino	EUR	0.00367911	-0.00309057	-0.00124597	-0.00237314	-0.00267061	0.00135869	-0.00193792	-0.00271744	0.0133256	-0.0186161	0.00827593	-0.00967431	-0.0036734	-0.00493407	0.00668161	-0.00751135	-1.88945e-05	-0.00204178	-0.0135257	0.000914678	-0.00231776	-0.00786709	-0.00380461	-0.0108212	0.00402712	0.0011074	0.00666719	-0.0096761	0.00128424	-0.00560227	-0.00908967	-0.000281865
NDAR_INVDP244NCK	210329_N07_0043_AH2LLNDSX2	45.86	45.64	1.29	16512.5	47.41	0.00037	3960674	166545	303122	166144	302731	26134	126703	0	3663957	1851755	1.98	3039989	1885762	1.61	97.017	97.8827	90.3	150.5	525.75	13802	5506	7299	61	936	89	Female	XX	Unknown	Unknown	EUR	0.0040175	-0.0047806	-0.00270669	0.000426668	-0.0154703	0.00421006	-0.0103331	-0.00950878	-0.00756485	-0.000465995	0.00763108	0.00221028	0.0230978	0.0154682	0.0189072	-0.0118397	0.0090691	0.00729011	-0.00401231	-0.00694746	0.0104857	-0.00853666	0.00222224	0.00217931	0.00379927	-0.00651144	0.0096827	0.00749247	0.0138507	-0.00618754	0.00719545	-0.00421568
NDAR_INVDP326ALL	210930_N05_0383_BHLHYHDSX2	38.26	20.04	16.81	9657.78	40.48	0.0101	3950707	161707	292884	161831	291561	25213	88620	2436	3639265	1832818	1.99	2957887	1843007	1.6	97.4658	97.7223	90.71	150.5	506.25	13208	5324	6957	53	874	63	Male	XY	White	Not Hispanic or Latino	EUR	0.00370917	-0.0055557	-0.00285769	-0.00196828	-0.00350837	-0.00475027	-0.00532787	0.000516649	-0.00963166	6.54441e-05	0.00130519	0.0186399	0.0148453	-0.0165776	-0.00531163	-0.00986414	0.0133911	0.00853857	0.00295345	-0.0107064	-0.00751098	-0.00932929	0.00365894	0.00349302	0.00300355	0.000653343	0.0128689	0.000118126	-0.011928	-0.00295359	-0.00535	0.00147492
NDAR_INVDP337DY1	210524_N03_0314_AH532NDSX2	35.24	18.61	16.41	17578.1	37.14	0.00033	3938648	161807	290678	161551	289301	24726	87793	2487	3624853	1832771	1.98	2943821	1840277	1.6	97.5408	97.802	90.31	150.5	486.25	12806	5125	6798	51	832	75	Male	XY	White	Not Hispanic or Latino	EUR	0.00422705	-0.00605322	-0.00451367	0.000116215	-0.00325239	-1.11036e-05	-0.014394	-0.0024441	0.0127686	0.00878124	-0.0109704	-0.0121772	0.0119225	-0.00855612	0.00612966	0.00697667	0.00326694	-0.00310313	-0.0138404	0.00089294	0.014403	0.00138923	0.00900611	-0.0340437	-0.0115783	0.00684192	0.0188703	-0.0102364	0.00433806	-0.0020726	0.00498152	0.0174076
NDAR_INVDP399YKT	210506_N04_0312_BH3JWGDSX2	35.17	17.5	13.53	6145.96	37.34	0.0005	3887104	166436	280475	165386	280932	23540	85175	4228	3611087	1808713	2	2859998	1862716	1.54	96.988	97.2474	88.34	150.5	485.75	11563	4877	6032	29	625	85	Male	XY	Unknown	Unknown	EUR	0.00283205	0.00205402	0.00625429	0.00108047	0.0241756	0.0181319	0.0221291	0.00833893	0.000210784	0.00361804	-0.00760166	-0.00658034	0.0029796	0.0114978	0.00235721	-0.00832899	0.00809514	0.000354992	-0.00113516	0.0047625	0.000509225	-0.00273976	-0.00427778	-0.00333224	0.00796437	0.00872166	-0.0060067	-0.0133525	-0.0101421	0.0139573	0.0109357	-0.0155113
NDAR_INVDP445UAN	210607_N07_0081_BH5WKWDSX2	52.35	47.74	1.19	18939.6	54.51	0.00038	3958470	167589	303151	166607	301353	26500	120211	0	3672677	1848504	1.99	3028917	1895117	1.6	96.726	97.5963	89.38	150.5	536.25	13843	5737	7171	50	885	81	Female	XX	White	Not Hispanic or Latino	EUR	0.00359413	-0.00348381	-0.00201185	-0.000685753	-0.00847941	-0.00424512	0.0117041	-0.00202777	0.0133798	-0.0117209	-0.00421899	-0.0103408	0.0141738	-0.0128528	0.0032792	-0.0139194	-0.0130971	0.0047448	0.00436088	0.000540451	-0.00128798	0.00509073	0.0152341	0.0110639	0.00178155	0.00201795	-0.00329758	-0.0173129	-0.0026952	-0.00804563	0.00395393	0.000958073
NDAR_INVDP464BGG	210510_N05_0306_BH3MWNDSX2	36.23	19.06	15.97	5168.59	38.34	0.00811	4000100	162010	295681	161221	295372	25526	88997	3569	3670876	1849356	1.98	3013582	1841416	1.64	97.3621	97.6226	89.68	150.5	508.5	12776	5234	6701	52	789	84	Male	XY	White	Not Hispanic or Latino	EUR	0.000841713	0.0177251	0.02151	-0.00120017	0.00259667	-0.0101286	-0.00498275	0.00561098	0.011767	0.0134938	-0.0128757	0.0013084	-0.00672348	-0.0133068	-0.00305201	0.00192357	-0.0045326	0.00681099	0.0105422	0.00647141	0.0157	0.0107013	-0.00395513	-0.000864055	-0.0125648	-0.00482139	0.00791107	-0.00115539	-0.0117845	0.00932672	0.00243328	0.00272875
NDAR_INVDP479NTY	210610_N07_0083_AH5JGVDSX2	37.94	19.01	16.09	6729.14	40.14	0.00365	3975295	161446	296665	160498	295455	25908	88346	4169	3649999	1842073	1.98	2994001	1836872	1.63	97.4556	97.7184	90.69	150.5	476.8	13771	5485	7275	41	970	80	Male	XY	White	Not Hispanic or Latino	EUR	0.00172314	0.00701442	0.0108819	0.00138965	-0.0179075	0.041194	0.0102017	0.00776738	0.0111402	0.00163816	-0.00801535	-0.0183766	0.00825471	0.00399227	-0.0133252	-0.0119657	0.027341	0.00249598	0.0111983	-0.0032623	-0.00565019	-0.00701697	-0.0021588	0.00596736	0.00965008	0.0104586	0.00250917	0.00216295	-0.00078265	-0.00221555	0.000913026	0.00563096
NDAR_INVDP496RWB	210301_N02_0311_BHWGNWDSXY	39.79	20.96	18.28	7609.9	42.04	0.00055	3967499	161442	294867	160794	294013	25469	89186	4151	3649419	1842651	1.98	2974180	1844859	1.61	97.5077	97.7627	90.68	150.5	551.25	13422	5390	7137	58	837	79	Male	XY	White	Not Hispanic or Latino	EUR	0.00266742	-0.000170639	0.00413392	0.0016348	-0.0120438	0.0162167	0.00504152	-0.000793808	0.0123555	0.013066	-0.00610565	-8.66886e-05	-0.00329022	0.00044932	0.00113801	0.00203438	-0.00754797	-0.00206697	0.00931399	0.00901239	-0.011897	0.00135712	-0.0146524	-0.0147406	-0.00727473	0.00559677	-0.0286106	0.0147612	0.0104213	-0.00322492	0.00124359	-0.00306632
NDAR_INVDP522TXY	210924_N06_0386_AHLJTGDSX2	37.83	19.37	15.91	8998.93	40.08	0.01199	3944383	161697	289031	160940	290159	24307	92127	4263	3629367	1824865	1.99	2951966	1830616	1.61	97.3157	97.5748	88.83	150.5	564.5	12422	5129	6494	55	744	59	Male	XY	White	Not Hispanic or Latino	EUR	0.00390396	-0.00463858	-0.00205651	-0.000534718	0.00822555	-0.00392221	0.00396979	0.00927864	-0.00318037	-0.00447357	0.00231316	-0.00224428	-0.0058251	0.00640713	0.00296532	-0.00831963	-0.0107618	0.00444624	-0.0103378	-0.0059537	-0.00899821	0.0122757	0.0137102	0.000537077	-0.00191637	0.00293498	0.00184952	-0.0103329	0.00646371	-0.0103232	-0.00417927	0.00605065
NDAR_INVDP582UCJ	201231_N03_0245_BHM5HVDSXY	33.73	17.82	15.06	8545.99	35.64	0.00014	4753644	153427	373272	150503	382932	37458	122967	4605	4188950	2103691	1.99	3893853	1840094	2.12	97.2769	97.5529	90.81	148.91	489.75	14373	6028	7459	55	831	41	Male	XY	Black or African-American	Not Hispanic or Latino	AFR	-0.0392569	-0.00704151	0.0030184	-0.00286216	0.00783701	0.00215927	-0.00497072	-0.00116418	-0.003212	-0.00849782	0.00181918	-1.25427e-05	0.000431772	0.00358834	-0.0108639	0.0156118	-0.00360568	0.00116596	0.00677935	0.00541176	0.0111455	-0.0121681	-0.00708178	0.0135166	0.00758807	-0.000267116	-0.00457124	0.0136165	0.00249644	-0.00519305	-0.00490995	0.00866924
NDAR_INVDP609FDA	210319_N04_0280_AHYHCKDSXY	36.11	35.28	1.11	7577.84	37.46	0.00552	3948661	169964	295706	169919	295229	25182	123552	0	3673690	1849117	1.99	2992771	1912147	1.57	96.7252	97.5941	90.14	150.5	488	12089	5035	6328	39	687	88	Female	XX	White	Not Hispanic or Latino	EUR	0.00333811	-0.00431311	-0.000647916	0.000158131	0.0190758	0.00313313	-0.00670621	-0.0066536	-0.00137913	-0.0130481	0.000622231	0.007019	-0.012474	-0.0167288	0.00510346	-0.00361799	0.0111659	0.00570338	0.00351067	0.0043264	-0.00200884	-0.000522832	0.000780148	-0.0105557	-0.00752193	0.0101106	-0.00183839	-0.00179261	-0.0204178	-0.00446393	-0.00129066	-0.00683404
NDAR_INVDP611ANR	210930_N01_0449_AHL3GHDSX2	37.1	36.16	1.19	5997.85	38.46	0.02139	3950843	166310	298727	166051	298536	25508	122535	0	3651711	1837424	1.99	3037398	1868813	1.63	96.7571	97.6334	88.89	150.5	540.5	12373	5117	6484	66	706	89	Female	XX	White	Not Hispanic or Latino	EUR	0.00366656	-0.00426113	-0.00251247	-0.00145896	0.0106233	-0.00316319	-0.00203834	-0.00681443	-0.00307727	-0.00136231	0.000513514	0.00335497	-0.01793	0.00739851	0.0149109	-0.0007409	-0.0151846	0.000518508	0.00312826	0.0139486	0.00321725	-0.0118501	0.00421094	0.00439012	0.0118638	0.00497073	0.0109586	0.00470237	-0.0034418	-0.00754164	0.00272719	-0.00419252
NDAR_INVDP642XF3	201231_N04_0241_BHNT2WDSXY	37	37.38	0.98	6572.53	38.29	0.0007	3990337	167169	304910	165332	305410	26152	119374	0	3680895	1853177	1.99	3085232	1874348	1.65	96.7591	97.623	90.18	148.95	542	12640	5188	6622	49	781	59	Female	XX	White	Not Hispanic or Latino	EUR	0.00183538	0.00577457	0.010484	-0.000388588	0.000559814	0.0286133	0.0195986	0.00317518	-0.0070958	-0.0156794	0.00878774	-0.00430533	-0.0151386	0.00464606	0.00135108	-0.0117691	0.0122904	0.0057434	0.00717579	0.0105962	-0.010937	-0.00543179	0.0059949	-0.012723	-0.00545984	0.00264864	0.00441818	0.0201151	0.0131922	-0.00602337	-0.00650712	0.0021198
NDAR_INVDP650NT8	210331_N04_0289_AH2LLVDSX2	37.77	36.55	1.29	6163.47	39.2	0.00078	3975306	167634	301049	167105	301198	25709	125213	0	3678851	1852233	1.99	3049707	1888577	1.61	96.7289	97.5985	89.04	150.5	492.5	12509	5200	6535	38	736	83	Female	XX	White	Not reported	EUR	0.00337826	-0.00288207	-0.00265442	0.00147327	0.00717467	0.0019159	-0.00214941	-0.000969693	0.00301393	-0.023455	0.00133725	-0.00376727	-0.00698617	0.00615651	0.00382255	0.0108049	0.000624644	-0.00675833	-0.00972155	-0.00163839	-0.00358992	-0.00726158	-0.000552077	-0.00723618	-0.00881505	-0.000231168	-0.00373969	-0.00879885	0.0063572	0.00103026	-0.00408426	0.0124992
NDAR_INVDP653ACM	211018_N05_0393_BHLY55DSX2	35.82	18.79	16.76	18261.7	37.77	0.01259	4019477	157768	303111	156767	302231	26393	92121	4007	3664013	1847432	1.98	3073644	1804527	1.7	97.5175	97.7859	90.37	150.5	538.75	13375	5441	7039	58	837	44	Male	XY	White	Not Hispanic or Latino	AMR	-0.000499375	0.0163817	-0.00695602	0.0208624	-0.0124456	0.0143946	0.0102688	0.000862513	-0.0198656	0.00121454	0.00815689	0.0135096	0.00543363	0.0139029	-0.00200783	-0.00134556	0.0029626	-0.00319298	-0.00412049	0.00118086	-0.00128015	0.00185402	0.0065937	-0.00111291	-0.00116632	-0.00518779	0.00729684	0.00200197	0.0194641	0.0180469	-0.00160175	0.000942815
NDAR_INVDP688HWX	210601_N07_0077_AH5JFJDSX2	35.68	35.76	1.24	10048.5	36.85	0.00108	3965546	165937	303235	165646	301406	25499	122393	0	3660748	1847823	1.98	3054923	1872615	1.63	96.828	97.6942	91.91	150.5	545.25	13121	5365	6972	40	744	46	Female	XX	White	Unknown	EUR	0.00347478	-0.00385279	-0.00172566	0.00196298	-0.00693617	-0.00131975	0.00421637	0.000750188	0.0123537	0.0161189	-0.00495668	-0.00209288	-0.00465433	0.010594	-0.00395889	-0.00338462	0.000674468	0.00491795	0.0114753	0.0147785	0.0161377	-0.00418275	0.00235461	0.0110375	0.013126	-0.00477071	0.0130434	-0.0021822	0.0251202	-0.00512485	-0.00115257	-0.018375
NDAR_INVDP714ADN	210614_N01_0386_BH72HCDSX2	36.27	18.62	15.63	9010.42	38.39	0.00374	3958459	160498	294864	159570	294633	25206	87881	2648	3633764	1830275	1.99	2987546	1823545	1.64	97.4409	97.7003	90.19	150.5	522.2	12671	5146	6718	60	747	53	Male	XY	White	Not Hispanic or Latino	EUR	0.00351061	-0.00264196	-0.00259319	-0.00127248	-0.00123148	-0.00136836	-0.00349692	0.0274586	0.00682971	-0.0014457	-0.00377202	-0.00667819	0.0034367	0.00578124	0.00751266	0.0165075	-0.000104362	-0.00718589	-0.0108614	-0.00780733	-0.00543042	-0.00368996	-0.00652438	0.0119449	0.00439499	0.00614735	-0.00459556	0.00366466	0.0134824	0.0041362	0.00418422	0.0140985
NDAR_INVDP720UDK	211018_N04_0403_AHLWWFDSX2	37.81	37.74	1.56	12860.8	39.03	0.01381	3966855	167683	300417	167266	299031	25868	118819	0	3677836	1854752	1.98	3028875	1898608	1.6	96.9009	97.7707	90.31	150.5	496.75	13285	5393	7051	51	790	77	Female	XX	White	Not Hispanic or Latino	EUR	0.00425045	-0.00479508	-0.00212876	-0.00144133	-0.00437449	-0.00199623	-0.0132503	-0.00673861	-0.00259415	0.00801271	0.00172129	0.0218777	0.0160528	-0.0198117	0.00521121	0.00203386	0.0113684	0.0123658	0.000262565	-0.0100488	0.0117005	0.00691492	-0.00100061	0.00520087	-0.0104356	0.00331323	0.00794591	-0.00222833	-0.0107264	0.00633827	0.00661894	-0.00772384
NDAR_INVDP768GME	210311_N01_0329_AHYH5CDSXY	37.84	19.54	16.69	8672.03	40.01	0.00051	3952925	159973	294942	159463	293901	25289	85851	4221	3627291	1832945	1.98	2979683	1824823	1.63	97.4894	97.7641	91.58	150.5	499.8	13173	5354	6956	39	824	74	Male	XY	White	Unknown	EUR	0.00337292	-0.00244794	-0.00739321	-0.00699823	-0.00785209	-0.0104635	-0.0133997	0.0228971	0.00579968	0.00176419	-0.00696292	-0.00371188	-0.000899267	0.0065951	0.0178459	-0.00858417	0.0110891	0.0018882	0.00391817	0.00577176	0.00801067	-0.0064997	-0.0103287	-0.00577174	0.00531704	-0.00504538	0.0109847	-0.00607965	0.00888453	-0.0170836	-0.00109585	0.0070093
NDAR_INVDP769GPB	211007_N07_0145_AHLVLCDSX2	34.28	17.54	14.14	12015.4	36.31	0.00048	4005431	160393	299671	158929	300424	25931	90569	2609	3666104	1848087	1.98	3039410	1826086	1.66	97.3495	97.6106	89.9	150.5	551.5	12925	5213	6915	40	757	74	Male	XY	White	Not Hispanic or Latino	EUR	0.00229947	0.000659941	0.00427777	-0.000724959	-0.0124617	0.00879311	0.0244351	0.00483209	0.00741094	-0.00203321	-0.00569766	-0.00811051	-0.000499185	0.00223169	-0.00886632	0.00655759	0.00976195	-0.000856945	0.00946957	0.00765996	-0.0110247	0.0100719	-0.00818362	-0.00949669	-0.00778985	-0.00205941	0.00264469	0.0153626	0.00884425	0.00825271	-0.00651218	0.0026025
NDAR_INVDP773GBN	210524_N04_0323_AH523TDSX2	37.66	19.59	16.83	5475.42	39.81	0.00243	3991726	158929	298933	158435	297892	25669	90088	4771	3648096	1841127	1.98	3031845	1812787	1.67	97.5169	97.7672	89.9	150.5	527.5	13082	5372	6829	46	835	83	Male	XY	Not reported	Hispanic or Latino	EUR	0.0020825	0.00395203	0.00311607	0.00475637	-0.00437126	0.0184914	0.000533623	-0.00248972	0.0128089	-0.0133544	0.0162935	0.0044953	-0.0125068	-0.00611445	-0.00818713	-0.00213627	0.00936229	0.00429379	0.00853672	-0.0127568	0.000327027	0.00515451	-0.00331582	0.0172022	-0.00260451	-0.0125433	-0.00297672	0.00165233	0.0121454	0.0155848	-0.00789002	0.00381931
NDAR_INVDR051YBQ	210924_N04_0388_AHLJGCDSX2	40.99	40.7	1.25	8193.42	42.42	0.00099	3933476	167188	299359	166931	297977	25840	121581	0	3643706	1835912	1.98	3012653	1878460	1.6	96.8377	97.7139	90.53	150.5	537.25	13267	5361	7027	50	829	68	Female	XX	White	Not Hispanic or Latino	EUR	0.00397295	-0.00638817	-0.00260409	0.000238625	-0.00474169	-0.00546339	-4.52139e-05	-0.00352495	-0.00522228	0.00042391	-0.000378346	-0.00117214	-0.00680736	-0.00176823	-0.000554292	-0.001736	-0.00221673	0.00328873	0.00473315	-0.00806228	0.00223833	0.0166096	0.000409341	0.0105093	-0.00790363	0.00471627	0.000752428	0.0163441	-0.00574123	-0.00716066	0.0199136	0.00330259
NDAR_INVDR142YJ5	210601_N08_0019_AH5J3HDSX2	35.64	18.79	16.98	19778.6	37.53	0.00054	3930026	161174	291758	160375	290748	25093	90596	2479	3614114	1827530	1.98	2942645	1831192	1.61	97.5282	97.7954	93.21	150.5	485.75	13035	5332	6791	45	867	73	Male	XY	White	Not Hispanic or Latino	EUR	0.00381852	-0.00474503	-0.00219321	0.000490609	-0.0171007	0.000779164	-0.00723028	-0.0119764	-0.0134031	-0.00517452	-0.00781519	-0.0104544	-0.00545766	0.013789	0.0053975	0.00423222	0.0294214	-0.00398559	-0.00875117	0.00181252	0.00913936	0.00641406	-0.00250109	-0.00752755	-0.0158976	0.00899072	0.00787187	0.00878968	0.00110146	-0.0229519	0.00154396	0.00844291
NDAR_INVDR309BWG	210520_N08_0014_AH557VDSX2	38.65	38.78	1.26	11392.7	39.91	0.00149	4742460	156157	389017	153374	397017	38582	170729	0	4194276	2110847	1.99	4007729	1869283	2.14	96.8138	97.6868	91.7	150.5	534.6	15447	6319	8091	58	979	7	Female	XX	Black or African-American	Unknown	AFR	-0.0342127	-0.00782867	0.00351574	-0.00142008	-0.0111392	0.00110696	-0.00518109	-0.000841164	0.0014463	0.00717138	0.00670643	0.0148604	0.0259585	0.00248029	0.000353991	0.0030983	0.00027861	-0.00820304	-0.0110344	-0.0113159	-0.00866941	0.00364059	-0.00180301	0.00202893	-0.00162211	0.00657	0.00300702	0.0059176	0.00850784	0.0125231	-0.0041263	-0.0199431
NDAR_INVDR352LX0	210412_N01_0346_AH373TDSX2	37.61	19.43	16.48	5880.87	39.78	0.0005	3933414	161155	290843	160049	290287	24676	88799	2500	3617518	1823904	1.98	2950138	1827261	1.61	97.3831	97.6341	89.86	150.5	525	12561	5137	6623	58	743	74	Male	XY	White	Not Hispanic or Latino	EUR	0.00388262	-0.00625122	-0.00345008	-0.0026964	0.00715555	-0.0033639	-0.00093724	-0.0109757	0.0147927	0.00229736	0.0121262	0.0223394	0.0106926	-0.0160787	-0.0115842	0.00659509	-0.00681365	0.000375268	0.00518611	0.00035665	-0.00999399	0.0145859	-0.00608146	0.0020574	-0.000640763	-0.00207827	0.000460602	0.0248332	0.0147292	0.0174633	0.0130085	0.0190525
NDAR_INVDR364NRU	201214_N04_0235_BHM5NVDSXY	32.26	17.42	15.55	5877.64	34.01	0.00012	3936925	162803	287851	161774	289176	24405	85290	3040	3627170	1831798	1.98	2938084	1844543	1.59	97.38	97.636	90.03	148.68	482	11478	4797	5901	57	723	87	Male	XY	White	Not Hispanic or Latino	EUR	0.00378891	-0.00682516	-0.00402451	-0.00349561	0.0236242	-0.00152295	-0.0241994	0.00576965	0.0100121	0.00155485	0.00564955	0.000536241	-0.0187369	0.00100898	-0.00637342	0.00534875	-0.00446486	0.00011708	-0.00895431	-0.00209736	0.000598295	-0.0132199	0.00798268	-0.0109565	-0.0129592	0.00446949	0.0167826	0.00291843	-0.000849586	-0.0154418	-0.0125994	0.00456489
NDAR_INVDR426XVL	210510_N06_0313_BH3MW7DSX2	38.27	20.5	18.05	8718.28	40.39	0.0035	4271876	147904	336817	145932	340816	30490	88091	2434	3795196	1911471	1.99	3465017	1726324	2.01	97.4965	97.7547	90.81	150.5	485.8	13343	5510	6965	42	826	0	Male	XY	Unknown	Hispanic or Latino	AMR	-0.00931139	-0.000528294	0.000102172	0.0043666	-0.000915077	0.00728636	-0.00935774	-0.00542489	-0.0109803	-0.00110334	-0.00264174	-0.000126826	-0.00365132	-0.00867333	-0.00066991	0.00683799	0.0133064	-0.00805037	-0.0168261	-0.00841147	-0.00297389	0.00821324	0.00480423	0.000644422	-0.00566797	0.000929017	0.00623651	0.016315	0.0210844	-0.0269419	0.00439891	-0.00103394
NDAR_INVDR677PPH	201231_N04_0241_BHNT2WDSXY	37.67	37.79	1.23	10906	38.9	0.00022	4766745	156671	389007	153892	397696	38616	175954	0	4214853	2119689	1.99	4027649	1875351	2.15	96.7605	97.6303	90.28	149.41	540	14923	6232	7785	52	854	21	Female	XX	Black or African-American	Not Hispanic or Latino	AFR	-0.0370605	-0.0070321	0.00264001	-0.00203376	-0.00237804	-0.0019558	-0.000450121	0.000162514	0.00170717	0.00120556	0.0151575	0.0181965	0.0111653	-0.00831115	-0.00160787	-0.00561595	0.00598491	0.00455983	0.00823399	-0.00268568	0.00726014	0.018306	0.000900047	0.00103067	-0.0103436	-0.0030679	0.000224257	0.0047006	-0.0118683	-0.0158247	-0.0063744	-0.00181225
NDAR_INVDR725XG3	210614_N06_0333_AH5V22DSX2	40.75	41.83	1.41	7904.68	42.11	0.00128	3971584	168289	300971	168433	299973	25852	126488	0	3681536	1856016	1.98	3034697	1900716	1.6	96.829	97.6929	89.93	150.5	467.25	12924	5309	6702	50	863	54	Female	XX	White	Not Hispanic or Latino	EUR	0.00335176	-0.000462418	-0.000774203	-0.000629151	0.00226255	0.000864149	-0.0122626	0.0263738	-0.00940388	8.28632e-05	-0.0139684	-0.00107555	0.00814322	-0.0182334	0.00351252	-0.000109632	0.0101358	-0.00284794	-0.00191739	-0.00840473	-0.0138477	0.00117257	-0.00030622	0.00406331	-0.0086607	-0.00349056	-0.00840454	-0.00109662	0.00153787	-0.00636944	0.0029699	-0.0100181
NDAR_INVDR754GMG	211004_N06_0392_AHLJK3DSX2	36.85	18.62	14.58	15713.2	39.04	0.0004	3946399	164129	288993	163619	288328	24670	88447	4068	3645894	1832132	1.99	2934074	1857541	1.58	97.2818	97.538	90.17	150.5	520.5	12379	5125	6450	57	747	58	Male	XY	White	Not Hispanic or Latino	EUR	0.00387881	-0.00506255	-0.00329997	-0.00149208	0.00555588	-0.00673213	0.0123318	0.00247995	-0.0010574	-0.00260997	-0.00521017	-0.00939822	0.0045587	0.00369504	-0.00881226	-0.00535652	-0.0158323	-0.00261985	-0.010347	-0.00375278	0.00352163	0.0211345	-0.0113067	-0.0073926	-0.0116554	0.00685817	-0.00463204	0.0126213	0.0112813	-0.0156715	-0.00784185	0.00254676
NDAR_INVDR770FWC	201231_N03_0244_AHMYWNDSXY	33.33	32.86	1.05	6475.18	34.56	0.00065	3960462	167990	298684	167486	298189	25470	125052	0	3668593	1846858	1.99	3030010	1888506	1.6	96.7532	97.6277	90.72	148.98	482.25	12278	5029	6476	46	727	23	Female	XX	White	Not Hispanic or Latino	EUR	0.00379641	-0.00529094	-0.00210201	-0.00182192	0.0118073	-0.0015828	-0.00513717	-0.0110071	-0.00222645	-0.0163737	0.00734584	0.00205593	-0.00615128	-0.0104401	0.0117833	-0.009426	0.0082248	0.015795	0.0156394	0.024745	0.00191746	-0.0101401	0.00377416	-0.000660636	-0.00928144	-0.00042444	0.00637169	0.000430858	0.0106246	-0.0073216	0.00621905	-0.000689589
NDAR_INVDR770ZZ9	210311_N07_0032_BHYKJYDSXY	34.88	18.31	16.41	11728.2	36.79	0.00045	3946848	162402	290375	161534	290575	24800	88583	3109	3637965	1837303	1.98	2942315	1850204	1.59	97.5052	97.7664	90.87	150.5	547.75	13040	5302	6859	68	811	73	Male	XY	White	Unknown	EUR	0.00352668	-0.00328726	-0.000818725	-0.00206122	-0.0121778	-0.00325035	-0.010226	0.017405	-0.00390319	-0.00207132	0.00772734	0.00117769	-0.0117377	-0.00548864	-0.0095382	0.00813461	-0.00353938	-0.00610493	-0.0046446	0.00111596	0.0016982	0.0198403	0.00270723	-0.0193525	-0.017841	0.0170019	-0.00712411	0.0105649	-0.0153259	-0.00716888	-0.0276477	-0.00859408
NDAR_INVDR885LYE	210920_N06_0385_AHKHJKDSX2	36.89	18.9	15.2	6789.7	39.11	0.01391	3949812	161094	290775	160092	291664	24954	86051	4328	3635579	1831381	1.99	2959630	1836362	1.61	97.2814	97.5441	91.08	150.5	484	12480	5077	6563	55	785	55	Male	XY	Not reported	Not reported	EUR	0.00341243	-0.00417447	-0.00185	-0.000401564	0.0124017	0.00268761	-0.00254525	-0.00165755	0.0140437	-0.00448198	-6.38369e-05	-0.0129878	-0.00114274	-0.00156065	0.00836502	-0.00203877	0.00749565	-0.000647047	-0.00309924	-0.00299418	-0.0138925	0.0174656	0.000360072	-0.0151865	-0.0118905	0.010054	-0.00115536	0.0119435	-0.0219372	0.00057549	-0.0112076	0.00314975
NDAR_INVDR913TKD	210329_N03_0279_AH2MVYDSX2	36.33	18.75	15.79	5910.64	38.45	0.00114	4434419	140161	358785	137395	365393	33048	90542	3115	3864390	1945250	1.99	3734267	1650355	2.26	97.3378	97.5893	89.43	150.5	500.6	13434	5624	6962	49	799	0	Male	XY	Black or African-American	Unknown	UNKNOWN	-0.0170316	-0.00613607	-0.00076434	-0.00203254	0.00690492	0.000628019	-0.00786675	0.00401108	0.00594792	0.0115487	-0.00728087	-0.000809577	0.00179832	0.00274514	-0.00553738	-0.00426138	-0.00501949	0.00242936	-0.00740244	-0.00857267	0.00504426	0.00946421	-0.00668164	0.000360154	-0.00560556	0.000806366	-0.00422505	-0.00102264	-0.0044677	-0.00662893	-0.00944938	-0.00143146
NDAR_INVDT074EZC	210226_N04_0269_BHWHNFDSXY	31.81	16.09	13.21	5959.23	33.67	0.00049	4785473	157024	369398	153323	382615	37209	118420	4948	4228893	2114297	2	3906747	1865224	2.09	97.0005	97.2688	87.65	150.5	474.25	13241	5726	6740	47	728	74	Male	XY	Black or African-American	Not Hispanic or Latino	AFR	-0.0432732	-0.00789663	0.0031717	-0.0041005	0.0256625	-0.00274748	0.00931065	0.00261729	-0.0031101	-2.27694e-05	0.00230876	0.00146837	-0.0035505	0.00253615	-0.00473281	-0.00670062	0.0207824	0.00139336	-0.00671913	-0.00209657	-0.00374859	-0.00151405	-0.0183753	-0.00466398	-0.00227686	0.00171841	0.00340646	0.000213031	0.00138464	-0.010588	-0.0053158	0.0136501
NDAR_INVDT199WL1	210329_N06_0284_AH2LKJDSX2	32.71	17.11	14.69	7802.96	34.6	0.00049	4485192	145847	356115	142642	364617	33218	102496	4218	3937048	1977490	1.99	3713998	1715398	2.17	97.2169	97.4844	89.43	150.5	505	13149	5504	6842	54	749	67	Male	XY	Black or African-American	Unknown	UNKNOWN	-0.0215369	-0.00562482	-0.00060825	-0.00462447	0.0158029	-0.00176013	-0.00187442	0.00290475	0.00719155	0.0057759	-0.00824179	-0.00207022	0.00409874	0.010695	-0.0132014	-0.00231635	0.00383355	0.00145036	0.0089891	-0.00949826	-0.0164526	-0.00677623	0.00794438	-0.00644964	0.00762198	0.00655837	-0.000808668	-0.00626659	-0.0160259	0.00136786	0.00601389	0.00221195
NDAR_INVDT239KUA	210617_N08_0029_AH72FFDSX2	33.81	33.17	1.2	17255.6	34.93	0.0004	3970314	167705	300969	167496	300415	25960	125604	0	3673489	1854463	1.98	3042180	1890935	1.61	96.7853	97.6537	90.41	150.5	538.25	12903	5197	6877	46	783	82	Female	XX	White	Not reported	EUR	0.00363172	-0.00336951	-0.00204986	0.000679022	-0.00345546	0.00508076	-0.000378819	-0.00335086	-0.0156006	0.0103741	-0.00600041	0.00529321	-0.0104366	-0.00260527	0.0124822	-0.00429729	0.0153478	0.00624875	-0.0011257	0.0167426	0.0122335	0.000456038	-0.0164548	-0.00181818	0.00485401	0.000138849	-0.00516831	-0.00228691	-0.0172035	6.21598e-05	-0.0155042	-0.0139083
NDAR_INVDT253MD9	210607_N02_0367_BH5TFKDSX2	36.74	33.29	0.83	12653.8	38.27	0.0004	3983140	166529	303910	165157	303769	25423	122867	0	3678189	1847933	1.99	3075516	1872692	1.64	96.659	97.5276	91.41	150.5	555.4	12911	5277	6821	49	764	89	Female	XX	White	Unknown	EUR	0.00353659	-0.00485814	-0.00242107	-0.0010517	-0.00440675	-0.0114937	0.0215082	-0.00244749	0.00167576	0.00839852	-0.0139881	-0.00204225	-0.000461588	0.00880104	-0.0242	-0.012023	0.00492252	0.00112613	0.0133148	0.0108375	-0.00398428	-0.00883346	-0.0109293	-0.0141697	0.00932475	0.00812901	-0.00649158	-0.00477549	-0.00783278	-0.0160637	0.0081783	-0.00528712
NDAR_INVDT253VUY	210304_N01_0324_AHWNHHDSXY	38.7	19.98	16.97	7391.17	40.96	0.00118	3944635	162437	290797	161698	291812	24917	90751	4328	3634839	1833499	1.98	2943815	1845842	1.59	97.3741	97.6304	89.21	150.5	495.5	12918	5304	6789	41	784	56	Male	XY	White	Not Hispanic or Latino	EUR	0.00366855	-0.00406714	-0.00216206	-0.00201641	0.00397017	-0.00185293	0.00249749	-0.00123453	-0.00577557	-0.00465851	-0.00141041	-0.00718017	-0.00734285	-0.000460737	-0.00441283	-0.0155246	0.01696	0.00940589	0.00564885	0.00274715	0.00880325	-0.00773178	-0.0103939	-0.0014819	0.00462374	0.00791532	-0.00148791	0.00495835	0.00541677	-0.00428965	0.00445122	-0.0113334
NDAR_INVDT346YUB	210319_N05_0277_AHYHCHDSXY	40.24	20.47	16.4	12068.9	42.64	0.00034	3948981	161812	292772	161761	293077	25495	87645	2521	3641031	1835691	1.98	2952414	1849449	1.6	97.4837	97.741	90.31	150.5	495.75	13639	5464	7275	53	847	65	Male	XY	White	Unknown	EUR	0.00371145	-0.00363651	-0.000348232	0.000532097	-0.0161064	-0.00234658	0.0100646	-0.00767787	-0.0139451	0.00150293	0.000547587	-0.00386518	0.02056	0.00655458	0.000606678	0.00726086	0.0168283	-0.00895795	0.00820788	0.0054902	0.0136491	-7.92078e-05	-0.0158805	0.00976331	0.00246865	-0.00524794	0.00403896	0.00506875	0.00248363	0.00514002	-0.0104228	-0.00626538
NDAR_INVDT384CF4	210920_N06_0384_BHKKNMDSX2	37.87	19.37	16.02	6466.05	40.11	0.00485	3940187	162173	289763	161936	289489	24406	88898	2592	3630567	1826673	1.99	2945218	1839344	1.6	97.2607	97.508	89.65	150.5	489.75	12105	5043	6244	36	782	59	Male	XY	White	Not Hispanic or Latino	EUR	0.00340212	-0.00179764	0.00104882	-9.57355e-05	0.0189073	-0.00216899	-0.00301439	0.00240972	0.00718911	0.00691705	-0.0089483	-0.0108293	0.00193347	0.00834653	0.00828921	-0.00875544	0.000775831	-0.00129753	-0.00830428	0.00690832	-0.00479995	0.0108879	0.00814843	-0.0208945	-0.0157443	0.000937215	-0.000266792	-0.00141212	-0.00239683	-0.0149541	-0.0195164	0.0126057
NDAR_INVDT399PT4	210601_N04_0326_BH5JCTDSX2	38.58	19.84	16.1	13132.3	40.84	0.00132	3924941	162636	288996	162923	288053	24786	87484	2392	3626035	1823907	1.99	2921297	1848866	1.58	97.4402	97.6947	90.67	150.5	519.5	13226	5411	6943	52	820	85	Male	XY	White	Not Hispanic or Latino	EUR	0.00368276	-0.00448246	-0.000690388	-0.00148919	0.00162039	0.000712651	-6.29225e-05	-0.00883014	-0.0128008	-0.00853276	0.00992667	0.00340309	0.0136994	0.0103589	0.00104454	0.00106712	0.000185371	-0.00168443	-0.00513418	-0.0143086	-0.001618	0.0147361	-0.00824187	-0.00152878	-0.00387132	-0.00862299	-0.00708439	-0.0191319	0.00533853	0.0070222	-0.00822592	0.00293332
NDAR_INVDT500ZVL	210301_N07_0027_AHWHKNDSXY	31.66	16	13.28	7914.72	33.54	0.00104	3926833	163195	288027	162465	287985	24600	86551	2539	3617442	1822452	1.98	2935478	1836754	1.6	97.322	97.5786	89.2	150.51	603	12356	5069	6480	60	747	77	Male	XY	White	Unknown	EUR	0.00338827	-0.00438146	-0.001949	-0.00175242	-0.00531992	-0.00688577	0.0186114	-5.71616e-05	0.0104637	0.0136344	0.00223906	0.0153725	-0.0173008	-0.0111813	-0.0109843	0.0079364	-0.00579502	-0.00147101	0.0146344	0.00105398	0.0138998	0.00438058	0.00891773	0.00601311	-0.00578263	-0.00161413	0.00633447	0.0046339	-0.0112339	-0.00179334	-0.00431749	0.00168268
NDAR_INVDT526BDR	211007_N08_0079_BHLWVGDSX2	36.7	18.37	15.52	29529.3	38.7	0.00042	3957235	161228	292956	160803	291786	24901	87158	2651	3636700	1835745	1.98	2971920	1835143	1.62	97.5231	97.7798	91.37	150.5	544	13046	5183	7020	62	781	54	Male	XY	White	Not Hispanic or Latino	EUR	0.00373765	-0.00362693	-0.000754137	-0.00150134	-0.0136838	-0.00166801	0.0127172	0.00713923	0.012943	-0.00557933	-0.00353448	-0.00824673	-0.00479778	-0.00225916	0.000480525	-0.00922338	0.0246028	0.000531844	0.00131493	-0.0108555	0.000928446	-0.00381445	-0.000688815	0.0169624	0.00382539	0.00847465	0.000795815	-0.0207281	0.00425342	-0.0112399	0.00752636	0.0189363
NDAR_INVDT548ZNZ	210301_N07_0026_BHWHVGDSXY	36.67	18.87	16.39	7686.18	38.81	0.00213	3976152	161090	294815	160808	294069	25405	88576	4161	3650689	1838285	1.99	2995151	1832630	1.63	97.4999	97.7593	89.35	150.5	605.5	12826	5282	6713	59	772	63	Male	XY	White	Not Hispanic or Latino	EUR	0.00177854	0.00721877	0.00977446	0.00127306	-0.00795825	0.0328387	0.0213257	0.00966711	0.00628345	0.00536544	0.00653228	-0.00379019	-0.014826	0.00795708	0.0036693	-0.00187939	-0.00656068	-0.0049367	-0.00598987	-0.00393932	-0.00205396	0.00463185	0.00395732	-0.0178541	-0.00391815	0.00567531	-0.00324804	4.5195e-05	0.0138802	0.000985358	-0.0074016	0.0155366
NDAR_INVDT569YFJ	210706_N05_0338_AHCHTJDSX2	39.94	20.89	17.65	9293.27	42.22	0.00632	3944747	162310	290242	161471	290046	25159	89124	2321	3637649	1836604	1.98	2938607	1851250	1.59	97.5554	97.8081	90.14	150.5	548.75	13123	5284	6961	71	807	74	Male	XY	White	Not Hispanic or Latino	EUR	0.00378723	-0.00477563	-0.00186897	-0.00307072	-0.0143806	0.00481483	-0.00544912	-0.00526693	0.00652741	0.0106769	-0.00247817	0.00636685	-0.00739875	0.000336978	-0.00225619	-0.00392068	-0.00267647	0.00786949	-0.00367692	-0.0115014	-0.00662626	-0.00181185	0.000592578	0.0104881	0.00428674	0.00129236	-0.00414908	0.00344791	0.00271279	-0.00248586	0.0161595	0.0136411
NDAR_INVDT675UKN	210329_N07_0043_AH2LLNDSX2	37.83	19.93	17.38	21623.6	39.9	0.00037	3933172	162489	290114	161907	288830	24771	89816	2587	3625732	1832187	1.98	2929655	1847160	1.59	97.5558	97.815	90.94	150.5	502.75	13056	5257	6926	50	823	68	Male	XY	Unknown	Unknown	EUR	0.00361742	-0.00616398	-0.00486624	-0.00164881	-0.0111571	0.00129147	-0.00825824	-0.0112977	0.00800014	-0.00234257	-0.00651834	0.000537217	-0.0023045	-0.0101231	0.0171536	-0.0032612	0.000957869	0.00313989	0.0157389	0.0280662	-0.005359	0.00844063	-0.0230287	0.00849487	0.011525	-0.0074244	-0.0198217	-0.000850098	0.00391468	-0.000936554	0.00281272	-0.00790443
NDAR_INVDT680ZLR	210614_N04_0335_AH5WV5DSX2	46.98	25.01	21.08	13440.7	49.65	0.00051	3938286	161559	291969	161377	290551	25382	90456	2419	3630212	1835096	1.98	2936861	1848003	1.59	97.5487	97.7949	90.13	150.5	532.25	13598	5476	7170	62	890	43	Male	XY	White	Not Hispanic or Latino	EUR	0.00336932	-0.00192842	7.29462e-05	-0.000640695	-0.00723985	0.0131613	-0.00993937	0.00012631	0.0103466	0.00592477	-0.00656332	-0.000172183	0.00338468	-0.00248509	0.00840047	-0.00691834	-0.00979904	0.00872063	-0.00919388	0.000164545	0.00368374	-0.00379436	-0.00229028	-0.0136261	0.00648725	0.00378787	-0.00869285	-0.011394	0.00811875	0.00867098	0.0158657	-0.0049035
NDAR_INVDT743VCA	210603_N03_0321_AH5JHHDSX2	35.58	34.18	0.94	26814	36.81	0.00149	3964185	168457	300069	167930	299293	25582	122205	0	3674914	1850406	1.99	3030175	1895616	1.6	96.7794	97.6475	90.83	150.5	497.2	12305	4988	6533	40	744	81	Female	XX	White	Unknown	EUR	0.00362546	-0.00400299	-0.0019808	-0.000632351	0.00217	-0.000616771	0.00550416	0.00313775	0.0109507	0.00493725	-0.00987959	-0.0102129	0.00666279	-0.0133905	0.00190754	0.0171689	0.0077905	-0.00156221	-0.0100156	-0.0123924	0.00918281	0.0150615	-0.00261737	0.00705579	-0.00494726	-0.00445885	0.00290125	0.00330638	-0.00166776	-0.00602709	0.0127159	0.00299812
NDAR_INVDT749YW6	210506_N02_0352_AH3MKYDSX2	34.97	18.41	16.1	9693.47	36.94	0.00045	3948287	161532	290584	161818	290354	24742	91379	2460	3633540	1834055	1.98	2950972	1840631	1.6	97.3776	97.6297	89.15	150.5	480	12035	4986	6237	40	772	NA	NA	XY	NA	NA	EUR	0.00369972	-0.00484916	-0.00236272	-0.00197029	0.0132856	0.000970109	-0.0194441	-0.00814015	0.0145401	0.0101077	-0.00927044	-0.00449808	0.00105435	0.00684287	0.0024476	-0.00786825	0.00173101	-0.00266362	-0.00617027	0.00872542	-0.0186454	0.00454996	0.000833209	-0.0123775	-5.02879e-06	0.00251947	-0.00087204	0.00496765	9.33354e-05	0.00578902	-0.00330719	-0.000683224
NDAR_INVDT855LGX	211004_N01_0451_BHLWH2DSX2	32.44	31.78	1	6897.43	33.61	0.00047	3969415	168247	300605	166745	300926	25651	123598	0	3669777	1849395	1.98	3049046	1882794	1.62	96.7089	97.5745	89.58	150.5	576.25	12692	5153	6763	54	722	24	Female	XX	White	Not Hispanic or Latino	EUR	0.00359637	-0.00231589	-0.000445157	-0.00151023	-0.00721661	0.00166059	0.0198147	0.00720719	0.0082067	0.00605698	1.82931e-06	0.00433495	-0.0101811	9.99076e-05	-0.00338473	0.012743	0.011819	0.00193942	0.011153	0.00796139	-0.00229296	-0.00312922	0.00823924	-0.00156714	-0.000276365	-0.00199364	-0.00687121	0.009176	0.00119066	-0.0081154	0.00233481	0.00257316
NDAR_INVDT885NWJ	210607_N05_0322_AH5VFHDSX2	44.67	23.45	19.08	18330.2	47.19	0.00039	3940814	160697	293430	161323	291287	25553	88177	2390	3632474	1834501	1.98	2944019	1846161	1.59	97.5553	97.814	89.57	150.5	507.5	13492	5474	7066	63	889	NA	NA	XY	NA	NA	EUR	0.00400655	-0.00500351	-0.00311909	0.00106757	-0.00652369	-0.00221438	-0.017576	-0.00862173	0.0126022	-0.0159032	0.00877132	-0.00229542	-0.00415469	-0.0148796	0.0161754	-0.00759976	0.00884566	0.00225676	-0.0104968	-0.00368192	-0.000906106	-0.0150011	-3.60535e-05	-0.00595832	0.00631823	0.0114067	0.00903887	0.0197614	0.00755467	0.00991201	0.011359	0.009854
NDAR_INVDT896HV2	210610_N08_0026_AH5YLTDSX2	37.86	19.53	16.7	26807.1	39.92	0.00046	3937108	162016	290758	162248	289367	24969	88313	2563	3628394	1831816	1.98	2937949	1845359	1.59	97.4956	97.7462	90.33	150.5	522.4	12751	5182	6677	43	849	81	Male	XY	Unknown	Not reported	EUR	0.00390891	-0.00444991	-0.00322225	0.000330091	-0.00260244	-0.00104173	-0.010584	0.00271131	0.0114508	-0.00485096	-0.00146735	-0.00657497	-0.000956736	-0.00387476	-0.00267298	0.0149394	-0.0104985	0.00356391	-0.00737414	-0.00309581	0.000810447	0.00174858	0.000882645	0.0112843	-0.00850329	-0.0148645	-0.000445188	-0.0108792	0.0168985	0.00852661	-0.00560248	0.0147147
NDAR_INVDT919YUB	210920_N01_0443_BHKLJJDSX2	33.57	17.22	14.32	7383.01	35.53	0.00244	3942811	162462	290501	161769	290441	24390	91270	2490	3630696	1831230	1.98	2945577	1841261	1.6	97.3894	97.6421	89.41	150.5	581.75	12654	5140	6712	46	756	59	Male	XY	White	Not Hispanic or Latino	EUR	0.00332699	-0.00351503	-0.000529709	-0.00109277	-0.00727226	-0.00187187	0.00847205	-0.00549001	-0.0145242	0.0102661	0.00758896	0.00664988	-0.025323	0.00773447	-0.00893348	0.00635439	-0.000601713	-0.00348517	-0.000162023	0.00485757	0.00872999	-0.00384849	-0.00869775	0.0011368	0.00296976	-0.00203037	0.00609159	0.00378428	0.00889693	-0.00287141	-0.00764383	-0.0112167
NDAR_INVDT930MJ8	210301_N05_0266_BHWHYMDSXY	37.59	36.85	1.01	5440.75	38.98	0.00196	4000428	166044	306058	164450	306621	26079	124637	0	3689968	1856399	1.99	3095382	1874511	1.65	96.7342	97.6002	88.99	150.5	518	12640	5289	6567	43	741	89	Female	XX	White	Not Hispanic or Latino	AMR	0.0013149	0.00756159	-0.0051546	0.0106898	0.0105564	0.00680588	0.00838818	0.00619492	0.00508504	0.00495078	0.00524994	0.00594923	0.00947511	0.0205952	0.00119261	-0.00947424	0.0066454	0.00781194	0.0124177	0.0150203	0.0123831	-0.00749313	-0.000426659	-0.00923448	0.00653405	0.00350947	-0.0113753	-0.0110693	-0.00427163	0.00832904	0.00283818	-0.0109789
NDAR_INVDT942XP0	210601_N08_0019_AH5J3HDSX2	38.65	37.54	1.14	12445.6	40.07	0.0005	3981256	169910	301934	169118	300649	25669	120970	0	3695032	1863605	1.98	3034454	1914422	1.59	96.8106	97.6789	92.05	150.5	523	13272	5396	7038	50	788	65	Female	XX	Unknown	Not reported	EUR	0.00364627	-0.00345426	-0.00364238	-0.00311173	-0.0122856	-0.00806518	-0.00449088	0.0471275	-0.00485078	-0.0100029	-0.0015208	-0.00875123	0.00395035	-0.00600744	-0.00380223	0.0150292	0.0181715	-0.00894459	0.00220991	-0.00292856	-4.83149e-05	-0.00413476	-0.01891	-0.0100654	0.00534301	0.00158275	-0.00715896	0.016778	0.00624087	-0.00420231	-0.0117385	0.00338439
NDAR_INVDT979UWE	211004_N07_0143_BHLHLFDSX2	40.46	21.18	18.4	6489.01	42.75	0.00099	3938290	161050	291527	160635	290943	25198	88284	4698	3623014	1828460	1.98	2950035	1833011	1.61	97.5991	97.8484	88.5	150.5	651.25	12993	5274	6775	57	887	62	Male	XY	White	Not Hispanic or Latino	EUR	0.00373206	-0.00300602	-2.11478e-05	-0.000932672	-0.0135114	0.00163824	0.00394864	-0.00224332	-0.00459377	0.00833723	0.0274146	0.0218454	-0.00233242	-0.0118073	0.00354383	-0.0135224	-0.0311587	0.00877565	0.00155735	-0.00618928	-0.00682837	-0.0126287	0.0226895	-0.00422	-0.0064605	-0.012858	0.00334202	-0.0159311	-0.015811	0.00113762	-0.0194525	0.0114823
NDAR_INVDT988JY2	211007_N07_0144_BHLVLMDSX2	35.56	35.57	1.35	7296.88	36.73	0.01159	4019456	168195	305665	168318	304861	26520	126201	0	3714959	1874426	1.98	3088869	1904414	1.62	96.9004	97.7754	90.57	150.5	528	13127	5302	6953	54	818	65	Female	XX	White	Not Hispanic or Latino	EUR	0.00144007	0.00921841	0.0120882	0.00337389	-0.00794628	0.0388849	0.0105627	0.00349583	-0.00981063	0.00321302	-0.0111367	-0.00692642	0.00256778	0.00162457	-0.00433905	0.00265741	-0.00583743	0.00126757	0.0128087	0.0170834	-0.0010038	-0.00945353	0.00783443	0.00300763	0.000932708	0.00212327	-0.00297735	-0.00494314	-0.0155198	-0.0120456	0.000411563	0.00652675
NDAR_INVDU005BRC	210412_N01_0346_AH373TDSX2	37.74	37.32	1.14	6145.52	39.1	0.00055	3969712	168894	299708	169147	299403	25605	124408	0	3684524	1857244	1.98	3024435	1908290	1.58	96.747	97.6103	90.14	150.5	523.5	12700	5277	6679	46	698	65	Female	XX	White	Not Hispanic or Latino	EUR	0.00372966	-0.00429787	-0.000978977	-0.000954483	0.00550867	0.00246337	0.000740758	0.00265656	0.00137391	0.00787733	-0.00709953	-0.00527094	-0.00397754	0.01281	0.0150259	-0.00270691	0.00647842	-0.00381736	-0.0165071	-0.00604105	-0.00018591	0.000883291	-0.00629769	-0.00588207	0.00447743	-0.000142055	0.00340859	-0.00162619	0.0105382	-0.0072845	0.00623577	-0.00585244
NDAR_INVDU087VL2	211012_N07_0146_BHLYC7DSX2	41.92	20.82	16.33	15361.5	44.42	0.00025	3938163	161480	293050	160767	292469	25210	88490	4129	3626800	1819135	1.99	2958519	1828145	1.62	97.26	97.5161	90.75	150.5	525.5	12900	5238	6803	46	813	44	Male	XY	White	Not Hispanic or Latino	EUR	0.0033419	-0.00413374	-0.000759178	-7.39798e-05	-0.00205269	-0.00323126	0.021975	0.0051762	0.0118936	-0.0150592	-0.00605477	-0.0159733	0.0102118	-0.00341932	0.0181747	-0.0119724	-0.00442321	0.000378096	0.000559661	-0.00648178	0.0069724	0.00246334	0.00296681	0.0195485	-0.00293672	-0.0101048	-0.00962791	-0.00713525	-0.000848466	0.00174197	-0.00411343	0.00549493
NDAR_INVDU163RB1	210216_N05_0260_BHWFWMDSXY	36.68	36.07	1.3	7985.69	38	0.00067	4001685	166130	306859	164306	307489	26445	126151	0	3689075	1859782	1.98	3097594	1875571	1.65	96.758	97.6202	90.19	150.5	495.5	13061	5395	6874	39	753	77	Female	XX	White	Not Hispanic or Latino	EUR	0.00103686	0.0192856	0.0230303	-0.000257876	0.0049371	-0.0122782	-0.00675647	-0.00275138	-0.0150106	0.00255717	-0.0205257	-0.00226889	-0.00188717	0.00576552	-0.00889011	-0.00312898	0.00421246	-0.00272988	-0.0102551	-0.00767986	-0.0139418	-0.00332068	0.00240903	0.00944173	0.0100607	0.0111242	0.000910611	-0.00218442	-0.00206626	-0.0058573	0.0121957	-0.00846768
NDAR_INVDU196BU8	210924_N05_0379_BHLK3TDSX2	40.83	38.59	1.19	22323	42.34	0.00504	3946266	172631	294877	172412	293121	25175	120310	0	3687069	1859861	1.98	2960844	1943964	1.52	96.7562	97.6242	89.52	150.5	478.75	12989	5329	6809	53	798	83	Female	XX	White	Not Hispanic or Latino	EUR	0.00374999	-0.00262496	-0.0007239	0.000536456	0.000344571	0.00439676	-0.00295013	0.00456147	0.0133002	-0.00177423	-0.00769854	-0.015279	0.00963379	0.00388974	-0.0122455	0.0042927	-0.00295427	-0.00148372	-0.00659468	-0.00894923	-0.00347336	0.00126717	0.0154724	-0.0131005	-0.0120593	0.00852328	0.00332444	0.00580814	0.00364052	-0.00830685	0.0176879	0.0025931
NDAR_INVDU247NEM	210706_N05_0338_AHCHTJDSX2	39.15	37.52	1.29	7559.8	40.65	0.00479	3953570	168330	300077	167849	298903	25540	119272	0	3666307	1849936	1.98	3017595	1896978	1.59	96.8773	97.7393	90.08	150.5	556.5	13233	5391	6962	53	827	61	Female	XX	White	Not Hispanic or Latino	EUR	0.00403505	-0.00671884	-0.00420003	-0.000932271	-0.0079032	-0.0074174	-0.00126038	-0.00630369	0.0163317	-0.00996239	0.00785012	0.00698192	-0.00806959	-0.0188683	-0.0235061	0.00869195	-0.0135938	0.000172765	0.0179924	0.0107185	0.00111158	-0.000902928	-0.00735521	-0.000555547	0.0083162	-0.00287353	-0.0113471	0.0294638	0.00446168	0.000173331	0.0117324	0.0114877
NDAR_INVDU247WB4	210301_N07_0027_AHWHKNDSXY	34.35	17.34	14.08	6394.14	36.4	0.00094	3931230	162189	290720	162085	290060	24461	86910	4857	3621310	1824280	1.99	2940187	1836832	1.6	97.3738	97.6342	89.7	150.5	597	12707	5206	6737	52	712	56	Male	XY	White	Not Hispanic or Latino	EUR	0.00369987	-0.00445484	-0.00359409	-0.00391829	-0.00701256	-0.0144471	0.00546809	0.0264627	0.00623478	-0.0100189	0.013765	0.00832925	-0.0133714	-0.0142758	-0.000671134	0.00468451	-0.0017637	0.00446163	0.00359923	0.00411796	-0.0129369	0.00349608	0.00744725	-0.00655665	-0.00273575	-0.0100092	-0.00688097	0.00932253	0.0139073	0.00772081	-0.0069557	-0.000611388
NDAR_INVDU291UXF	201231_N04_0240_AHMYVCDSXY	43.89	22.95	19.64	8524.65	46.4	0.001	4764078	153929	374852	150961	383930	38056	125363	8229	4203914	2114432	1.99	3885958	1856235	2.09	97.3921	97.6675	91.55	148.9	505.75	16042	6687	8321	53	981	47	Male	XY	Black or African-American	Not Hispanic or Latino	AFR	-0.0415137	-0.00849166	0.00343456	-0.00193219	-0.00427375	0.00142502	-0.00412288	-0.000751305	-0.000134828	-0.0033125	-0.00275133	-0.00792996	0.00531843	0.00739126	0.00558152	-0.00218161	-0.0025154	-0.00422392	-0.00219313	0.00468946	0.000866697	0.000473698	-0.00193935	-0.00514392	0.0138093	0.00593204	0.00610259	0.00268488	-0.00922227	0.00584268	0.00476138	0.0114149
NDAR_INVDU511AY5	201230_N05_0238_BHMFC7DSXY	45.81	45.9	1.64	6484.3	47.35	0.00011	3963635	168112	301668	167810	299149	26071	122681	0	3672181	1854803	1.98	3029485	1897366	1.6	97.0966	97.9572	89.84	148.91	501.25	13835	5614	7202	51	968	52	Female	XX	White	Not Hispanic or Latino	EUR	0.00408754	-0.00454896	-0.0040237	0.00268964	-0.00882474	0.00344323	-0.0179934	-0.0159316	-0.00389314	0.00439098	0.00513021	0.0114608	0.0192007	0.000892946	0.0142615	-0.00196368	0.00446538	-0.00280493	-0.00928297	0.00561176	-0.0178968	0.000956895	-0.0149921	0.00418592	0.0078858	-0.014008	-0.00555032	0.0198129	0.010359	-0.00432871	-0.0134348	0.0245167
NDAR_INVDU530LYY	210610_N01_0384_BH5JFKDSX2	31.04	16.1	13.7	18169.4	32.74	0.00036	3976414	161019	295402	159834	294321	25142	90307	2485	3646891	1839006	1.98	2999439	1828250	1.64	97.3599	97.6214	91	150.5	455	12590	5090	6664	54	782	68	Male	XY	White	Unknown	EUR	0.00263086	-0.000600513	0.00146943	-0.00126786	0.00412977	0.0131888	0.00534765	-0.00257599	0.0143415	0.00134986	-0.00195348	-0.00144675	-0.00457129	-0.0193967	-0.00876447	0.0192974	0.0117646	-0.00488018	0.00270191	0.00612553	-0.0206492	0.000184573	-0.00726879	0.00154141	0.00842939	0.00882618	0.00523163	0.0097987	-0.0141275	-0.00653464	0.00247748	-0.00899726
NDAR_INVDU667UA4	210329_N07_0042_BH2LMHDSX2	34.86	18.49	15.79	10331	36.82	0.00867	3938556	162296	289358	162339	289409	24575	87424	2530	3624948	1832197	1.98	2942944	1841258	1.6	97.4484	97.7012	90.72	150.5	529	12372	5072	6524	45	731	69	Male	XY	White	Not Hispanic or Latino	EUR	0.00385716	-0.00523103	-0.00395374	-0.00133044	0.0054215	-0.00212428	-0.00535814	-0.0148432	0.0154902	-0.0143547	0.009411	0.00561501	-0.00947626	0.00800707	0.00588552	0.0122448	-0.0123251	-0.0113966	0.00859367	0.00807445	-0.0103158	0.0189563	-0.0122646	0.00476457	0.00381595	0.00621954	-0.0182527	0.029228	-0.00389375	0.0207627	0.0102813	0.00642659
NDAR_INVDU683AZK	210603_N03_0320_BH5HMNDSX2	31.83	15.91	12.49	10939.7	33.75	0.00043	3948141	162930	290899	162036	291067	24670	88010	2731	3638836	1830246	1.99	2953088	1844173	1.6	97.2028	97.4612	90.78	150.5	519.75	12038	4955	6359	51	673	89	Male	XY	White	Unknown	EUR	0.000955258	0.017155	0.0225137	0.000249851	0.00849099	-0.0141573	0.0156196	-0.000803685	0.00129632	-0.00946873	0.00269117	0.00909091	0.00590813	0.00999046	0.00172553	0.0122566	0.00183655	-0.000415212	-0.00553224	0.00579999	0.00767715	-0.00862744	-0.0014215	0.00420557	0.00661571	0.00187605	-0.00394738	0.00278216	-0.00207759	0.00170551	0.00342292	-0.017645
NDAR_INVDU706WAW	211007_N06_0395_BHLY2VDSX2	40.89	41.27	1.45	7674	42.3	0.00519	3969754	165632	304513	165388	302214	26290	121901	0	3666100	1852059	1.98	3056822	1877335	1.63	96.8183	97.6799	90.74	150.5	460.5	13268	5432	6963	43	830	60	Female	XX	White	Not Hispanic or Latino	EUR	0.00378384	-0.00398849	-0.00269446	-0.00178856	-0.00454647	0.00111899	-0.00823268	0.00691321	0.00930803	-0.0028539	-0.0154129	-0.0179914	0.0171651	0.00610302	-0.0128525	-0.00228525	0.00198347	-0.00558892	0.00121699	0.000158784	-0.0182266	-0.0117955	0.000793272	-0.0072369	-0.00012616	-0.00229757	-0.00448578	0.00231295	0.0138203	0.000337729	0.00851049	0.000295837
NDAR_INVDU730YK9	201230_N05_0238_BHMFC7DSXY	38.83	38.77	1.52	7454.54	40.14	0.00023	3957953	168736	300146	168563	299021	25679	123047	0	3678662	1859452	1.98	3004965	1915437	1.57	96.9843	97.8477	90.53	148.93	497.5	13254	5438	6905	51	860	72	Female	XX	White	Not Hispanic or Latino	EUR	0.00361823	-0.00352668	-0.000458254	0.00125553	-0.00349148	0.012666	-0.0158976	-0.00658597	0.013872	0.00964824	-0.00344347	0.00390959	-0.0055818	0.000276995	0.0112585	-0.00573308	0.00805274	-0.00125333	-0.00267899	-0.00846155	-0.00317653	-0.00849422	0.0064945	0.0119645	7.81835e-05	0.00121757	-0.00572759	0.00682592	0.00960173	-0.00320897	0.0141978	-0.00603305
NDAR_INVDU764DFG	210510_N08_0008_BH3NKHDSX2	38.05	19.93	17.26	10214.5	40.16	0.00043	3943937	161368	292842	161004	291869	25051	88557	2535	3623757	1830931	1.98	2961781	1831109	1.62	97.5258	97.7886	91.17	150.5	505.8	13030	5257	6902	51	820	54	Male	XY	White	Unknown	EUR	0.00370544	-0.00359185	-0.00268237	0.00104073	-0.0117191	-0.000369786	-0.00584726	0.000491589	-0.0141471	-0.0144256	-0.00368996	-0.0144039	0.00528574	0.00609989	-0.0156187	0.00529202	0.00153284	-0.00376462	0.00289454	-0.00535828	-0.0101753	0.00124944	0.00686349	0.00374658	0.00746091	-0.00630879	-0.0064259	-0.0223429	-0.00108123	-0.00882897	0.0107845	0.00888744
NDAR_INVDU905PBX	210309_N02_0314_AHWTMVDSXY	32.6	17.2	14.52	9740.75	34.41	0.00034	3929224	162219	286775	161439	288410	24266	88785	2554	3621939	1824567	1.99	2929733	1839152	1.59	97.269	97.526	89.68	150.5	466.5	11485	4840	5935	37	673	28	Male	XY	White	Unknown	EUR	0.00347906	-0.00434377	-0.00177827	0.000928704	0.0253534	0.00686249	-0.00832989	0.00214869	0.0123418	0.00393257	0.00351067	0.0124832	0.0124347	0.00640574	0.00698536	0.0168247	0.00474419	-0.00673934	-0.0106702	-0.00955039	-0.00418696	-0.00254783	0.00301517	0.00194005	0.0043811	-0.00758805	0.00368364	0.000926871	0.0141655	0.00317994	0.0182085	0.00257225
NDAR_INVDV083MGD	211004_N04_0395_BHLHYFDSX2	38.02	19.82	16.84	6328.35	40.23	0.00529	3877657	176651	270944	176003	270779	23781	89651	4736	3658672	1844265	1.98	2733924	1976171	1.38	97.4458	97.702	89.86	150.5	560	12808	5181	6758	54	815	77	Male	XY	White	Not Hispanic or Latino	EUR	0.000924615	0.0191063	0.0232197	0.00145973	-0.00653635	-0.0124467	0.00417375	0.000196846	-0.00957509	0.0171297	-0.0117193	0.00205477	-0.00718771	0.00304662	0.00132487	0.00221502	-0.0185246	-0.00508882	-0.00657546	-0.0126641	0.0176327	0.000610778	-0.0165634	0.0130812	0.00681086	-0.000636313	-0.0255738	-0.00900294	-0.00961687	0.0048612	0.00937154	-0.0118491
NDAR_INVDV084FFD	210902_N05_0371_BHJHCTDSX2	41.25	40.59	1.3	7560.35	42.77	0.00177	3959318	167615	302458	166108	302350	25867	122498	0	3659356	1844535	1.98	3047532	1876502	1.62	96.7671	97.6281	89.88	150.5	474	13200	5325	6969	44	862	57	Female	XX	White	Not Hispanic or Latino	EUR	0.00345887	-0.00235311	-0.000182917	0.000508053	0.00159272	0.00984881	-0.00229816	-1.50823e-05	0.0126671	-0.0094484	0.0109821	0.00741378	0.0128312	0.00935421	0.00439966	0.00872825	-0.00214866	0.00160316	0.00101576	0.000348801	-0.00804669	0.0176502	0.00866503	-0.00844992	-0.0179472	-0.00804292	0.000673299	-0.0243541	-0.0107059	0.0141245	0.00377469	0.0126398
NDAR_INVDV129YDL	210304_N06_0270_AHWTM5DSXY	35.59	18.32	15.33	6447.29	37.68	0.00038	4794490	155251	375641	152447	386335	38239	123358	4657	4232604	2119809	2	3921500	1862765	2.11	97.2152	97.4801	90.59	150.5	541	15122	6268	7926	67	861	53	Male	XY	Black or African-American	Not Hispanic or Latino	AFR	-0.0425352	-0.00807759	0.00274098	-0.00165078	-0.0050929	-0.00540127	0.0111458	0.00343012	5.04916e-05	0.00180607	-0.00123385	1.73851e-05	-0.00226536	0.00308742	0.0119858	0.000204208	-0.000996349	-0.00690017	-0.0120749	-0.0080728	-0.00956747	0.00217515	0.00423782	-0.00426829	0.00615958	0.00691193	0.00232086	0.007236	-0.0052495	-0.00868028	0.00482273	-0.0109342
NDAR_INVDV141YD5	210226_N04_0268_AHWHW7DSXY	33.14	33.19	1.22	6461.72	34.29	0.00415	3955630	166945	298189	165747	298500	24824	119819	0	3658420	1846153	1.98	3030440	1879606	1.61	96.6907	97.5528	89.47	150.5	466.75	12007	4979	6273	44	711	86	Female	XX	White	Not Hispanic or Latino	EUR	0.00344588	-0.00417367	-0.00197276	-0.00063305	0.0163244	0.00481622	-0.0159078	-0.00255834	0.000611288	0.00497019	0.0116598	0.012638	0.010909	0.00719733	-0.00144446	-0.0156974	0.0179807	0.0142886	0.0106604	0.0224479	0.00129029	-0.0206398	-0.00876907	-0.00331917	-0.00905834	-0.00242417	0.00498705	-0.0132296	-0.00347387	-0.000271764	-0.0118929	0.000132741
NDAR_INVDV181LLB	210329_N04_0287_AH2LKHDSX2	37.3	19.43	17.04	9384.89	39.42	0.00671	3960771	160954	293197	160376	292639	25573	90066	2253	3638642	1834609	1.98	2976800	1831902	1.62	97.4404	97.6958	89.78	150.5	493.5	12704	5191	6672	51	790	41	Male	XY	White	Not Hispanic or Latino	EUR	0.00268962	0.00279396	0.00495462	0.00271615	0.00230339	0.0235719	-0.00509827	0.00170578	-0.0040371	0.00565144	-0.00869277	-0.00803707	0.00214469	-0.00126765	-0.00469429	0.00798274	-0.00396262	-0.0064709	-0.00578408	0.00164407	-0.0184912	-0.0154949	0.0199803	-0.00330066	-0.00785484	0.00584917	0.00849017	-0.0010352	0.00940966	0.00256136	0.0105955	0.0014216
NDAR_INVDV296LGF	210506_N02_0352_AH3MKYDSX2	38.22	38.16	1.08	7695.54	39.52	0.00047	3978308	165937	303262	165924	302200	25774	127357	0	3678008	1851410	1.99	3060728	1880978	1.63	96.7327	97.5964	89.48	150.5	488.25	12374	5088	6471	43	772	61	Female	XX	White	Unknown	EUR	0.00359734	-0.00552601	-0.00184208	4.10688e-05	0.0114252	-0.0037575	-0.00816466	-0.0105186	0.000501637	-0.00344623	-0.00713726	-0.00271716	-0.00329457	-0.00641059	0.0168721	-0.00989581	-0.000795876	0.00276632	-0.00120177	0.00645816	-0.00408833	-0.00592224	0.00577464	-0.0112833	-0.00181599	0.00818059	0.00333112	0.0042169	-0.00874125	-0.010531	0.00550611	0.00339462
NDAR_INVDV311HAN	210331_N03_0281_BH2LNGDSX2	39.23	20.95	17.72	18956.6	41.34	0.0024	3936729	160979	290956	161085	290179	25163	88551	2370	3622936	1832272	1.98	2943586	1838650	1.6	97.4779	97.7248	89.79	150.5	482.25	12886	5226	6744	48	868	85	Male	XY	White	Not Hispanic or Latino	EUR	0.00358913	-0.00383377	-0.002784	-0.0029298	0.00181076	0.00506421	-0.0191939	-0.00122269	0.0136951	-0.00595912	0.00608745	-0.00594329	-0.00129899	-0.00758141	0.00625026	0.0199401	-0.00528628	-0.0103418	-0.00506685	-0.00452652	0.0184329	0.00765362	0.00150047	-0.00180147	-0.00417696	0.0177971	0.00303667	0.00570287	-0.00335015	0.0109012	0.0125201	0.00204281
NDAR_INVDV374HP6	210610_N07_0082_BH5JJ5DSX2	36.73	36.25	1.27	8644.58	38.02	0.01895	4741118	154606	387779	151254	398866	38747	166397	0	4185862	2103525	1.99	4021578	1851147	2.17	96.7213	97.5875	90.95	150.5	484.4	14677	6142	7633	60	842	84	Female	XX	Black or African-American	Not Hispanic or Latino	AFR	-0.0348775	-0.00764575	0.00317315	-0.00187594	0.000773674	0.00270154	-0.00568298	-0.000497904	-0.000639454	0.00727354	-0.0168036	-0.00704049	0.00745793	0.0049543	-0.0102373	-0.00870682	0.000435651	0.000259368	0.000741014	0.00217406	0.00479863	-0.00788443	-0.00391653	-0.000917984	0.00738291	-0.00575902	-0.00313455	-0.0141481	-0.00457715	0.00996976	8.0684e-05	-0.00757372
NDAR_INVDV503HH5	210322_N02_0323_AHYH55DSXY	42.42	20.89	16.2	11969.8	45.04	0.00029	3951400	158558	296393	157673	295227	25381	88356	2636	3619079	1817460	1.99	3002314	1799545	1.67	97.2463	97.5012	91.86	150.5	506.25	13084	5322	6961	45	756	53	Male	XY	Unknown	Unknown	EUR	0.00373634	-0.0042661	-0.00262495	-0.00156806	-0.002589	-0.00848782	0.0205763	-0.00630021	-0.00440228	-0.0046544	-0.00602836	-0.000319799	0.0301798	-0.00577477	0.00276024	0.00556644	-0.00316897	-0.00405504	-0.00233152	-0.00231978	-0.00841248	0.00620645	0.00890353	-0.00467906	0.00678521	-0.00525543	-0.00591066	0.00958614	-0.0058713	-0.00236749	-0.00263216	-0.00337429
NDAR_INVDV536PK4	210924_N05_0380_AHLJTFDSX2	43.18	22.22	18.34	8217.51	45.75	0.00229	3923102	160500	291171	160860	289876	25318	89187	2525	3613830	1822794	1.98	2933968	1833059	1.6	97.477	97.7289	89.9	150.5	545.5	13094	5328	6820	56	890	61	Male	XY	White	Not Hispanic or Latino	EUR	0.00360845	-0.00531901	-0.00380556	0.000142243	-0.0074731	0.00216214	-0.0052658	-0.00141662	-0.00450635	0.00642744	-0.0109917	-9.02948e-06	-0.00103781	0.00164787	0.0162006	-0.013041	-0.0133727	-0.00384581	-0.00128326	-0.00611029	-0.00698795	-0.00512616	0.00840058	0.00372662	0.00392239	0.0116137	-0.00722895	-0.0139748	-0.0118766	0.00549268	9.46212e-05	-0.00982487
NDAR_INVDV578KNP	210603_N04_0329_AH5JFMDSX2	31.99	16.03	13.05	25174	33.81	0.00055	3954612	162074	290184	161497	290749	24815	88473	2592	3636701	1830497	1.99	2966526	1834211	1.62	97.2347	97.4918	90.49	150.5	521.25	12054	4945	6329	54	726	86	Male	XY	White	Not reported	EUR	0.00304048	-0.00402183	-0.00204486	-0.00188449	0.00963188	-0.00654464	0.017577	-0.0025742	-0.00388128	-0.00111594	0.0102608	0.0116785	0.00282577	0.0168848	-0.00600356	-0.00136498	0.00317377	0.0045264	0.00168321	0.00693421	0.0193006	-0.00307706	-0.0170205	0.00322337	0.0079578	-0.00572615	-0.00495631	-0.014379	0.00749855	-0.0119668	0.00997602	-0.00334376
NDAR_INVDV624TK2	210331_N05_0285_BH2LVTDSX2	39.03	19.5	15.1	8752.81	41.45	0.00046	3931881	162616	290590	161786	289481	25176	85841	4336	3629308	1822081	1.99	2936974	1842108	1.59	97.2274	97.4842	89.96	150.5	504.25	12796	5207	6787	50	752	41	Male	XY	White	Unknown	EUR	0.00361012	-0.00354873	-0.00173012	-0.0027627	-0.00028681	-0.00523717	0.0129908	0.0103473	0.00540833	-0.00398089	-0.000255157	-0.00367199	0.000702266	-0.00891431	0.0120023	0.0054004	0.00997692	-0.00394996	-0.00940388	0.000712992	-0.0105973	-0.00463081	0.0122658	-0.00976409	-0.001093	-0.000786935	0.0130867	0.00721361	0.00736329	-0.00022047	-0.0117099	0.000686262
NDAR_INVDV639PFY	210603_N08_0021_BH5K7MDSX2	43.42	23.04	20.03	18156.6	45.79	0.00038	3961958	163013	292300	163062	291173	25674	92350	4746	3657217	1850011	1.98	2939141	1869249	1.57	97.6211	97.8871	91.52	150.5	565.75	14002	5621	7413	61	907	NA	NA	XY	NA	NA	EUR	0.00157975	0.00787544	0.0102402	0.00242901	-0.0263694	0.0341137	0.00884165	0.0048716	0.0140297	0.0133312	-0.00181023	0.00144987	0.000375518	-0.00791987	0.00438591	0.0086979	-0.0169563	-0.00587996	-0.000613886	-0.00441379	0.00536936	0.0131109	0.00811054	0.00758035	-0.00363593	0.00564194	0.000365192	-0.000177911	-0.00656079	0.0110359	0.0137506	0.0200576
NDAR_INVDV688TP4	211004_N07_0142_AHM5T2DSX2	36.05	36.46	1.24	7398.47	37.24	0.00347	3991946	165341	307640	164390	306222	26061	124637	0	3679957	1857716	1.98	3088488	1873401	1.65	96.892	97.747	90.7	150.5	614.75	13106	5350	6866	54	836	30	Female	XX	White	Not Hispanic or Latino	EUR	0.00360808	-0.00396924	-0.00236409	0.00167735	-0.0176362	-0.00246981	0.00182944	-0.00435973	-0.0037778	0.0175161	-0.00259346	0.00307707	-0.00404321	0.0100138	-0.00875932	0.00612825	-0.0187162	0.00256794	-0.00699258	-0.00620298	-0.00794543	0.000218931	0.0150271	0.00080709	0.00504943	-0.00351581	0.0120175	0.00247186	-0.00404031	-0.00641834	-0.0174478	-0.0106233
NDAR_INVDV709XTB	210329_N04_0286_BH2MLFDSX2	34.84	34.6	1.24	9263.69	36.06	0.00324	4222959	163027	328787	161229	331477	29542	134700	0	3838333	1936606	1.98	3363396	1873906	1.79	96.6841	97.546	89.42	150.5	541.5	13058	5326	6890	52	790	65	Female	XX	Not reported	Hispanic or Latino	AMR	-0.00872194	0.0171024	-0.017034	0.0321867	0.0115998	0.00330746	0.00344164	0.00120448	0.0123075	0.00272423	0.00160058	0.00456153	-0.0143129	0.00865947	-0.0183351	-0.0259198	0.0133865	0.0103836	0.0122006	0.00226088	0.00295624	-0.0137322	-0.00141574	0.0103901	-0.0138458	0.00282033	-0.0214479	0.00713791	0.0100646	0.00548497	0.00243577	-0.00265581
NDAR_INVDV727AKP	210226_N04_0268_AHWHW7DSXY	36.41	18.89	16.07	9569.05	38.52	0.00076	4651826	153175	363443	150580	372805	35661	116723	4718	4111572	2062651	1.99	3792808	1823304	2.08	97.2101	97.4744	88.93	150.5	484	14064	5920	7245	62	837	31	Male	XY	Black or African-American	Not Hispanic or Latino	AFR	-0.0351267	-0.0083892	0.00175816	-0.00238693	0.0115554	0.00364686	-0.00592974	-0.00522785	-0.0193629	0.00418162	-0.00525502	-0.000977374	0.00717051	0.00450246	-0.0107489	0.0136014	-0.00955805	-0.00777937	-0.00334831	0.00206384	0.00312316	-0.00979401	0.00414836	0.00597886	0.00277513	0.0111441	-0.00278232	0.00069411	-0.00402363	0.00101121	-0.00280231	0.00337451
NDAR_INVDV766LYD	210510_N03_0307_BH3MW5DSX2	35.75	34.31	0.94	19314.2	37.04	0.0012	3984756	167297	302553	166574	302640	25893	121713	0	3683462	1855434	1.99	3063985	1885925	1.62	96.7381	97.609	89.31	150.5	504.75	12269	5056	6474	38	701	64	Female	XX	White	Not Hispanic or Latino	EUR	0.0041303	-0.00464618	-0.00302209	-0.00210042	0.00835627	-0.000280742	0.0041022	-0.00502494	0.00528722	-0.00283735	0.0152612	0.0108	0.0147593	-0.00144889	-0.00486012	0.0175924	-0.00337206	-0.00725931	-0.0118753	-0.00202391	-0.00688612	-0.00337663	-0.0025348	-0.00758127	0.00643023	0.00702866	0.00231596	0.00040283	-0.00528247	-0.00241182	0.0106067	0.00991107
NDAR_INVDV781HCR	210924_N04_0388_AHLJGCDSX2	38	19.63	16.69	7794.93	40.23	0.00175	3933926	162278	290392	161428	289382	24643	88913	2578	3629513	1829193	1.98	2931973	1846502	1.59	97.3957	97.6433	90.03	150.5	537.5	12874	5157	6884	44	789	54	Male	XY	White	Not Hispanic or Latino	EUR	0.00391306	-0.00524713	-0.00393098	1.21913e-05	-0.00131197	-0.00659148	0.00384222	-0.00922059	0.0146365	-0.0136991	0.0111968	-0.00229969	-0.0106217	0.00521474	0.00851487	0.00759017	-0.0103843	-0.00419224	0.00102442	0.0172296	-0.0191501	-0.00618138	-0.00377355	0.00794579	0.00815806	-0.00317717	-0.00705579	0.0223976	0.00823434	-0.00202471	0.00400342	0.0150341
NDAR_INVDV809UY0	210601_N01_0379_AH55CGDSX2	34.46	34.42	1.35	7076.3	35.62	0.01577	3982044	164698	305528	163969	304539	25804	121810	0	3669911	1850321	1.98	3081985	1864896	1.65	96.8683	97.7328	91.19	150.5	498	12813	5228	6782	40	763	60	Female	XX	White	Not Hispanic or Latino	EUR	0.00387046	-0.00301486	-0.00145317	0.00175928	0.00101662	0.00493973	-0.00252682	-0.00742601	-0.013168	-0.00261459	-0.0020777	0.00613178	-0.00734132	-0.00291617	0.000875852	0.00596247	0.014917	-0.00149948	-0.00744523	-0.00225525	-0.0030954	0.0121779	-0.0159182	0.00575365	0.00197424	-0.0107984	-0.00662364	-0.00894901	0.0300496	0.0116752	0.00129381	0.00603298
NDAR_INVDV863VL4	211014_N05_0392_AHLWY5DSX2	36.39	18.58	15.34	21638	38.46	0.00037	3946201	162173	290945	161369	290664	25180	90584	4274	3629622	1829203	1.98	2955421	1834175	1.61	97.3391	97.5998	90.03	150.5	548.75	12720	5231	6700	62	727	19	Male	XY	White	Not Hispanic or Latino	EUR	0.00367006	-0.00371428	-0.00122332	0.00034674	-0.00279425	-0.00361929	0.0157515	0.0030782	0.012126	0.00356029	-0.00111728	0.00475725	-0.00119832	-0.0093273	0.0152603	-0.0043876	0.000993447	0.00872013	0.00108032	0.00240169	0.00106716	-0.00410345	0.0091461	0.00852634	0.00169521	0.00717659	0.00413466	-0.0190771	0.000743696	0.00604249	0.00206351	0.0117909
NDAR_INVDV873RR4	210226_N01_0320_BHWH7MDSXY	35.8	18.69	16.66	7532.46	37.76	0.00044	3919441	162299	290149	161913	288171	24464	88057	4915	3614458	1822003	1.98	2921781	1839365	1.59	97.5954	97.861	88.7	150.5	528.5	12847	5239	6751	68	789	81	Male	XY	White	Not Hispanic or Latino	EUR	0.00367646	-0.00451182	-0.0030691	-0.0015035	-0.0066419	0.00177705	-0.00717374	-0.010765	-0.0109224	-0.00189854	-0.00118473	0.00718006	-0.0108599	-0.00219144	0.00994943	0.0221888	2.4235e-05	9.0071e-05	-0.0104091	-0.00381748	-0.00272087	-0.00424306	0.00971131	0.0041704	-0.00849523	5.68355e-06	-0.00323009	-0.0173969	0.0119446	0.00836318	-0.00765957	0.00337228
NDAR_INVDV915GZ7	210301_N06_0269_AHWLGYDSXY	32.63	32.24	0.95	7987.96	33.79	0.00066	3934648	167844	297628	166649	298235	24883	123249	0	3641326	1832401	1.99	3018359	1871755	1.61	96.7265	97.5961	90.8	150.5	539.75	12185	4978	6439	47	721	55	Female	XX	White	Not reported	EUR	0.0037753	-0.00464934	-0.00172898	-0.00166743	0.00181636	-0.00152264	0.00672693	-0.00648303	-0.0131415	-0.00565637	0.00913768	0.00209163	-0.0151077	0.0107708	0.00795903	5.43321e-05	-0.00152085	-0.00163492	-0.00416132	0.0027887	-0.00830752	-0.00641224	-0.00503105	-0.010574	-9.16551e-05	0.00572667	-0.00193658	0.0132188	-0.00862182	-0.00547885	-0.0024014	0.0109539
NDAR_INVDV941NCT	210524_N06_0320_BH53CVDSX2	38.21	20.35	17.37	6687.18	40.34	0.00301	3964175	159640	295426	159217	295324	25677	87609	3987	3631637	1831179	1.98	3000465	1815574	1.65	97.4521	97.7182	89.98	150.5	503	12751	5292	6572	47	840	87	Male	XY	White	Not Hispanic or Latino	EUR	0.00240295	0.00663622	0.00974924	-4.54571e-05	0.00061064	-0.00517494	-0.00889541	-0.00744324	-0.00378027	0.00269278	-0.014899	-0.00869487	0.00231256	0.0128641	-0.0217007	0.00591114	-0.00891377	0.00487117	0.000857931	-0.00375628	-0.0148411	-0.0129987	0.00899757	0.00755838	0.0132902	-0.00842074	-0.00966829	-0.00157462	0.0138015	-0.00228397	0.0229488	-0.0131916
NDAR_INVDW060NFJ	210527_N02_0362_BH55J5DSX2	32.86	17.38	15.65	12885.8	34.57	0.00101	3959970	163061	291770	162694	290026	25052	88253	2659	3646207	1843169	1.98	2956094	1853196	1.6	97.5523	97.8182	93.08	150.5	514.5	13156	5260	7063	58	775	67	Male	XY	White	Not Hispanic or Latino	EUR	0.00418679	-0.00582341	-0.00260333	0.00187828	-0.0153052	-0.00394311	-0.00394663	-0.0103157	0.0174659	-0.00795869	-0.00715496	-0.0109834	-0.00178543	0.00699735	-0.0124787	-0.00329665	0.0288562	-0.00456145	0.0107684	-0.00246371	-0.0158181	0.0102173	-0.0188807	0.00501792	0.00793797	-0.0033389	-0.0291289	-0.0067099	-0.00214026	-0.011355	-0.013399	0.00780221
NDAR_INVDW067AP4	210524_N07_0072_BH52YHDSX2	32.47	16.68	13.64	23501.3	34.29	0.00047	3980221	159194	297773	158385	297100	25705	89455	2597	3642150	1832044	1.99	3024656	1809680	1.67	97.3608	97.6146	91.24	150.5	572.75	12363	5129	6428	52	754	71	Male	XY	Unknown	Unknown	EUR	0.00175693	0.00590052	0.00823253	0.000262392	0.000197553	0.0283935	0.0228107	0.0060132	0.0124273	0.0092748	-0.00535097	0.00025219	-0.00656576	0.00731931	0.0100519	-0.0122564	-0.00868831	0.00562993	0.0120047	0.00316743	0.00767093	0.0158187	0.00364564	0.0091888	0.000164804	0.00854682	0.0108756	-0.00601108	-0.016305	0.0173872	0.0185663	0.00333645
NDAR_INVDW092KD7	211012_N08_0081_AHLWVTDSX2	37.37	35.7	1.06	29003.5	38.67	0.00045	3989176	167716	302991	166275	302859	25957	121241	0	3686719	1858521	1.98	3067323	1887934	1.62	96.7182	97.5853	89.86	150.5	528.5	12770	5273	6706	53	738	31	Female	XX	White	Unknown	EUR	0.00346571	-0.00460273	-0.00189267	-0.00125394	-0.000395043	-0.00601437	0.00985326	-0.000935144	0.00201105	-0.00841862	-0.00881758	-0.00693586	0.0014277	-0.00286368	-0.00820167	-0.00870874	-0.004631	0.0018408	0.00168525	0.00299045	0.0100148	0.0055299	-0.0125945	-0.0198643	-0.00733041	0.00410312	-0.00456168	-0.0154484	0.0160839	-0.00621057	0.00578062	0.00457359
NDAR_INVDW107WN7	211018_N05_0393_BHLY55DSX2	36.18	34.56	0.93	13679.3	37.55	0.00046	3983098	167027	303423	165808	303514	26023	122286	0	3681484	1849319	1.99	3070567	1878617	1.63	96.6873	97.5536	90.17	150.5	543.25	12900	5258	6837	50	755	64	Female	XX	White	Not Hispanic or Latino	EUR	0.00376147	-0.00260818	-0.00100148	-0.00300255	-0.00612608	-0.00812547	0.015719	0.0108309	-0.00851189	-0.00188554	-0.00132836	-0.00439506	-0.00696987	0.00608381	0.00311646	0.0030046	-0.00285305	0.000280296	-0.00151323	-0.00225837	-0.0061333	0.0165997	-0.00140512	0.0111488	0.00630284	-0.0039334	-0.0066428	-0.00401661	-0.00967616	0.0148055	-0.012978	-0.0102801
NDAR_INVDW112LP7	210329_N04_0287_AH2LKHDSX2	32.07	16.89	14.33	8937.85	33.88	0.00978	3961326	160862	291086	159851	291727	24506	91020	2555	3634356	1831948	1.98	2980331	1823615	1.63	97.273	97.5239	89.41	150.5	514.25	11848	4818	6301	46	683	31	Male	XY	White	Not Hispanic or Latino	EUR	0.00323256	-0.00372508	-0.00168414	0.000442661	0.0154034	0.00043053	-0.00283337	-0.00614599	-0.0059989	0.0154355	-0.00553898	0.00832955	-0.00920416	0.00842468	0.00452574	-0.00076843	0.00700979	0.000800391	0.00169906	-0.000911626	-0.00870945	0.00328413	0.00352767	-0.00564101	-0.00455478	-0.00321951	-0.00784247	-0.00336199	-0.00170566	-0.0205033	0.00295352	-0.00521335
NDAR_INVDW231TBE	210226_N01_0320_BHWH7MDSXY	40.29	40.92	1.7	8256.48	41.59	0.00201	3979220	165268	304508	164567	304574	26384	123169	0	3671337	1857373	1.98	3067565	1877234	1.63	96.9447	97.8035	88.84	150.5	504.25	13443	5395	7137	60	851	89	Female	XX	White	Not Hispanic or Latino	EUR	0.00368159	-0.00375721	-0.00300379	0.000756361	-0.0115167	0.00352163	-0.0108778	-0.00777644	0.014971	-0.004347	0.00578178	0.0015698	-0.00554419	-0.0174049	-0.00410152	0.00378421	0.000828719	0.00234765	0.003065	-0.00716266	0.00979191	0.0230978	0.00524868	-0.000579959	-0.00308495	0.0120116	0.0054743	0.0161182	-0.0167529	-0.00225053	-0.00575622	-0.0116485
NDAR_INVDW243LKW	210603_N04_0329_AH5JFMDSX2	40.96	20.41	15.61	13785.9	43.48	0.0004	3946537	161853	292793	160915	292536	25345	90637	2560	3635542	1827670	1.99	2957619	1837465	1.61	97.2797	97.526	90.27	150.5	534	13183	5338	6995	58	792	80	Male	XY	White	Unknown	EUR	0.00418094	-0.00555247	-0.0018609	-0.00142648	-0.00435328	-0.00716054	0.013839	-0.000238082	0.0133576	-0.00256956	-0.002122	-0.0107071	0.00107591	-0.000452345	0.00623171	0.00279348	0.000219159	-0.00347144	-0.000810212	0.00769446	0.00718795	-0.0116246	0.00765733	0.0195109	-0.00181367	-0.00490769	-0.00306737	0.00536535	-0.000624217	-0.00745859	-0.0153772	0.00423904
NDAR_INVDW314ECX	210226_N07_0024_BHWH5KDSXY	35.81	18.71	16.18	7119.28	37.87	0.00176	3931772	160726	290417	160661	290401	24952	88239	3204	3614816	1825109	1.98	2947418	1827724	1.61	97.4486	97.7032	89.05	150.5	527.5	12303	5054	6448	54	747	65	Male	XY	White	Not Hispanic or Latino	EUR	0.00340428	-0.00192471	-0.00636455	-0.0048064	0.00374682	-0.00610145	-0.0199559	0.0529994	-0.00256516	0.00592399	-0.00262815	0.00448841	-0.00354999	0.0128846	0.0057779	0.00623537	-0.0103794	-0.00472423	-0.00177149	-0.0019136	-0.0184274	0.00829572	0.00763871	0.00766897	0.0113561	1.86477e-05	-0.0100046	0.000138869	-0.00172074	0.0114674	-0.00471461	0.0132477
NDAR_INVDW347DKW	210614_N01_0386_BH72HCDSX2	41.91	22.16	18.87	9108.61	44.3	0.00126	3937140	161244	292440	161332	290756	25110	86921	4297	3627002	1829248	1.98	2945181	1839798	1.6	97.5371	97.7954	89.98	150.5	523.75	13314	5410	6994	56	854	73	Male	XY	White	Not Hispanic or Latino	EUR	0.00367724	-0.00392077	-0.00207769	-0.000434405	-0.00833408	-0.00229262	-0.00548002	-0.00631668	0.0116404	-0.0109038	0.00394911	0.00492312	0.00294536	-0.0255797	-0.000210076	0.00792852	-0.0194531	0.00664014	0.0116745	0.0131485	-0.00513245	0.0195901	0.00745867	-0.00763809	-0.0113856	0.00761433	-0.00738843	0.00192078	-0.0033517	0.00114367	0.0120763	-0.0159472
NDAR_INVDW376GZF	210226_N05_0264_BHWH5NDSXY	40.15	20.8	17.16	6380.18	42.54	0.00142	4004893	161376	296595	161523	296617	25860	92083	4261	3674175	1851069	1.98	3017349	1841304	1.64	97.3401	97.5993	89.09	150.5	448	13003	5342	6806	45	810	89	Male	XY	White	Not Hispanic or Latino	EUR	0.000642538	0.0199229	0.0277425	-0.000250449	0.00945254	-0.012514	-0.00960922	-0.00626759	-0.000683094	-0.00037295	-0.00375349	0.000508426	0.016045	0.0142676	0.0036368	0.00555729	0.0117312	0.000138487	-0.0117718	-0.0105686	0.0105084	0.0193468	-0.00838833	-0.00642078	0.00209435	-0.00334375	-0.00214933	0.00733767	0.0104202	-0.000712569	0.0262918	-0.00790357
NDAR_INVDW445XJT	210527_N06_0322_AH532LDSX2	37.35	36.03	1.01	6654.07	38.77	0.00433	3968125	167305	303338	166167	302301	25772	123598	0	3674007	1850262	1.99	3045634	1887681	1.61	96.7696	97.6415	91.46	150.5	507.25	13105	5266	7006	51	782	74	Female	XX	Not reported	Hispanic or Latino	EUR	0.00389645	-0.00483549	-0.00282733	-0.00288094	-0.000602073	-0.000405557	0.00468447	-0.00852554	-0.0101833	0.0108974	-0.0118603	0.00138696	0.00649313	-0.00795747	0.0168798	0.00023898	0.0183297	0.00142196	0.00121787	0.00128286	-0.00145777	-0.00573006	0.0155129	0.00183887	0.00382892	-0.00117086	0.0121157	-0.00265973	0.00913767	-0.0136545	-0.004698	-0.0144253
NDAR_INVDW598RRU	210524_N05_0314_BH53KTDSX2	32.42	17.15	14.46	7376.54	34.29	0.00239	3953745	163355	289650	162611	289670	24624	88712	4139	3641262	1832907	1.99	2954600	1844508	1.6	97.3575	97.6099	88.9	150.5	529.25	12215	5012	6417	52	734	77	Male	XY	White	Not Hispanic or Latino	EUR	0.00337534	-0.00460686	-0.00158016	-0.00273068	-0.000286664	-0.00480033	0.00785187	-0.00774954	0.00879739	-0.00589411	0.00984254	-0.00347805	-0.0166991	0.0134311	0.00640405	0.0171727	-0.0131674	-0.00727991	-0.00255292	0.0042014	0.0125975	0.0146338	-0.0091827	-0.00803819	-0.0107033	0.00400207	-0.015844	-0.00472058	-0.00933942	-0.0075939	-0.00884376	-0.0105237
NDAR_INVDW695UUY	210506_N04_0313_AH3JTJDSX2	32.33	33.01	1.05	7460.89	33.41	0.00068	3968194	169177	297035	168130	297614	25060	123167	0	3673874	1850073	1.99	3034350	1891074	1.6	96.6534	97.5125	88.77	150.5	499.5	11927	4888	6333	56	650	21	Female	XX	White	Unknown	EUR	0.00338133	-0.00505789	-0.00286728	-0.00172664	0.0152181	1.36309e-05	-0.00349151	-0.00857198	-0.00461401	0.0157993	-0.00528185	0.00566991	-0.0132349	-0.00198689	-0.00697969	0.0156505	0.00292349	-0.0013071	-0.00315274	-0.00211254	0.0108968	0.0015426	-0.0047899	0.0146382	0.0167971	-0.000118592	0.000407563	-0.00238531	-0.00549306	0.0084797	0.0128331	0.000953733
NDAR_INVDW740ED7	211004_N02_0417_AHLY3WDSX2	40.4	21.55	18.21	7399.59	42.68	0.00833	3952159	161766	293101	162157	291993	25517	87986	2552	3639583	1836883	1.98	2958066	1846417	1.6	97.6238	97.8666	89.56	150.5	546.75	13337	5405	6932	69	931	89	Male	XY	White	Not Hispanic or Latino	EUR	0.00367088	-0.00264075	0.00100219	0.00103846	-0.0133151	0.0102992	-0.00200324	-0.00325495	0.00180708	0.00873293	-0.00998258	-0.00581156	0.00498478	-0.00206009	0.00612731	-0.0209624	-0.0140172	0.00035135	-0.00193825	-0.00409828	0.00466707	-0.0115629	-0.000339868	0.00123805	-0.00659273	-0.000797039	-0.0180272	-0.0063541	-5.86887e-05	-0.00703444	-0.0106393	-0.0117712
NDAR_INVDW748ZNQ	211012_N01_0455_AHLWNMDSX2	43.4	40.67	0.96	14019.5	45.13	0.00036	3949547	165913	302387	165421	301065	25922	120124	0	3657991	1833714	1.99	3038885	1871709	1.62	96.5659	97.4356	89.34	150.5	460.25	12595	5175	6603	37	780	89	Female	XX	White	Not reported	EUR	0.00349968	-0.00250977	-0.00140061	-0.00141197	0.0106206	-0.000747959	0.0103435	-0.00316865	0.00552698	-0.0127126	-0.00715516	-0.0124904	0.0117053	0.00179235	0.0134226	-0.00921361	-0.00784761	-0.00470413	-0.00421654	0.0150087	-0.00280206	0.00260665	-0.00507224	0.00271396	0.00138331	6.68869e-06	-0.00490239	0.00441515	-0.00768372	0.000523206	-0.0168854	-0.01581
NDAR_INVDW796JCX	210614_N01_0386_BH72HCDSX2	36.31	33.98	1	7844.39	37.76	0.00139	3957765	166721	301699	166416	300249	25662	123181	0	3659596	1845401	1.98	3040322	1878479	1.62	96.7482	97.6192	89.45	150.5	520.4	12624	5161	6635	47	781	79	Female	XX	White	Not Hispanic or Latino	EUR	0.00379522	-0.00585704	-0.00545623	-0.00139612	0.000336979	-0.0106706	-0.00305491	0.00311889	0.0138911	0.0101137	-0.0121758	-0.000784205	0.00166811	-0.0078018	0.013513	-0.00684509	0.00839062	0.00832724	-0.000657388	0.000223715	0.0156854	-0.00611054	0.00129436	0.0141886	0.0116712	0.00643716	0.00403973	-0.00039333	-0.00280915	-0.00910945	0.00899352	0.000656953
NDAR_INVDW924FKG	210524_N03_0315_BH52YTDSX2	32.04	31.25	1.02	5858.86	33.25	0.00704	4000128	172722	296696	172243	297110	25437	123541	0	3719346	1868043	1.99	3034307	1930236	1.57	96.5424	97.4038	89.67	150.5	471.5	11670	4878	6110	48	634	89	Female	XX	White	Not Hispanic or Latino	EUR	0.000886282	0.0191272	0.024184	-0.00125524	0.0233297	-0.0134364	-0.0010005	-0.00367932	-0.00318917	-0.0124657	-0.0034695	0.000833247	-0.00776372	-0.00900147	0.0078637	0.0096761	-0.00703212	-0.00509113	-0.00195824	-0.00718964	-0.0048376	-0.000753302	0.00404081	0.00882368	0.00202796	-0.0149504	0.000252241	-0.0177969	0.00847904	-0.00792073	0.0121208	-0.0102613
NDAR_INVDW968XKE	210601_N03_0319_BH5JGMDSX2	39.63	39.17	1.17	6647.29	41.04	0.00457	4178348	160815	328810	159293	329803	29459	140935	0	3793345	1917207	1.98	3336779	1850122	1.8	96.7684	97.6373	90.87	150.5	501.75	13527	5516	7149	37	825	89	Female	XX	Not reported	Hispanic or Latino	AMR	-0.00611761	0.0172068	-0.0159658	0.0307058	0.00495476	0.00964574	0.00224109	-0.00370566	0.00758186	-0.000194038	-0.00813309	-0.00135988	0.0101868	-0.0082621	0.0109828	-0.000219368	0.00348517	0.000542186	0.00709458	-0.00124738	0.0034837	-0.0182307	0.00204004	0.0147936	-0.00939625	-0.00577462	-0.021332	0.00555643	0.00546282	-0.0146946	-0.0125763	-0.0120206
NDAR_INVDX060UN9	210614_N07_0084_AH72HGDSX2	32.21	16.17	13	8434.34	34.15	0.00593	3923626	162238	288857	161727	289349	24680	85626	4286	3613428	1814462	1.99	2942242	1826436	1.61	97.1816	97.4449	89.09	150.5	550.25	12085	4965	6381	42	697	47	Male	XY	White	Unknown	EUR	0.00396452	-0.00514971	-0.00424094	-0.000786019	0.00470083	-0.0141173	0.022183	-0.00652963	-0.000254969	0.00577031	-0.00243883	0.00408539	-0.00840329	-0.00961009	0.00892809	0.00937258	-0.00167636	-0.000688616	0.0137299	0.0122534	-0.0151173	-0.00554845	-0.000733907	0.00704297	-0.00619008	-0.00404875	0.000792554	0.0129165	0.000966002	-0.000849137	-0.00103138	0.0144634
NDAR_INVDX076CU5	211021_N02_0423_AHMWCJDSX2	41.11	21.33	18.12	8163.62	43.5	0.00183	3908877	161669	288781	161331	287553	25093	86161	2488	3607841	1821055	1.98	2911952	1840940	1.58	97.4347	97.6886	89.76	150.5	484	12837	5260	6709	48	820	78	Male	XY	White	Not Hispanic or Latino	EUR	0.0037056	-0.00508738	-0.00338649	-0.00307651	-0.00316461	-0.00369571	-0.00968411	0.00516007	0.00562552	0.00511797	-0.0116352	-0.0037614	0.00881016	-0.00311492	0.00411768	0.00283093	-0.00500693	-0.000627716	-0.00808328	-0.0107986	0.0279124	-0.00695621	-0.00535157	-0.00325863	0.000490137	-0.00165036	0.010676	-0.00103629	0.0132363	-0.00693556	-0.00563418	-0.00242745
NDAR_INVDX145UGW	210520_N07_0071_AH3YWWDSX2	37.63	37.22	1.17	7758.92	38.97	0.00431	4014604	167293	305556	166159	305101	26536	123624	0	3702200	1864910	1.99	3101576	1883976	1.65	96.8229	97.6869	92.19	150.5	510	13319	5348	7111	60	800	89	Female	XX	White	Not Hispanic or Latino	EUR	0.00135932	0.0183861	0.0224792	-0.000840962	-0.0076706	-0.0132906	-0.00179193	3.71146e-05	0.00253995	-0.0110814	-0.0105005	-0.0161647	-0.00627932	0.00457089	0.0107321	-0.00338547	0.00933522	-0.00771588	-0.00905258	0.000959569	-0.00701064	-0.00216891	0.00402515	-0.00968196	-0.00222757	0.0117743	-0.00727431	-0.0051277	-0.00273224	-0.011542	-0.00324405	-0.0131793
NDAR_INVDX165FV4	210322_N01_0335_BHYKFWDSXY	34.88	17.81	15.01	7530.58	36.93	0.00697	4269649	150520	332703	148098	336924	30321	99792	4883	3801769	1909363	1.99	3435194	1737946	1.98	97.3749	97.6481	90.48	150.5	536.75	13411	5541	7021	55	794	73	Male	XY	Not reported	Hispanic or Latino	AMR	-0.0116899	0.00661249	-0.00379336	0.0152951	-0.00390057	0.00693924	0.018878	0.0048418	0.00844145	0.00579214	0.0012703	0.0162509	0.0110636	0.00820677	0.0112649	0.0121816	0.0138191	-0.00147219	0.0036046	0.00991191	0.00150599	-0.0102945	0.00648515	0.00324976	-0.0203475	-0.00866866	-0.0111532	0.0156748	0.014182	-0.0120447	0.0124832	0.00186184
NDAR_INVDX191UX9	211014_N01_0456_BHM5WGDSX2	36.92	35.82	1.24	15615.2	38.27	0.00656	3956436	168980	299333	167987	297934	25656	120473	0	3672800	1853319	1.98	3011864	1904780	1.58	96.7958	97.6664	91.11	150.5	510	12831	5206	6777	44	804	43	Female	XX	White	Unknown	EUR	0.00393113	-0.0053238	-0.00254558	-0.00122684	-0.00227865	-0.00208991	0.000105917	-0.00515945	-0.00410601	-0.00174611	0.00650701	0.0166262	0.0200381	-0.00605956	0.0132863	-0.0107135	0.0125347	-0.00542384	-0.00388947	-0.00370113	-0.00418462	-0.00314544	-0.0048018	0.00322164	-0.0010312	0.00396363	0.00496925	-0.0107534	-0.0237814	-0.00774429	-0.00752499	-0.00105199
NDAR_INVDX246KKA	210216_N03_0266_AHWG2JDSXY	36.13	36.17	1.45	7020.55	37.34	0.00099	4807305	159344	390105	156245	399945	39310	179165	0	4255153	2141349	1.99	4050657	1901919	2.13	96.7211	97.5926	90.2	150.5	523.25	14927	6173	7851	43	860	49	Female	XX	Black or African-American	Not Hispanic or Latino	AFR	-0.0392612	-0.00641616	0.0011592	0.00106644	-0.000172673	0.0030499	-0.00803885	-0.00145529	0.00568451	0.00655332	0.0037747	0.00531381	-0.00874021	-0.00357592	0.00223872	0.00312206	-0.00185848	-0.00519155	-0.0066081	-0.00460418	-0.00560014	-0.0139412	0.00579299	0.000743906	0.015146	-0.00207216	0.00342337	-0.00170634	0.000117505	-0.00315707	0.0151397	-0.00756081
NDAR_INVDX282RE2	210601_N05_0318_BH5JJ2DSX2	38.08	19.43	16.12	7169.34	40.32	0.0027	3965415	161696	292629	160866	292265	24997	88471	4946	3646502	1838391	1.98	2972476	1840001	1.62	97.3574	97.6184	90.32	150.5	513.25	12942	5257	6853	39	793	75	Male	XY	White	Not Hispanic or Latino	EUR	0.00331186	-0.00027173	-0.00168	-0.00310406	0.00279862	0.00588837	-0.00927973	0.0263484	-0.0149767	0.00904085	-0.00342376	0.00149044	0.00507756	-0.0142888	-0.00215044	0.00117486	-0.00847736	-0.00067488	0.0151865	0.00124371	-0.00515801	0.00375519	0.00969777	0.00157557	-0.0101937	-0.00424556	0.00535308	0.00816961	0.0121056	0.0172646	0.00645597	-0.00331606
NDAR_INVDX299ZDE	210315_N06_0276_BHYJ25DSXY	36.69	18.88	16.24	6232.21	38.85	0.00638	3961968	160709	294005	159792	294445	25009	83766	4369	3636742	1829660	1.99	2993196	1822879	1.64	97.3778	97.6974	89.31	150.5	470.25	12865	5273	6741	57	794	84	Male	XY	White	Unknown	EUR	0.0035019	-0.00399172	-0.00241561	-0.00220007	0.00284072	0.000604494	-0.00355144	0.00891021	-0.00832674	-0.00954315	0.00924612	0.00595526	0.015896	-0.00494664	-3.97811e-05	0.00350833	0.0116005	0.00465635	0.0143507	0.00836971	0.00238517	-0.0118731	0.00327609	0.00864323	0.00275076	0.00658535	-0.00720051	0.0116549	-0.0102342	-0.000694688	-0.00410971	-0.0159805
NDAR_INVDX375XG1	210524_N04_0323_AH523TDSX2	36.97	19.48	16.63	6759.27	39.08	0.00063	3955964	160574	293923	159787	293334	25107	91837	2479	3629844	1833604	1.98	2976564	1825764	1.63	97.4702	97.7221	90.16	150.5	514.75	12816	5202	6764	66	784	19	Male	XY	White	Unknown	EUR	0.00343743	-0.0042219	-0.00220136	0.00093903	-0.00317092	0.00121228	-0.00436522	0.000847345	-0.00604016	6.64701e-06	-0.00207094	0.00533672	-0.00494423	-0.0196616	-0.0178055	-0.00607061	0.00769496	-0.00354342	-0.00565143	-0.0219585	-0.0134159	-0.0142263	-0.00545636	-0.0141973	0.0054991	0.00592868	-0.00117703	0.00508389	-0.00298782	0.00309038	0.0150258	0.0114322
NDAR_INVDX400YZX	210506_N01_0364_AH3NKMDSX2	36.27	18.3	14.44	10125.3	38.47	0.00041	3907698	161202	289231	159495	288925	24431	89008	2583	3598183	1802812	2	2934878	1812272	1.62	97.12	97.3744	90.37	150.5	493.25	12085	5046	6303	45	691	66	Male	XY	White	Not Hispanic or Latino	EUR	0.00377201	-0.00537017	-0.00267745	-0.00132743	0.0134063	-0.0111872	0.0152028	-0.010978	-0.00395188	-0.0115184	-0.00220353	-0.0104683	0.00141091	-0.00499694	-0.00502276	-0.00216842	-0.00493253	0.00630771	0.0156405	0.0215353	-0.0169377	0.0141173	0.00195369	0.0156261	0.00908302	-0.00907543	-0.00946527	-0.00170083	0.0202434	0.00686078	-0.00427547	0.00722992
NDAR_INVDX446KK1	211007_N07_0145_AHLVLCDSX2	33.74	32.69	1.09	18966.5	34.89	0.00126	3993030	168275	303539	167336	302587	25709	127921	0	3695461	1861365	1.99	3063333	1897407	1.61	96.8025	97.6727	90.21	150.5	544.25	13108	5321	6929	56	802	63	Female	XX	White	Not Hispanic or Latino	EUR	0.00379943	-0.00416619	-0.00153204	-0.00197723	-0.0114134	-0.00292487	0.0102031	-0.00220582	0.0107576	-0.0167241	-0.000744794	-0.0109626	-0.00781415	0.0127553	-0.00607137	0.0234118	0.00794055	-0.00397263	0.00511849	0.00384396	-0.00477309	0.0094263	0.0132292	0.00144734	-0.00795114	-0.000442258	-0.00397024	-0.026597	-0.00518751	0.00290483	-0.00336406	0.00490822
NDAR_INVDX526GR3	210216_N03_0267_BHWG7KDSXY	40.26	21.24	18.78	6339.98	42.56	0.00041	3939662	160250	292519	160207	291259	25165	90713	2495	3618763	1828538	1.98	2958120	1826125	1.62	97.5585	97.8149	90.98	150.5	489.5	13066	5262	6874	57	873	79	Male	XY	White	Not Hispanic or Latino	EUR	0.00420645	-0.00604543	-0.0021403	-0.00100375	0.00287882	0.00495355	-0.0215165	-0.00987634	0.0175417	-0.00721258	0.00150804	-0.00492129	-0.00125408	0.00528176	0.00125229	0.0111673	-0.00191162	-0.0017257	0.00430661	0.0054712	-0.00170355	-0.000226448	-0.00276091	-0.00341382	-0.00284431	-0.00407884	-0.0108476	0.01901	0.0038947	-0.0122329	-0.0132341	0.0012733
NDAR_INVDX538VH1	210412_N01_0347_BH35MCDSX2	41.06	21.4	18.38	8934.53	43.39	0.00044	3994197	159132	299492	158358	298490	26298	88761	4131	3658482	1846277	1.98	3025399	1825960	1.66	97.4798	97.7397	90.62	150.5	529.2	13336	5383	7065	48	840	58	Male	XY	White	Not Hispanic or Latino	EUR	0.00255051	0.00893618	0.00966966	0.000743569	-0.00795878	-0.00820177	-0.00918062	0.0226447	0.00754471	0.00667862	-0.0113748	-0.00212771	0.00658982	-0.0129961	0.000805516	-0.00265327	-0.0061581	0.00185214	0.0107526	0.00724021	-0.00857118	-0.019829	-0.00827252	-0.00195785	-0.00509758	0.000577533	-0.0126483	-0.00622563	-0.0114804	-0.000474438	-0.0173165	0.0016137
NDAR_INVDX544ZJ5	210315_N07_0034_BHYHYVDSXY	38.82	19.97	16.22	13138.7	41.08	0.01549	3914137	161654	289433	161569	288425	24521	89221	2433	3611994	1817738	1.99	2919293	1837015	1.59	97.4494	97.6931	88.52	150.5	595.75	12937	5280	6792	60	805	78	Male	XY	White	Not Hispanic or Latino	EUR	0.00394729	-0.00526288	-0.00329619	0.00136991	-0.00623361	-0.0122948	0.00992094	-0.00954632	0.0116871	0.0128426	-0.00191214	0.00832561	-0.0056062	-0.0229924	0.000177587	0.00720767	-0.0125367	0.000465102	0.00159365	0.0141071	-0.0264562	0.00829352	-0.00766233	0.0073027	0.000146523	-0.0051738	-0.00604406	0.0133794	0.0225567	-0.00105418	-0.00899974	0.00225248
NDAR_INVDX582PT8	210601_N01_0378_BH53LLDSX2	38.28	38.09	1.32	15493.8	39.57	0.00042	3974659	166571	305252	165603	304180	26231	119678	0	3675215	1855451	1.98	3056566	1886255	1.62	96.8568	97.7269	91.27	150.5	487.8	13337	5342	7120	44	831	75	Female	XX	White	Unknown	EUR	0.00361704	-0.00374378	-0.00332476	-0.00342061	-0.0112094	-0.00553568	-0.00969193	0.0148144	-0.0110021	-0.00702062	-0.00364672	-0.0103051	0.00787887	-0.0127789	-0.00454064	0.0197649	-0.0015248	-0.00535489	0.0075126	0.010407	-0.00713406	-0.000109966	-0.00150281	0.00373021	0.00195496	-0.00402008	-0.00602297	0.00620525	-0.00328667	-0.00315322	-0.00627166	-0.00481192
NDAR_INVDX649FZ4	210603_N07_0079_AH5KG2DSX2	32.7	31.68	0.76	5794.42	33.93	0.00039	3958965	168769	298703	167301	299864	25541	123388	0	3669637	1843045	1.99	3031546	1887855	1.61	96.5102	97.3738	91.96	150.5	510.25	12038	4974	6344	43	677	83	Female	XX	White	Unknown	EUR	0.0038941	-0.00441545	-0.00462702	-0.00285214	0.00639178	-0.0156812	0.0111173	0.0380707	-0.00153626	-0.020032	0.00628949	-0.0160553	-0.00363485	0.00841184	-0.0134352	0.00439104	0.00865924	-0.00839111	0.00333085	-0.00440065	-0.00706246	-0.0101276	0.00246555	0.00573704	0.00453442	0.00717916	-0.00552224	0.0118466	0.00757274	-0.0111741	-0.000107134	-0.00503801
NDAR_INVDX679CML	210601_N07_0077_AH5JFJDSX2	37.4	35.95	1.23	9183.16	38.73	0.00339	4009745	166677	307545	165764	306750	26795	125401	0	3697793	1864163	1.98	3101023	1882612	1.65	96.825	97.6898	91.75	150.5	513.5	13298	5305	7172	41	780	72	Female	XX	White	Not Hispanic or Latino	EUR	0.00298951	-0.00368885	-0.00182432	-0.00108034	-0.00894843	-0.00310289	0.00276361	-0.0013846	0.0155003	0.00931944	-0.0138406	-0.00434113	0.00216798	-0.00532546	0.00317126	-0.00465263	0.0147561	0.00235044	0.000457446	-0.00816606	0.00111027	0.00700223	-0.00466528	0.0160356	0.00949193	-0.00130011	0.00448741	0.00768204	-0.00574245	-0.00572052	-0.00684748	-0.00533156
NDAR_INVDX760NFC	210930_N07_0140_AHLJ3VDSX2	35.94	35.71	1.33	7841.75	37.17	0.00391	3971556	166739	303788	166411	301736	25573	125896	0	3671418	1853544	1.98	3051711	1884426	1.62	96.8992	97.7628	91.11	150.5	603.5	13092	5252	7011	46	783	70	Female	XX	White	Not Hispanic or Latino	EUR	0.00359175	-0.00221588	-0.000130073	0.000885556	-0.0169573	0.00612116	0.00775407	-0.000778887	0.0124963	2.33016e-05	0.00249324	0.00503363	-0.00897882	-0.00205609	0.000507675	-0.0115597	-0.000938734	0.00803572	0.00524405	0.0135739	-0.00974261	-0.0171932	0.00944963	-0.0156184	-0.00723296	0.00949876	0.00418404	0.00326668	0.01381	-0.00209964	0.00594199	0.0200958
NDAR_INVDX837HE4	210617_N08_0029_AH72FFDSX2	38.4	19.89	16.68	18419	40.57	0.0004	3954608	160381	294552	159462	294898	25573	88124	4915	3634738	1832777	1.98	2973793	1830847	1.62	97.5275	97.7877	90.45	150.5	550.5	13186	5301	6987	61	837	75	Male	XY	White	Not Hispanic or Latino	EUR	0.00396854	-0.00282729	-0.000294899	-0.000640798	-0.00842651	0.00322766	-0.000726946	0.00311524	0.0156704	-0.00409433	0.0140991	0.0179871	0.0102718	-8.49845e-05	0.0118988	-0.0007558	-0.00492881	0.00657135	0.00276898	0.00557096	-0.00170752	-2.51278e-05	0.00577005	0.00702848	-0.00119052	-0.00342782	0.00309145	-0.0144849	-0.000964459	-0.00487448	0.0041964	-0.00422861
NDAR_INVDX855JXG	211012_N01_0455_AHLWNMDSX2	36.26	19.29	16.23	27329.4	38.2	0.00167	3926014	163371	286969	162942	286434	24696	89922	2860	3623148	1830005	1.98	2914404	1851470	1.57	97.4467	97.7071	89.24	150.5	453.5	12133	5018	6276	49	790	77	Male	XY	Unknown	Unknown	EUR	0.00355135	-0.00508843	-0.00291773	0.000261631	0.0149199	0.00291741	-0.0155781	-0.00722179	0.0183842	-0.0100498	-0.00288314	-0.00941719	0.00421509	0.00393672	0.00655341	-0.00710016	0.00360676	0.00367204	0.00169644	-0.0148691	-0.000488452	0.00446294	-0.0032055	0.0157475	0.00537859	-0.00704554	-0.0027248	-0.0133287	-0.00980307	-0.00943788	0.000505547	0.00546885
NDAR_INVDX885UD8	210902_N08_0070_AHJGNMDSX2	43.95	22.62	18.9	21517.6	46.42	0.00088	3938536	162152	291282	162032	290384	25207	88845	2573	3633080	1833279	1.98	2936122	1850073	1.59	97.4939	97.7382	88.71	150.5	544	13408	5442	7041	52	873	57	Male	XY	White	Not Hispanic or Latino	EUR	0.00401769	-0.00619192	-0.00281823	0.000607341	-0.00653549	0.00260559	-0.00809895	-0.00895138	-0.00430718	0.0122339	-0.0116033	-0.00667312	0.00156241	-0.00363874	-0.0254356	-0.0174474	-0.0057682	0.00429068	0.0117561	0.0015632	-0.0116913	-0.0138324	0.015506	-0.00675375	0.00214314	0.00407442	0.00254221	-0.00281514	0.00681808	-0.0122267	0.0175808	-0.00712848
NDAR_INVDX989GFQ	210301_N04_0270_BHWHVTDSXY	36.18	35.88	1.17	6254.83	37.45	0.00067	3981139	168144	300773	167671	301788	25541	121768	0	3686248	1858080	1.98	3048405	1896908	1.61	96.8337	97.7025	89.3	150.5	582	12750	5205	6724	52	769	25	Female	XX	White	Not Hispanic or Latino	EUR	0.00379009	-0.00283869	-0.00203286	-0.00123309	0.00183242	0.00175281	0.00555421	-0.00371935	-0.00179356	0.00475835	-0.00258594	0.0056646	-0.0121326	0.002667	-0.0111259	-0.000460892	-0.00320176	-0.00549559	-0.00741262	-0.010787	-0.00594658	0.0132285	0.00829112	-0.00842805	-0.0157944	0.00926755	-0.000311608	0.00505784	-0.00326083	0.0109121	0.0235216	0.0224282
NDAR_INVDY306YEN	210319_N02_0320_AHYJ2WDSXY	37.07	36.75	1.25	17211.3	38.3	0.00544	3965693	168990	299541	168064	299275	25531	123302	0	3676213	1853581	1.98	3028057	1899282	1.59	96.8438	97.7122	89.16	150.5	522.75	12603	5129	6623	49	802	80	Female	XX	Unknown	Not reported	EUR	0.00391879	-0.00539851	-0.0019348	-0.00100528	0.00516885	-0.00273864	-0.00466106	-0.00956638	-0.00282687	-0.000943546	0.0114382	0.0153875	0.00916604	0.0155093	0.0140468	0.00650447	-0.00250487	0.00213872	0.00348635	0.0181338	0.00923061	-0.0114712	0.0091889	-0.00647093	0.0013321	-0.00826761	0.0141213	-0.00312517	0.00403185	0.00286783	-0.00442434	0.0138833
NDAR_INVDY419HBU	210309_N02_0314_AHWTMVDSXY	36.77	18.72	15.13	10540.7	38.95	0.00031	3933656	160870	290200	160526	289939	24972	89889	2497	3620400	1821763	1.99	2947469	1827888	1.61	97.274	97.529	90.1	150.5	479.4	11890	4984	6171	42	693	80	Male	XY	White	Not reported	EUR	0.0034347	-0.00563235	-0.00249774	-0.00330879	0.0145261	-0.00344449	0.00131153	-0.00317378	-0.00558767	0.0123174	-0.00755977	0.00346498	0.00904351	-0.0199249	0.00403036	0.0238888	-0.0110781	-0.000177688	-0.00946197	-2.18453e-05	0.00727837	-0.00600949	0.011866	0.00308114	-0.00110737	-0.00298792	0.00498895	-0.00475745	-0.0107363	-0.00245426	-0.0172529	-0.00685578
NDAR_INVDY468LL9	210930_N06_0390_AHLHKTDSX2	40.91	41.65	1.38	10888.3	42.21	0.00297	3969712	167732	301291	167759	300543	26116	122342	0	3679945	1855836	1.98	3033792	1899758	1.6	96.9282	97.7927	90.91	150.5	506.75	13135	5307	6923	51	854	63	Female	XX	White	Not Hispanic or Latino	EUR	0.00373002	-0.0028429	-0.000412629	0.000923303	0.000824135	0.00722796	-0.0140124	-0.0133152	-0.0194821	-0.00576509	0.013582	0.014781	0.0315699	0.00938296	0.00701317	-0.0081018	-0.00264113	0.00777904	-0.00955551	-0.00278328	-0.00258172	0.00640293	0.00650688	0.00212133	-0.00720627	0.00554627	0.00588171	-0.00224228	-0.0118215	0.0062031	0.00906623	0.0112521
NDAR_INVDY468PP3	210607_N01_0382_BH5V3TDSX2	31.33	16.43	15.05	24614.2	32.96	0.00039	3961821	162525	292015	161586	292731	24801	89944	4365	3643454	1839469	1.98	2965824	1843135	1.61	97.4908	97.7659	91.04	150.5	485.25	12713	5170	6759	57	727	31	Male	XY	White	Not reported	EUR	0.0026669	0.00175115	0.00284809	-0.00147483	-0.00999736	0.015403	-0.0066889	0.0279075	0.00645398	-0.00927408	-0.00540035	-0.00436998	-0.00461298	-0.00620903	0.0157041	0.00130143	0.0228235	-0.00178406	0.0131201	0.0161111	-0.0140462	0.0025269	-0.00486816	0.00266934	-0.0087977	0.00286341	-0.0074264	0.00578237	-0.015384	-0.00349054	-0.0109757	-0.00464283
NDAR_INVDY496ARE	201231_N03_0244_AHMYWNDSXY	38.54	20.33	17.57	12198.6	40.69	0.00064	3948082	162139	291865	161635	291497	25214	87447	2561	3639860	1834597	1.98	2950431	1848275	1.6	97.4731	97.7242	90.87	149.44	495	12608	5149	6603	62	794	51	Male	XY	White	Not Hispanic or Latino	EUR	0.00328322	-0.00325119	-7.73274e-05	0.00160023	0.000745844	0.00665573	-0.00911734	0.00675329	-0.0139268	-0.0112987	-0.00145009	-0.00942168	0.00435345	0.00280227	-0.00655434	-0.0257234	-0.0060985	0.00405504	0.0145608	0.00491515	0.00520568	-0.000424356	0.00356513	-0.00891918	0.017	0.00284656	-0.00669905	-0.00277249	-0.00185949	0.00180993	-0.000341083	-0.0234446
NDAR_INVDY736JTD	210527_N01_0376_BH5253DSX2	36.15	18.8	16.48	8906.67	38.23	0.00722	3991871	161910	296635	160551	296724	25556	87809	4251	3666737	1849819	1.98	3004084	1845151	1.63	97.543	97.804	91	150.5	577	13374	5375	7108	49	842	73	Male	XY	White	Not Hispanic or Latino	EUR	0.000962357	0.0197129	0.0234918	-0.00107197	-0.012003	-0.0110125	0.00027592	-0.0066524	-0.00252639	0.0108388	0.00238932	0.0120551	0.00199313	0.00797609	0.00645197	0.008683	-0.000629084	0.00511071	0.00422477	0.0094978	0.0122829	-0.0083993	-0.0108269	0.00457758	0.00121649	0.00875008	-0.00737705	-0.00576252	-0.00719035	0.0103485	0.0165762	-0.00387283
NDAR_INVDY821BZ9	211007_N05_0388_AHLVKLDSX2	34.83	33.85	1.21	5759.15	36.13	0.01045	3970229	168147	300592	166959	299091	25364	121079	0	3677585	1853475	1.98	3036804	1893873	1.6	96.7085	97.5691	89.59	150.5	609.25	12785	5289	6706	51	739	89	Female	XX	White	Not Hispanic or Latino	EUR	0.0037234	-0.00408522	-0.00134658	-0.00203559	-0.00544733	-0.000513162	0.0125231	0.00232122	0.00427202	0.016054	-0.000630197	0.00978826	-0.00731322	-0.0106208	0.00071659	0.00671668	-0.00201138	0.000995694	0.000785937	-0.00328308	0.00158682	0.000492601	0.0063503	0.00297635	-0.00660067	0.00576205	-0.00231979	-0.00261388	-0.0185944	0.0071463	0.0050681	0.00423441
NDAR_INVDY840AZC	210920_N07_0134_BHKK33DSX2	35.85	18.93	17.09	23677.1	37.72	0.00039	3960704	161652	292801	161325	292099	24910	89772	3988	3639492	1839274	1.98	2968456	1838958	1.61	97.5076	97.7779	91.03	150.5	540	12948	5283	6816	52	797	43	Male	XY	White	Unknown	EUR	0.00381353	-0.00426314	-0.00122803	-0.00106011	-0.00307375	-0.000790676	-0.00796933	-0.00265268	0.00554714	0.00836936	-0.0101624	0.00185267	-0.00247558	-0.00102105	0.00306285	-0.00930374	0.00132564	-0.000894969	-0.00165738	-0.00889184	0.0170554	0.0125115	-0.00698537	-0.00229436	-0.00675389	0.00287427	0.00233386	-0.00720526	-5.82083e-05	-0.00785978	0.0153085	0.00119354
NDAR_INVDY986ML9	210301_N02_0311_BHWGNWDSXY	41.97	22.01	18.77	8956.15	44.37	0.00055	3949489	160902	293412	161107	291538	25235	91066	4238	3629526	1833893	1.98	2960961	1834000	1.61	97.5557	97.813	90.38	150.5	544.75	13560	5487	7141	63	869	79	Male	XY	White	Not Hispanic or Latino	EUR	0.00368148	-0.00334388	-0.00156544	0.000108793	-0.0137561	0.00259537	-0.00518999	-0.00118603	-0.00803575	-0.01568	0.00687804	-0.000569573	-0.0136732	-0.00421196	0.00547608	-0.00891393	0.00239368	5.34999e-05	0.00265071	0.00287194	-0.00035535	0.0154394	0.0102563	-0.012749	-0.0102068	0.00331155	0.0118581	-0.0126644	-0.0115949	0.00220193	-3.61307e-05	0.0117466
NDAR_INVDY988KMZ	210614_N05_0325_BH5WV2DSX2	39.5	39.32	1.21	8357.56	40.9	0.00052	3964185	167552	301055	166360	300329	25576	119856	0	3672768	1850498	1.98	3034414	1890925	1.6	96.8587	97.731	89.95	150.5	518.25	13211	5349	6982	67	813	89	Female	XX	White	Not Hispanic or Latino	EUR	0.00393432	-0.00615019	-0.00376241	-0.000933443	-0.00248929	-0.00518792	-0.00508528	-0.00883245	0.0162393	0.0151811	-0.010622	0.00406612	0.0051905	-0.00193145	0.0138833	0.00599807	-0.00705095	-0.00520547	0.0108657	0.0153872	-0.0230321	-0.00943777	0.00604204	-0.00428368	0.00124032	0.00525435	-0.0101329	0.0122235	-0.0070214	0.0167857	-0.00441095	0.00454733
NDAR_INVDZ016CDN	210304_N06_0270_AHWTM5DSXY	34.17	17.48	14.39	10101.2	36.15	0.00112	3958355	161378	292994	160993	292239	24873	91201	2026	3635183	1833025	1.98	2975368	1830240	1.63	97.3528	97.6071	90.84	150.5	546.25	12652	5085	6702	57	808	45	Male	XY	White	Not reported	EUR	0.00381017	-0.00543945	-0.00379787	-0.000918704	0.00244019	-0.004017	0.00894961	-0.00467914	0.0068138	0.0117642	-0.0117529	0.00446025	-0.00123535	-0.00260351	0.00964387	0.00471077	0.00115228	-0.0038238	0.00264158	0.00653835	-0.00280045	-0.00226846	-0.00779682	-0.00389696	-0.0103243	-0.000363869	-0.00566419	-0.00331875	0.00180206	0.00257411	0.00573354	0.0129591
NDAR_INVDZ028UYH	210311_N05_0273_AHYJ2VDSXY	40.04	20.79	17.56	9404.05	42.34	0.00039	3956378	160649	294616	160011	293758	25382	90117	3693	3633554	1832130	1.98	2976950	1827997	1.63	97.5525	97.8195	88.93	150.5	624	13425	5392	7125	65	843	34	Male	XY	White	Not Hispanic or Latino	EUR	0.00309609	-0.00134833	0.000964704	-0.00123319	-0.0213936	0.00798782	0.00617893	0.0101753	-0.00842899	0.00125899	0.00397326	0.00191906	-0.018174	0.01223	-0.00208759	-0.0015071	-0.00531283	-0.00245251	-0.00981064	-0.00623601	-0.00555626	-0.00582204	0.00346348	0.00756852	0.00945632	-0.0006617	-0.00423795	0.0073432	-0.00115786	0.00441931	0.00399278	0.010793
NDAR_INVDZ032VTK	210902_N03_0369_BHJGL3DSX2	38.7	36.54	0.94	12014.7	40.22	0.00043	4768805	159700	385429	156077	396058	38688	177307	0	4232603	2115233	2	4013047	1892036	2.12	96.3662	97.2356	87.5	150.5	509.25	14079	5995	7248	43	793	81	Female	XX	Unknown	Unknown	AFR	-0.0392248	-0.00775516	0.00511412	-0.00232389	0.0208255	-0.00101311	0.0157853	0.000866096	-0.000671647	-0.00461682	-0.00620345	-0.0057345	0.00961417	-0.0034588	-0.00536676	0.00829487	-0.00414326	-0.00131536	-0.000271303	-0.00771136	-0.00221366	-0.00699766	0.00202052	0.00673489	5.67871e-05	0.00585621	-0.00607527	-0.000417182	-0.00226303	0.00386822	7.44881e-05	0.00927364
NDAR_INVDZ033PPD	210315_N06_0277_AHYK3TDSXY	35.97	19.04	17.01	10892.4	37.92	0.00035	3941793	163390	290492	163086	290157	25026	89888	3084	3643717	1840647	1.98	2922276	1867076	1.57	97.4618	97.724	90.84	150.5	520.75	12823	5098	6796	58	871	52	Male	XY	White	Not Hispanic or Latino	EUR	0.003595	-0.00513666	-0.00265448	-0.000609042	-0.00389388	-0.00180001	-0.0160463	0.00948904	-0.0280716	0.0135373	-0.0071977	0.00442023	-0.00504203	-0.013728	0.00257053	-0.0133338	0.00629484	0.00883241	0.0201308	0.0148044	-0.00202973	0.00809102	0.000220265	0.0133684	0.00397885	-0.00725725	0.0082932	0.0113412	-0.0183716	0.00911709	-0.00695855	-0.0033484
NDAR_INVDZ057YYY	210601_N08_0020_BH5KGGDSX2	35.96	34.59	1.07	17934	37.21	0.00055	4003077	166757	306075	166155	304695	25998	120150	0	3687664	1857597	1.99	3099805	1873236	1.65	96.7915	97.6623	90.27	150.5	537	12747	5308	6623	46	770	69	Female	XX	White	Unknown	EUR	0.00327839	-0.00386141	-0.00151494	-0.000432982	-0.00108975	-0.003076	0.00940623	-0.000129715	0.0123425	-0.00162802	-0.00209036	-0.00312415	-0.00293171	-0.00466049	-0.0162117	0.00413465	-0.00339038	0.00270988	0.000804007	-0.00537518	-0.00124758	0.0059697	0.00817507	0.00381937	0.00454515	-0.00922115	0.00809495	-0.00707299	0.0026103	0.0166515	-0.0221987	-0.00380101
NDAR_INVDZ114BEX	210527_N06_0322_AH532LDSX2	40.16	37.56	0.99	8223.71	41.79	0.01912	4016024	167662	306423	165743	306673	26762	126798	0	3711974	1865079	1.99	3097192	1892481	1.64	96.7363	97.6009	91.51	150.5	510.25	13157	5329	7046	56	726	84	Female	XX	White	Not Hispanic or Latino	EUR	0.000905202	0.0189649	0.0224635	-0.00181301	-0.00266263	-0.0118507	0.00433963	0.0040701	0.0172472	-0.00678877	-0.0125077	-0.0155777	0.00289502	0.00212896	0.0053221	0.00231848	0.00865055	-0.00600982	0.00546689	0.00885378	-0.0163438	-0.00716026	0.00314352	-0.00658396	0.00562956	0.00242374	0.0103482	-0.000929075	-0.0116398	0.0168479	0.00337579	0.00169641
NDAR_INVDZ141ECY	210902_N06_0378_BHJHH5DSX2	39.26	39.5	1.38	7361.7	40.64	0.00893	4049899	166353	309643	165896	309712	26761	125262	0	3733445	1884371	1.98	3130528	1898011	1.65	96.7766	97.6381	89.07	150.5	519.25	12727	5284	6597	48	798	77	Female	XX	Not reported	Hispanic or Latino	AMR	-0.00381048	0.0321197	-0.0324749	0.05104	0.0185386	0.000253956	-0.00326001	0.00051256	-0.0106709	0.00659944	-0.00804466	-0.00161491	-0.000344991	0.0107126	0.00686443	-0.00445092	-0.00776073	-0.00397158	-0.00742657	-0.00814631	-0.00527831	0.00202621	0.000492261	-0.00627611	0.000489	0.000114454	0.006337	-0.00211527	0.00413689	0.000807805	-0.00321737	0.0086814
NDAR_INVDZ180RUB	210920_N02_0409_AHKHHLDSX2	38.89	20.18	17.21	7025.55	41.14	0.00084	3954066	160367	293690	159735	293561	25170	89796	2388	3629103	1828670	1.98	2980420	1821997	1.64	97.4854	97.735	89.67	150.5	527.75	12723	5222	6616	47	838	78	Male	XY	White	Not Hispanic or Latino	EUR	0.00364148	-0.00455059	-0.00266771	-0.00110436	-0.00234466	-0.001246	-0.00752526	-0.00460701	-0.0023881	-0.00147952	-0.000947415	0.0022246	-0.00736716	-0.00261294	0.00701664	-0.0137103	-0.00309545	0.00324195	0.000284741	-0.00640392	-0.00156711	0.00989165	0.00905886	-0.00480353	-0.0228219	0.00380119	-0.00457227	0.0205384	-0.00389004	-0.00686164	0.00454811	0.0046662
NDAR_INVDZ216LTW	210510_N08_0008_BH3NKHDSX2	36.66	37.07	1.26	11078.1	37.9	0.00774	3965902	167706	303869	166369	302084	25865	121584	0	3668779	1850097	1.98	3046896	1885217	1.62	96.8249	97.6877	91.31	150.5	512.5	13006	5238	6921	55	792	15	Female	XX	White	Unknown	EUR	0.00389975	-0.00427115	-0.00195449	-0.00317261	-0.0108599	-0.00226004	0.000340631	0.00324481	0.00453638	-0.0129114	0.00169939	-0.00895518	-0.00204368	0.00603638	0.0127247	-0.00191943	0.00508832	0.000615507	-0.00800275	0.00383814	0.00124881	-0.0047549	-0.000216373	-0.00614934	0.00216407	0.0050293	-0.000606529	-0.0256791	-0.0148057	-0.00244261	-0.00980686	-0.00664349
NDAR_INVDZ392JFV	210527_N02_0363_AH532CDSX2	35.88	35.43	1.13	4722.47	37.15	0.00177	3991227	166923	303616	166103	303349	26156	125017	0	3688509	1860639	1.98	3068641	1889042	1.62	96.8121	97.6753	91.35	150.5	528.25	12744	5268	6648	55	773	87	Female	XX	White	Not Hispanic or Latino	EUR	0.00346888	-0.00109081	0.000703346	-0.000393249	0.00586183	0.00958807	-0.00074694	0.00841253	1.64058e-05	0.00955445	-0.00567386	-0.00204014	0.0032091	0.00992949	-0.0124833	-0.00912796	-0.010281	-0.0011784	-0.0026862	-0.00983893	0.00974444	0.0178451	0.00294102	-0.018816	-0.0138546	0.0131193	-0.0118626	0.00176977	-0.00811314	-0.00701721	-0.00916685	-0.0146085
NDAR_INVDZ413UPA	210510_N06_0313_BH3MW7DSX2	31.81	16.69	14.85	10670.3	33.56	0.00091	3947675	161786	288508	161443	290457	24607	87887	4299	3628308	1832815	1.98	2955639	1834579	1.61	97.4009	97.6566	89.97	150.5	524.5	11769	4852	6233	39	645	51	Male	XY	White	Unknown	EUR	0.00374165	-0.00484929	-0.00332344	0.000357247	0.00961073	0.000275871	-0.00842011	-0.0100718	0.0168634	0.0117174	-3.84858e-05	0.0141506	-0.0154009	-0.00337605	-0.00140268	-0.00388055	0.0038325	0.00745051	0.0210869	0.0266445	-0.019517	0.00377786	-0.00561211	-0.00132575	0.0139582	-0.00710419	-0.00225718	0.0249516	0.00118558	0.00333046	-0.00751262	-0.00147899
NDAR_INVDZ483UYW	210601_N07_0077_AH5JFJDSX2	39.01	38.93	1.3	11992.7	40.32	0.00149	3965856	167900	302319	167208	301711	25984	122482	0	3676596	1855777	1.98	3031705	1899624	1.6	96.883	97.7546	91.15	150.5	509.4	13483	5507	7107	42	827	72	Female	XX	White	Unknown	EUR	0.0039628	-0.00476705	-0.00249744	-0.00131525	-0.0118006	-0.00191193	-0.000647549	-0.00669325	-0.00819686	0.00999932	-0.0101673	-0.00675664	0.000366749	0.0107146	0.0013655	0.00450671	0.00540357	-0.00391179	-0.0064191	-0.00625377	0.0103424	0.00455451	-0.00771084	0.00485595	0.00655773	0.00252006	-0.00274226	-0.00114294	-0.00897001	0.0026502	0.00960525	-0.00757575
NDAR_INVDZ550EWJ	211012_N04_0398_AHLY2HDSX2	38.28	38.19	1.24	21672.1	39.52	0.00045	3974455	170235	298724	169143	298583	25515	119723	0	3692092	1861605	1.98	3020271	1916626	1.58	96.7871	97.6568	89.25	150.5	495.25	12398	5109	6441	55	793	25	Female	XX	White	Not Hispanic or Latino	EUR	0.00352881	-0.00463034	-0.00312119	0.00045764	0.00792537	-0.00193098	-0.00627908	0.0148627	0.00722866	0.00440305	0.00874709	0.00577846	0.0156835	0.000346046	-0.00925673	-0.000100186	-0.00991142	-0.00321893	-0.0040777	-0.00847145	-0.0066809	-0.0120016	0.00182386	-0.0154133	8.68857e-05	0.000532535	0.0140046	-0.00413161	-0.00816575	0.0101005	-0.0247496	0.00100621
NDAR_INVDZ622ZDT	210607_N02_0367_BH5TFKDSX2	51.21	26.77	22.9	24688.5	54.07	0.00034	4133257	151234	322254	149403	324159	29254	92601	2381	3712038	1876365	1.98	3269358	1753590	1.86	97.6995	97.9412	91.67	150.5	573.5	15250	6052	8065	77	1056	69	Male	XY	White	Not Hispanic or Latino	AMR	-0.00397218	0.00210585	-0.00493507	0.00502986	-0.0291781	-0.00552864	-0.0104304	0.0226013	-0.0253518	-0.00212531	0.0064243	-0.0111001	-0.000943229	0.00774842	-0.0179811	-0.00890415	-0.0107027	-0.00277312	0.0120376	0.00637604	-0.00837836	-0.0076486	-0.0104749	0.00429868	0.00212805	0.00361085	-0.0140727	0.0080407	0.00244355	0.0191012	-0.0184991	-0.00225114
NDAR_INVDZ644XLG	210329_N03_0278_BH2MHYDSX2	38.94	38.4	1.26	7787.6	40.34	0.00311	3957474	166917	302073	166221	300493	25624	124003	0	3667624	1847223	1.99	3030474	1888624	1.6	96.6585	97.5208	90.61	150.5	485	12698	5198	6670	37	793	83	Female	XX	White	Not Hispanic or Latino	EUR	0.003736	-0.00474006	-0.00335391	0.000166889	0.0137242	-0.000231038	-0.00762101	-0.00581262	0.000144342	-0.00394841	-0.000981443	-0.000865735	0.0213498	0.0101709	-0.00765323	-0.00729099	-0.0119884	0.012175	0.0135021	0.0226709	0.00483451	-0.00475386	-0.00283524	-0.00286843	0.00246166	-0.00176595	0.00931791	0.0060041	-0.00175375	0.00879318	-0.00827203	-0.00972369
NDAR_INVDZ688YZP	210603_N01_0381_AH5JCCDSX2	35.37	33.62	1.01	19911.5	36.68	0.00043	3990309	166826	303280	165460	303426	25764	121793	0	3685082	1851651	1.99	3078575	1876768	1.64	96.6703	97.5368	90.98	150.5	496	12387	4995	6614	36	742	58	Female	XX	White	Not reported	EUR	0.00274337	0.00119387	0.00321116	-0.000686676	0.00998118	0.00845281	0.0166232	0.00797439	0.00359593	-0.00434015	-0.00289771	0.00103615	-0.00155924	-0.0148739	0.0128616	0.00267259	0.00526997	-0.00454448	-0.00901667	-0.00781192	-0.00257767	0.0102568	-0.00997541	0.0199865	0.00075904	-0.00439557	-0.00688012	-0.00493809	-0.0108068	-0.00362667	-0.00313575	0.013961
NDAR_INVDZ720HLC	210305_N02_0312_BHWTTVDSXY	42.13	42.34	1.56	7752.27	43.54	0.00035	3957223	167739	301992	168119	299379	25855	122450	0	3673839	1856649	1.98	3013654	1907007	1.58	96.9974	97.8638	90.09	150.5	530.5	13242	5417	6898	53	874	76	Female	XX	White	Not Hispanic or Latino	EUR	0.00415108	-0.00556397	-0.00287287	-0.0024058	-0.0073662	0.00151353	-0.0231328	0.00211138	-0.0198783	-0.0109553	0.0019181	-0.00573902	-0.00834256	0.00648082	0.00863416	0.00443486	0.00116046	-0.00589169	-0.00746783	-0.017501	0.00865024	-0.00334315	0.00642893	0.00158827	-0.00897661	0.00278738	0.00340407	0.0111477	0.00599978	-0.000500823	0.0150524	-0.00971545
NDAR_INVDZ721FLR	210520_N07_0070_BH53LYDSX2	39.18	39.01	1.36	8354.08	40.58	0.00707	3975693	167802	303098	167752	301613	25938	121734	0	3682393	1859739	1.98	3042281	1899953	1.6	96.8824	97.7529	91.16	150.5	523	13252	5389	6986	56	821	83	Female	XX	White	Not Hispanic or Latino	EUR	0.00368596	-0.00394792	-0.00161094	-0.000193255	-0.0089927	-0.000720118	-0.00387938	-0.00278407	-0.00759707	-0.00737847	0.00412391	0.00312729	-0.00574141	-0.0143379	0.00720034	0.018286	-0.00674479	-0.00194819	-0.00102439	0.00813549	0.00281798	-0.0104067	0.00819126	0.00244274	-0.00477428	-0.00752774	0.0125423	-0.0127117	0.0134908	0.00655234	-0.000984418	8.70177e-05
NDAR_INVDZ745LEC	210930_N06_0391_BHLJ5NDSX2	42.62	21.52	17.45	7729.98	45.2	0.00164	3931354	162011	290862	161938	289063	24929	87448	2453	3629625	1828417	1.99	2929359	1848740	1.58	97.3863	97.6293	90.54	150.5	531.25	13079	5369	6816	55	839	73	Male	XY	White	Not Hispanic or Latino	EUR	0.00358829	-0.00479025	-0.0036494	-0.00153111	0.000667072	-0.00394871	0.00136816	-0.00407161	0.0136651	-0.0206837	0.0049112	-0.00762802	0.00539837	-0.0126118	0.0116159	-0.0160581	-0.0173517	-0.00108057	-0.00982993	-0.00345005	-0.00601448	0.00221268	0.00565594	0.00920314	0.00987767	-0.00669088	0.00165641	0.000214766	-0.00216	0.00694663	0.0019518	-0.0133266
NDAR_INVDZ797MF4	210329_N01_0338_AH2LKMDSX2	33.47	33.18	1.14	8738.19	34.59	0.004	3994577	167134	303699	166444	304149	25921	124548	0	3691501	1857452	1.99	3076207	1885971	1.63	96.6985	97.5606	90.23	150.5	510.75	12272	5050	6464	45	713	87	Female	XX	White	Not Hispanic or Latino	EUR	0.00114109	0.0184598	0.0219282	-0.00282102	0.0106447	-0.00866485	-0.00375086	0.00167793	-0.0041365	0.00830446	-0.0139688	0.000597388	-0.0094851	0.0135379	0.0092683	0.00745661	0.00611898	0.0095723	-0.000647717	-0.00324502	0.0099413	0.0105805	0.010572	0.00805023	-0.00474324	0.000344718	-0.00304717	-0.00438991	-0.000271085	0.00466239	0.0109184	0.0100505
NDAR_INVDZ948NMT	210902_N07_0128_AHJH3NDSX2	37.13	35.84	1.11	23061	38.39	0.00045	3986281	166899	303378	166115	302588	25624	122831	0	3681738	1855274	1.98	3069471	1881722	1.63	96.8386	97.7089	90.39	150.5	529.25	12762	5183	6747	59	773	83	Female	XX	White	Unknown	EUR	0.00358067	-0.00351773	-0.00234613	-0.0012706	-0.00309162	0.00124406	0.00562775	0.00993017	0.0102526	0.00471722	0.00833469	0.00982446	0.00754337	0.0165623	0.00294858	-0.00505182	0.0107638	0.00297564	0.00406266	0.00663668	-0.0167811	-0.0140206	0.00450668	-0.0124416	0.00234466	0.00141394	0.00493161	-0.0082599	-0.0062364	-8.36664e-06	-0.010134	0.00959912
NDAR_INVEA058RY0	210902_N05_0371_BHJHCTDSX2	38.93	37.06	1.04	25135	40.34	0.00042	3971481	167820	300559	167885	299152	25563	122970	0	3677325	1850431	1.99	3042554	1890209	1.61	96.7015	97.5676	89.88	150.5	490.5	12448	5234	6438	41	735	28	Female	XX	White	Not Hispanic or Latino	EUR	0.00381504	-0.00404581	-0.00233222	-0.00268389	0.012239	-0.0008439	0.00643292	-0.00288864	-0.00536538	0.0107403	-0.00958268	-0.00760908	0.000699551	-0.00465002	-0.00245253	0.00129356	-0.003331	0.00405851	-0.00571206	-0.0126309	0.00095815	-0.0011927	-0.0010923	0.0185488	0.0130822	0.00552012	0.000177789	-0.000374519	-0.00655486	-0.0131916	0.0104034	-0.00979282
NDAR_INVEA140EJ4	210510_N06_0312_AH3ML2DSX2	35.25	18.82	16.25	7880.68	37.19	0.01275	3916659	162942	285758	162202	286373	24431	88905	4137	3610373	1825674	1.98	2910784	1842570	1.58	97.4981	97.7719	90.82	150.5	477	12129	4966	6364	43	756	50	Male	XY	White	Not Hispanic or Latino	EUR	0.00381592	-0.00442917	-0.00404923	-0.00322854	0.00862022	-0.00376748	-0.0260437	0.0440498	0.00612286	-0.00162941	-0.0107575	0.00218827	-0.00194441	0.0126882	0.0207858	0.0153635	0.00811083	0.00270592	0.0101443	0.0201182	-0.00955856	0.00269653	-0.00762363	0.0102748	-0.000319653	-0.00655382	-0.00410617	0.00668312	-0.00472751	-0.0099339	-0.00958532	0.00848906
NDAR_INVEA180KN2	210309_N06_0272_AHYKJWDSXY	37.29	19.71	17.04	8801.96	39.35	0.00575	3937193	160823	291607	159454	291275	24829	89421	4122	3624370	1827827	1.98	2946411	1833379	1.61	97.4981	97.7663	90.41	150.5	518.25	12744	5193	6682	54	815	72	Male	XY	White	Not Hispanic or Latino	EUR	0.00419437	-0.00607446	-0.00382913	-0.00191093	-0.000292436	-0.00390006	-0.0144972	0.0142763	0.0131241	-0.000304457	-0.00040971	-0.00803715	-0.00208776	-0.0149903	-0.018838	0.0288223	-0.00919141	-0.0139435	-0.00162332	-0.000358991	-0.00616824	-0.00658415	-0.00374899	0.0070759	0.00258612	-0.00454458	-0.018915	-0.0289727	-0.0145088	-0.0133723	-0.0287781	0.00820967
NDAR_INVEA298EPV	210315_N01_0331_BHYK5HDSXY	33.91	34.5	1.16	4590.28	35.02	0.00109	4030772	166291	308332	166007	307561	26620	124138	0	3710748	1874363	1.98	3121271	1884569	1.66	96.8886	97.7536	91.54	150.5	511.75	12561	5077	6681	42	761	77	Female	XX	White	Not Hispanic or Latino	EUR	0.00143669	0.018531	0.0223846	-0.000946754	-0.00259599	-0.00904932	-0.00561871	-0.00052807	0.0127199	0.00902867	-0.0176114	-0.000878752	-0.00200487	0.00157769	-0.0150969	0.0031643	0.0145518	-0.007379	0.00264215	-0.0038664	-0.0108437	0.0107634	0.00162726	-0.00891164	0.00497826	-0.0085604	0.000193414	-0.00810185	-0.00106237	0.00544885	-0.00118403	-0.0119764
NDAR_INVEA365FCD	211004_N05_0386_BHLJ5CDSX2	40.23	21.63	19.85	16492.8	42.32	0.00043	3930515	161260	290488	160967	289414	25305	91117	4162	3622755	1833694	1.98	2924496	1846179	1.58	97.6074	97.8677	90.65	150.5	465.5	13537	5418	7173	40	906	80	Male	XY	White	Not Hispanic or Latino	EUR	0.00403852	-0.00524343	-0.00426486	0.00061136	-0.021151	-0.00372917	-0.0123798	-0.0145599	-0.00752494	0.00670858	-0.0131133	-0.0133139	0.0133589	-0.0129926	0.00284574	0.0205603	-0.00359368	-0.00157341	0.00225836	0.00997679	-0.00529131	0.0176032	0.00122454	-0.00649173	-0.00957898	0.00998296	-0.00931135	0.00519372	-0.0151183	0.00601299	-0.00836169	0.00178192
NDAR_INVEA450VNU	211014_N04_0401_BHLYCJDSX2	40.48	20.67	17.06	31716.2	42.74	0.00039	3945324	161205	292507	160321	291261	25042	89799	2491	3632385	1830622	1.98	2954004	1837288	1.61	97.4585	97.7111	90.04	150.5	506	12837	5195	6771	52	819	51	Male	XY	White	Not reported	EUR	0.00394688	-0.00586537	-0.00292956	0.000176495	0.0044897	-0.0033663	-0.0072718	-0.0138093	-0.00199487	-0.00422862	-0.0047118	-0.0050747	0.00856604	-0.00848333	9.15423e-06	-0.00829476	-0.0149141	0.00670514	0.0163154	0.0079742	-0.00541448	0.0096496	-0.00994149	0.0104451	0.00634917	-0.00949508	-0.00409205	0.0216232	-0.00330287	0.0205916	-0.00369534	0.011142
NDAR_INVEA525AHB	210617_N08_0030_BH5V2HDSX2	33.67	33.44	1.12	18678.1	34.77	0.0004	4023348	168957	304747	167395	306361	26529	123465	0	3714654	1870876	1.99	3101011	1896553	1.64	96.8858	97.75	89.85	150.5	592.25	12611	5195	6581	53	782	70	Female	XX	Unknown	Not reported	EUR	0.000917272	0.0194104	0.023507	0.000575362	-0.0035048	-0.0137022	0.00141221	-0.00263562	-0.00587097	0.00572927	-0.00281694	0.00448172	-0.0179978	0.00483594	-0.00791715	-0.00769604	-0.00114927	0.00222227	-0.0039258	-0.0110418	-0.00940185	-0.000228971	0.00978064	0.0123702	0.00802967	-0.00250867	0.00813821	0.0106632	0.00638664	-0.00240316	-0.00704335	-0.00463595
NDAR_INVEA571NEX	210527_N01_0376_BH5253DSX2	32.21	32.81	1.27	6466.9	33.27	0.00039	3953874	168650	298801	167508	298595	25255	119954	0	3662824	1850300	1.98	3019587	1893324	1.59	96.8561	97.7146	90.9	150.5	583.25	12595	5044	6732	54	765	77	Female	XX	White	Unknown	EUR	0.00403042	-0.00667145	-0.00283362	-0.000865017	-0.00610033	-0.00321231	0.00417428	-0.00933236	-0.0198931	-0.00257605	0.0140304	0.0138063	-0.0279627	-0.00201745	-0.00737284	0.0014969	0.00152627	0.00391668	0.00394799	0.00063515	-0.000577653	-0.0102858	-0.00120356	0.00616213	0.00641999	0.0114386	0.00769942	0.0187509	-0.0137501	0.0148619	0.00909749	0.00544455
NDAR_INVEA610GYQ	210524_N05_0314_BH53KTDSX2	34.98	35.73	1.24	7311.06	36.16	0.01987	3969045	167339	301231	165299	301042	25635	124872	0	3667389	1849419	1.98	3051468	1878377	1.62	96.818	97.6797	89.57	150.5	500.5	12355	5057	6460	41	797	76	Female	XX	White	Not Hispanic or Latino	EUR	0.00343466	-0.00403444	-0.00470628	-0.0014089	1.27125e-05	-0.00300863	-0.000448785	0.00881379	-0.00321016	-0.00781694	-0.00119916	-0.000165857	-0.00510405	0.00187561	-0.00544748	-0.00850008	0.0119369	0.00366617	0.0045811	0.00729755	-0.00986973	-0.00626648	-0.000306294	-0.00251977	-0.00835958	0.000284898	0.00458172	-0.024467	-0.0100102	-0.00700589	-0.0120843	0.00555838
NDAR_INVEA657FCN	210301_N01_0323_AHWH5JDSXY	40.79	20.69	17.37	8115.76	43.22	0.00117	3921140	161313	291071	159904	290329	24929	90490	4018	3608064	1818513	1.98	2936694	1824894	1.61	97.4602	97.7165	91.1	150.5	515.25	13106	5287	6950	64	805	61	Male	XY	White	Not Hispanic or Latino	EUR	0.00355164	-0.00299986	0.000757278	-0.00245602	-0.00747382	0.00227167	0.00419105	0.00417052	-0.00132182	-0.00754146	-0.000795497	-0.0108753	-0.00427137	-0.00821593	-0.0197888	0.00564402	0.00539753	-0.00849844	-0.00338346	-0.00947217	-0.0040473	0.00540571	-0.0143149	-0.00193967	0.0102398	0.00866309	-0.0108203	-0.0220362	-0.0154318	-0.00139307	0.00298172	0.0193219
NDAR_INVEA685GYK	210614_N07_0085_BH5TW2DSX2	33.22	33.03	1.11	19820.2	34.26	0.00046	3960640	168888	298182	169400	298106	25217	117989	0	3670816	1852689	1.98	3021357	1899294	1.59	96.8181	97.6789	89.53	150.5	557.25	12266	5029	6404	56	777	75	Female	XX	White	Not reported	EUR	0.00369629	-0.00510559	-0.00218054	9.28923e-05	-0.000636676	-0.00331001	-0.00102795	-0.0104194	-0.00544298	2.10232e-05	0.000648842	0.00409058	-0.0184015	0.0145523	-0.0104282	-0.00306578	-0.00346646	-0.00177341	-0.00281027	-0.0123096	-0.00425847	0.00346153	0.00812591	-0.000290891	-0.00280951	0.00658725	0.00101029	0.00655508	-0.0151057	-0.022369	-0.00592945	3.55456e-06
NDAR_INVEA807TZB	210524_N05_0314_BH53KTDSX2	43.9	23.09	19.83	8227.92	46.42	0.00112	3930727	162215	290836	161493	289514	25560	92761	2383	3623112	1831614	1.98	2927506	1845781	1.59	97.584	97.8312	89.12	150.5	519.75	13671	5520	7173	61	917	58	Male	XY	White	Not Hispanic or Latino	EUR	0.00387499	-0.0048864	-0.00275134	0.000247019	-0.0180504	-0.00145185	-0.00645781	-0.000606934	0.0110547	0.00666553	-0.00848663	-0.000158659	0.00657067	-0.00336687	0.0201453	-0.00994978	0.00380949	0.00540514	-0.0116921	-0.012071	-0.00109131	0.00271577	-0.00521904	0.0172552	0.00348529	-0.00298227	-0.00196488	0.0049166	-0.00164161	0.00421954	0.0109111	-0.000252802
NDAR_INVEA934AJB	210331_N05_0284_AH2LWFDSX2	34.73	34.87	1.2	7601.34	35.88	0.00214	3974135	168363	300889	167750	300938	25755	116767	0	3682799	1856317	1.98	3038986	1899080	1.6	96.8069	97.6728	88.69	150.5	491.5	13174	5304	7010	60	800	74	Female	XX	White	Not Hispanic or Latino	EUR	0.00354816	-0.00192113	0.000693202	-0.00145292	-0.0112548	0.00622727	0.0109041	-0.000442535	-0.00598271	0.00937894	0.00559849	0.0203246	0.0114563	-0.000298077	0.0100674	0.00148762	0.0238678	0.00497717	-0.00304794	0.00499332	0.0130694	-0.00536086	-0.0237098	-0.0104242	-0.00434858	0.000112186	-0.0097004	-0.00856679	-0.0166203	-0.00744245	-0.00920111	-0.0141337
NDAR_INVEA940LNC	210607_N06_0328_BH5WG2DSX2	31.92	31.53	0.93	16772.6	33	0.00058	4025856	168215	303935	168265	304851	26101	127387	0	3718700	1875991	1.98	3094077	1903342	1.63	96.7137	97.5759	89.88	150.48	514	11978	5014	6182	44	738	62	Female	XX	White	Not Hispanic or Latino	EUR	0.000586146	0.0183194	0.0229804	-0.00123198	0.0141157	-0.00685677	-0.00798491	0.000281109	-0.00280801	0.0173589	-0.00636643	0.00912933	-0.0186195	-0.00658599	0.000678923	-0.00486215	-0.0044229	0.00317626	0.00300705	0.00536461	0.0144843	-0.00465591	-0.0151448	0.0118961	0.00748526	-0.00882114	0.00553262	0.00372347	-0.0133165	-0.00162297	-0.010748	0.000232091
NDAR_INVEA969DBJ	210315_N06_0276_BHYJ25DSXY	37.81	37.38	1.2	6875.17	39.14	0.00335	3958252	167852	299238	167987	298427	25841	117694	0	3669248	1847349	1.99	3025550	1892290	1.6	96.8167	97.6899	89.34	150.5	470	12756	5217	6702	51	786	89	Female	XX	White	Not Hispanic or Latino	EUR	0.00391887	-0.00580804	-0.00306901	-0.00122092	0.0030725	-0.00356089	-0.00390249	-0.0068572	-0.0146	0.00519753	-0.0127171	-0.00602499	0.00885158	-0.00142415	0.00734051	0.000391993	0.0118221	0.000805217	-0.00303578	-0.0164603	0.00212481	0.0109266	0.00416422	-0.00408713	-0.0151766	0.00966875	0.0109023	0.00355485	-0.016737	0.00566118	-0.00884082	-0.00179532
NDAR_INVEB000AT8	210930_N04_0393_AHLHYGDSX2	41.52	39.61	1.27	6650.33	43.13	0.00308	3973810	166165	305190	164843	304617	26340	123493	0	3667983	1848683	1.98	3069408	1871899	1.64	96.8388	97.6994	90.82	150.5	543.25	13448	5425	7130	42	851	87	Female	XX	White	Not Hispanic or Latino	EUR	0.00309759	-0.00330741	-0.00223062	0.000511414	-0.0101169	-0.00481862	0.00466824	-0.00142125	0.0151471	0.00207111	0.00637733	0.0078729	0.0117658	0.0135795	-0.0100847	-0.0151622	0.000229045	0.00826744	0.00550904	-0.000904131	-0.00254631	0.00543364	0.000772595	-0.00947022	-0.0106702	0.0128971	0.00650786	0.00267772	-0.00381233	-0.00129536	0.00990548	-0.000556913
NDAR_INVEB014UJ6	210301_N01_0323_AHWH5JDSXY	36.15	35.67	1.1	7191.94	37.44	0.00049	3964508	167258	301525	166760	301491	25505	126042	0	3672021	1848625	1.99	3039114	1888175	1.61	96.7989	97.6617	89.51	150.5	522.75	12846	5251	6762	47	786	54	Female	XX	White	Not Hispanic or Latino	EUR	0.00344993	-0.00355191	-0.00166221	0.00026984	0.0011466	-0.0024315	0.00498554	-0.00751086	-0.00731286	-0.00808443	0.011717	0.00149362	-0.0128732	-0.0051857	-0.0175326	-0.0125194	0.00893927	0.00315438	-0.000337802	-0.00727048	-0.0111159	0.0106622	-0.00467307	-0.00359672	0.000643103	-0.00613327	0.0060703	0.00828759	0.00427727	0.0126017	-0.0242386	-0.0229504
NDAR_INVEB016PBJ	210924_N02_0410_BHLK2VDSX2	32.24	32.24	1.06	4143.5	33.33	0.00056	3982673	168159	303029	166786	301878	25604	123134	0	3680680	1854895	1.98	3062601	1885795	1.62	96.8246	97.6833	90.76	150.5	559.75	12866	5175	6902	58	731	0	Female	XX	White	Unknown	EUR	0.00353858	-0.00466281	-0.0034029	-0.00321724	-0.0125709	-0.00966188	0.00741214	0.0109192	0.00845101	0.00452075	0.00195673	0.00433275	-0.00645644	-0.00179399	-0.00447969	0.00208893	0.0197746	-0.00164019	0.0107853	0.000159132	-0.0122369	-0.00399756	-0.00736168	0.00221505	0.0117	0.00634619	-0.00843054	0.0088898	-0.0075691	0.00640411	0.00802787	-0.00153055
NDAR_INVEB023EN5	210527_N02_0362_BH55J5DSX2	40.07	20.86	17.91	6943.18	42.38	0.00109	3937417	160061	294595	159910	292162	25169	89341	2526	3612023	1823496	1.98	2969609	1816241	1.64	97.675	97.926	92.14	150.5	591.5	13597	5446	7225	61	865	86	Male	XY	White	Not Hispanic or Latino	EUR	0.00395187	-0.00615602	-0.00193106	-7.1054e-05	-0.0217525	-0.00795801	0.00430867	-0.00476845	0.0126583	0.0117407	-0.00635533	0.00363752	-0.00547471	0.00359699	0.00338571	-0.0037471	-0.00360806	0.0126558	-0.00245901	-0.00227678	0.00964452	-0.000960693	-0.00131171	0.00304159	0.00535735	-0.00106102	0.00162856	-0.00955579	-0.00236384	0.0151423	-0.0029196	0.00781095
NDAR_INVEB023TYD	210601_N03_0318_AH5JHCDSX2	31.15	16.16	13.91	10826.1	32.92	0.01647	3975699	160741	293879	160584	294044	25060	91483	4188	3649269	1838591	1.98	2990951	1831633	1.63	97.2966	97.562	90.03	150.5	503.75	11977	5026	6196	39	716	69	Male	XY	White	Not Hispanic or Latino	EUR	0.00131497	0.00971489	0.0121714	0.00216708	0.0125556	0.0423057	0.00787301	0.00438827	-0.00704124	0.00125565	0.00473265	0.0121276	0.00801218	0.0156301	0.0109638	0.00520279	-0.000248663	-0.0129065	-0.00695078	-0.000342117	-0.0135559	-0.000518586	0.00797675	0.0106425	0.000785363	-0.0136238	0.0155585	0.00657184	0.00169233	0.000953626	-0.00217036	0.000836379
NDAR_INVEB079ZFE	210524_N05_0314_BH53KTDSX2	33.56	17.31	14.74	5347.17	35.54	0.00383	3928047	160442	291408	159983	290681	24825	88886	4180	3606569	1815676	1.99	2957884	1812777	1.63	97.3985	97.6655	89.29	150.5	520.25	12447	5101	6570	55	721	82	Male	XY	White	Not Hispanic or Latino	EUR	0.0040725	-0.00543547	-0.0021552	-0.00109946	-0.00257535	-0.00333758	9.14214e-05	0.00235515	-0.0111357	-0.00123813	0.00149527	-0.00469936	-0.00937925	-0.00602392	-0.0222187	0.00795735	-0.00412276	-0.00076486	-0.00191038	-0.00507861	0.00806951	-0.00425866	-0.00284807	-0.00835768	0.00223373	-0.00283902	0.0146511	6.53689e-05	0.0123002	0.0178849	-0.0152937	0.000872631
NDAR_INVEB117UXL	210309_N07_0031_AHYFFFDSXY	32.57	31.87	0.96	5676.69	33.72	0.00636	4821248	157454	393036	154446	404390	39543	178864	0	4263523	2133683	2	4085460	1884966	2.17	96.6791	97.542	91.45	150.5	561.5	14773	6167	7721	64	821	89	Female	XX	Black or African-American	Not Hispanic or Latino	AFR	-0.0398279	-0.00705012	0.00233941	-0.000342404	-0.0050104	-0.00546626	0.00648965	0.000233763	-0.012364	0.000144657	0.00545769	0.00106308	0.000290371	0.00307574	-0.00495718	-0.00648907	0.00314447	0.00191538	0.00469501	-0.00301199	-0.0134579	0.000199904	0.00733051	-0.00887646	-0.00733209	0.0100961	0.001572	0.00295826	-0.000153212	-0.010317	0.00290443	-0.00989126
NDAR_INVEB248TR1	201214_N05_0234_AHMCF2DSXY	35.5	18.9	16.76	7684.47	37.47	9e-05	3931419	161396	289734	161429	289161	24673	86843	2437	3621844	1826825	1.98	2937661	1838056	1.6	97.4909	97.7438	89.8	148.77	502.5	12362	5059	6440	53	810	67	Male	XY	White	Not Hispanic or Latino	EUR	0.0040613	-0.00536098	-0.00215061	0.0011096	0.0131755	0.00429261	-0.0205997	-0.00681445	0.0125894	-0.00555844	0.0198261	0.0158513	0.00963857	0.0084063	0.00299945	0.00903711	-0.00320151	0.00407576	-0.00504067	-0.0131918	0.0209924	0.00562906	0.0033651	0.00415567	-0.00123474	-0.00187347	-0.00558775	0.0147584	-0.0112614	-0.0103817	0.00809352	-0.00495829
NDAR_INVEB275ARM	210601_N06_0324_BH5JHYDSX2	36.07	18.88	15.74	6066.89	38.16	0.00636	3931884	162099	289255	161798	289138	24709	90144	4301	3625699	1828054	1.98	2928450	1843781	1.59	97.372	97.6354	90.77	150.5	475.25	12318	5023	6481	50	764	77	Male	XY	White	Not Hispanic or Latino	EUR	0.00368241	-0.00463895	-0.00221875	-0.000366547	0.00686023	0.0018379	-0.00149605	-0.0076591	-0.019276	-0.0118155	-0.00467181	-0.00721024	-0.00113881	0.00401286	-0.00395602	0.00439241	0.014128	0.000315428	-0.00217272	-0.0062681	-0.00466427	-0.00776422	0.00237093	-6.33634e-05	0.00581205	0.0066034	0.0054308	-0.00433803	-0.0142254	0.0156941	0.0107661	-8.8254e-05
NDAR_INVEB278CBV	210226_N01_0320_BHWH7MDSXY	36.93	36.84	1.24	6753.13	38.15	0.00152	3969509	167908	300562	167111	300349	25740	120227	0	3671828	1853757	1.98	3042404	1889012	1.61	96.9698	97.8289	88.12	150.5	527.5	13004	5319	6779	58	848	79	Female	XX	White	Not Hispanic or Latino	EUR	0.00350193	-0.00506999	-0.00244225	-0.001557	-0.00800372	-0.00134412	-0.00952283	-0.0111977	-0.00879107	0.00939413	0.00119564	0.0146559	-0.00967877	-0.0207116	-0.00371019	-0.00485255	0.0199775	0.00420715	0.00433575	0.00447804	0.00557658	-0.00924814	-0.00871112	0.00191959	0.00833738	0.00791153	-0.0007739	0.00313771	-0.0082043	-0.00125222	-0.00315155	0.0172748
NDAR_INVEB307XKW	210423_N06_0300_AH3CJNDSX2	37.55	38.49	1.33	8352.96	38.76	0.00491	3960309	166570	301997	165245	302171	25672	126966	0	3664000	1845247	1.99	3043544	1878780	1.62	96.8801	97.7436	90.94	150.5	508.5	12885	5175	6841	58	811	56	Female	XX	White	Not Hispanic or Latino	EUR	0.00371456	-0.00444193	-0.00310547	-0.00100334	-0.000729644	0.00405951	-0.00250231	-0.0074772	-0.00743557	0.0116621	-0.0108776	-0.00182297	-0.0036136	-0.00368891	-0.00128662	0.0108876	0.000321609	8.73782e-05	0.0088634	0.0104458	0.0184163	-0.00796928	-0.00828083	0.0117375	0.00550238	0.0057269	-0.00367514	-0.00879764	-0.00716936	-0.010223	-0.00980612	-0.00888538
NDAR_INVEB362AEN	210226_N02_0308_AHWHM2DSXY	35	18.31	16.63	7227.91	36.91	0.00044	3968807	161124	293985	159811	294717	25136	90457	4067	3636605	1837627	1.98	2993079	1824277	1.64	97.5461	97.8186	89.65	150.5	516	12983	5277	6815	49	842	24	Male	XY	White	Not Hispanic or Latino	EUR	0.00354716	-0.00418149	-0.0018963	-0.0009701	-0.00641972	0.0045755	-0.0124435	-0.00310556	0.0104149	3.92515e-05	0.00244592	0.00350911	-0.00982226	-0.00498618	0.00246233	-0.00134586	0.00708625	-0.00449187	-0.00718617	-0.00510064	0.00127044	-0.000865688	-0.0014428	0.00562561	0.0013643	0.00360928	0.00134652	-0.0184327	-0.000732743	0.0209074	0.00142163	0.00759543
NDAR_INVEB385CG3	210510_N07_0065_BH3NV3DSX2	37.47	37.23	1.18	25175.9	38.68	0.00069	3988259	166352	304027	165964	304549	26115	120267	0	3686508	1858962	1.98	3068019	1887513	1.63	96.8609	97.7273	90.02	150.5	539.2	12822	5263	6767	39	753	21	Female	XX	White	Unknown	EUR	0.0026564	0.000217756	0.00111908	-0.00125226	-0.000602459	0.00783945	0.00146557	0.00682669	-0.00500244	-0.0179263	0.00646007	-0.00194465	-0.0117269	0.006412	0.00151475	-0.00537126	-0.00262469	-0.00378694	0.00211656	-0.0108259	0.0131651	0.0146731	-0.00354598	-0.000489232	-0.0130336	0.00326863	-0.000973121	0.020977	0.00497576	-0.0184049	-0.0048665	0.0127552
NDAR_INVEB523URX	210527_N04_0325_BH5252DSX2	35.85	33.96	0.85	11848.1	37.22	0.00047	3957438	169608	298247	168163	298628	25326	121040	0	3673716	1843606	1.99	3021922	1895774	1.59	96.5847	97.4563	91	150.5	531	12401	5074	6574	39	714	60	Female	XX	White	Not Hispanic or Latino	EUR	0.00392025	-0.00554843	-0.00403638	-0.00112474	0.0105085	-0.0119415	0.0176825	-0.0101581	-0.00383886	0.000813089	0.00169859	0.0108346	0.0225213	-0.00437794	-0.029286	0.00311444	-0.000263422	0.00487685	0.00744073	-0.00730844	-0.00911962	0.00424472	-0.00351419	0.00882674	0.0172851	-0.00671397	0.00123598	-0.00169023	-0.00937021	0.0269874	-0.00654982	0.0104374
NDAR_INVEB610NAV	210607_N05_0321_BH5VG2DSX2	31.25	16.42	13.93	12275.4	32.99	0.00545	3944040	162061	289101	161524	290049	24428	89627	4087	3627758	1829956	1.98	2949851	1835239	1.61	97.3961	97.6615	89.06	150.5	523	11979	4833	6350	55	741	84	Male	XY	White	Unknown	EUR	0.0033503	-0.00423777	-0.0020946	-0.000168803	0.00320896	-0.000866389	0.00146387	-0.0120996	-0.0218856	-0.00138704	0.00241375	0.0104635	-0.0199707	0.00726057	0.0147297	-0.00740823	0.0157681	0.0109551	0.00537348	0.0051391	0.00324085	-0.0070978	0.0088333	0.00189179	-0.00498264	-0.0108216	0.0141985	0.0027667	-0.00559042	-0.0224081	-0.00588709	-0.0116354
NDAR_INVEB669YVZ	210524_N04_0322_BH53WWDSX2	38.59	37.59	1.21	6471.84	40.06	0.00689	4674145	148071	389520	144600	397798	37893	164614	0	4091969	2050627	2	4033905	1758459	2.29	96.6685	97.5294	89.28	150.5	527	14568	6148	7573	54	793	89	Female	XX	Not reported	Hispanic or Latino	AFR	-0.0304123	-0.00203455	0.000125091	0.00404186	0.00458963	0.00386283	0.00391996	0.00241673	0.00689189	0.00262389	-0.00134902	-0.00133403	0.000361705	0.00176985	-0.00352621	-0.00426023	-0.0114921	-0.000603597	0.0106684	0.00375392	0.00880166	-0.00352449	0.00282063	0.00555616	0.000692332	-0.00429267	-0.00448387	-0.00134272	-0.00571421	0.00969326	0.000395267	-0.00523718
NDAR_INVEB704VRF	210524_N05_0314_BH53KTDSX2	39.44	40.22	1.83	15622.5	40.61	0.00168	3963644	168067	301464	167249	299942	26171	123232	0	3671609	1857310	1.98	3028264	1898618	1.59	97.0183	97.8824	89.91	150.5	492.2	13339	5379	7095	46	819	59	Female	XX	White	Not Hispanic or Latino	EUR	0.00363524	-0.00405967	-0.00294136	0.00272709	-0.0141121	0.00805034	-0.0193947	-0.0108953	0.0146803	-0.0121906	0.0127267	0.00673109	-0.0121836	-0.0285009	0.0146864	0.0143894	-0.00304489	-0.00617275	-0.0118355	-0.0127916	-0.00395102	-0.00282948	0.000576121	-0.0062118	0.0140396	0.0112066	0.00524411	0.000179921	-0.0203099	0.0117524	0.00072855	-0.00527819
NDAR_INVEB708YNE	211007_N07_0144_BHLVLMDSX2	33.7	33.72	1.41	7538.51	34.73	0.00067	3973029	167996	302000	167943	300938	26029	121759	0	3681624	1861685	1.98	3034111	1904124	1.59	96.9204	97.7876	90.25	150.5	516.75	12717	5169	6751	44	753	57	Female	XX	White	Not Hispanic or Latino	EUR	0.00366606	-0.0035131	-0.00278251	-0.000156802	-0.0124985	0.00168028	-0.00869452	-0.00192844	-0.00439056	0.0043125	-0.00670959	-0.00735252	0.00249609	0.00834553	0.0171754	0.00789081	0.00344802	0.00448956	0.010895	0.0143087	0.0134228	-0.00893141	0.0114597	-0.00204468	-0.00280568	-0.00256698	0.0111828	-0.0107054	-0.00747281	-0.0133426	-0.00869872	0.0210544
NDAR_INVEB754KHU	210331_N05_0284_AH2LWFDSX2	34.77	32.18	0.97	20258.5	36.05	0.00058	3968369	167591	301199	166818	300237	25669	125249	0	3673557	1848974	1.99	3043594	1886545	1.61	96.6993	97.5707	89.84	150.5	479.5	12684	5110	6794	52	728	45	Female	XX	American Indian or Alaska Native	Unknown	EUR	0.00354468	-0.00352437	-0.00251822	0.00071594	-0.0071852	-0.00366692	0.0121737	0.000685715	-0.0038101	-0.0005217	0.00532071	0.0112689	0.0174386	0.010917	-0.00413529	-0.000296416	0.0295713	0.00705223	0.0153945	0.0158355	-0.00521747	-0.0122427	-0.00487844	0.000843005	-0.00842363	-0.00942359	-0.00361455	0.000368458	0.00329511	-0.00587714	-0.00349895	0.014778
NDAR_INVEB811PGE	210216_N06_0260_AHWJ5NDSXY	34.48	33.36	0.95	5962.98	35.72	0.00094	3992169	169024	303333	167799	301756	25887	126733	0	3700802	1862039	1.99	3054675	1905537	1.6	96.7531	97.6203	91.08	150.5	521	12818	5236	6781	50	751	69	Female	XX	White	Not Hispanic or Latino	EUR	0.00358693	-0.0036365	-0.00158734	-0.00245995	0.00070804	-0.00789287	0.00523506	-0.00194369	0.0186526	-0.0156324	0.0137432	0.00125518	-0.017009	-0.0219159	-0.014793	0.0106194	-0.00454876	0.00847037	0.0304223	0.0151442	0.0402636	0.0317343	0.000799255	-0.0158626	-0.0254135	0.0366317	0.0386879	0.0261669	-0.0186926	0.0896289	0.0586709	-0.0243162
NDAR_INVEB822UVD	211021_N05_0395_AHMWG2DSX2	43.8	21.76	16.16	18248.5	46.47	0.00033	3945527	160725	292979	160209	292817	25229	86601	3270	3627630	1820980	1.99	2973349	1822098	1.63	97.1562	97.4044	90.14	150.5	540.75	12579	5144	6643	60	732	86	Male	XY	White	Not Hispanic or Latino	EUR	0.00326603	-0.0038149	-0.00201715	-0.00446555	0.00951919	-0.00841103	0.0178931	0.00573764	0.00800773	4.76342e-05	-0.00724546	-0.00816115	0.012247	-0.00532513	0.00705576	-0.00306217	-0.0177329	-0.00922739	-0.0122195	-0.00666597	-0.00504281	-0.0133875	0.00339862	0.00259149	0.0110644	0.0105378	-0.00190519	0.00478223	0.00386304	-0.000332643	-0.00424889	0.0101075
NDAR_INVEB849HA8	210319_N02_0320_AHYJ2WDSXY	38.96	20.38	17.69	8721.44	41.17	0.00564	3924623	161568	289371	161149	289253	24718	85246	4063	3611475	1823715	1.98	2938006	1831297	1.6	97.4487	97.7061	89.62	150.5	508.6	12795	5219	6776	44	756	72	Male	XY	White	Not Hispanic or Latino	EUR	0.00416165	-0.00706259	-0.00388523	9.28803e-05	0.000322991	-0.00483214	-0.000616381	-0.0133452	-0.0127493	0.0111987	-0.0124202	-0.000207941	0.00710818	-0.00891613	0.00616648	0.00015802	-0.0056218	-0.00247454	-0.00229463	0.00811533	-0.0101609	0.000180743	-0.0080389	0.0060501	0.0113451	-0.000146361	-0.017999	0.0139822	0.00993486	-0.00785961	0.00853612	0.0074034
NDAR_INVEB873BC1	210510_N07_0065_BH3NV3DSX2	38.92	20.76	18.16	9796.4	41.11	0.00071	4762413	155622	372621	153260	381715	38120	127993	4593	4217193	2121000	1.99	3859596	1881702	2.05	97.3014	97.5766	90.94	150.49	471	14564	6072	7584	53	855	33	Male	XY	Black or African-American	Unknown	AFR	-0.0433604	-0.00931809	0.00412507	-0.0012573	-0.00129393	0.00121391	-0.00963871	0.00244857	0.00498996	0.00498388	-0.010661	-0.0014855	0.0152321	-0.00550357	0.00679239	-0.00809671	0.0086557	0.00600221	0.00444046	-0.00450065	0.00768968	0.00613459	-0.00948993	0.00368771	-0.00445383	0.00303233	0.00526624	0.001018	-0.00663654	-0.00181502	-0.00306127	0.00159601
NDAR_INVEB877NWY	210510_N03_0306_AH3NKKDSX2	32.89	31.94	0.99	4442.63	34.12	0.00231	4027273	167834	305495	166471	305941	26598	123616	0	3716619	1871318	1.99	3106931	1892953	1.64	96.7209	97.5874	90.2	150.5	523.5	12558	5111	6635	40	772	89	Female	XX	White	Not Hispanic or Latino	EUR	0.000805357	0.0186887	0.0218527	-0.00168714	0.00341849	-0.0123265	0.00473223	-0.0055649	-0.0170022	-0.00703001	0.00352959	0.00767945	0.00901857	-0.00324252	-0.00182263	0.0147879	-0.00895357	-0.00263188	0.000432605	0.00649006	-0.00618354	-0.00323367	0.00607783	-0.0120581	-0.0093154	0.00671739	-4.35928e-05	-0.000203285	-0.013317	0.00117869	-0.00675683	0.0103366
NDAR_INVEB917HN4	210412_N03_0287_AH37HFDSX2	36.43	19.03	15.49	8061.1	38.54	0.01034	3933503	162939	289105	162293	288715	24848	87540	2523	3627735	1821554	1.99	2939511	1839203	1.6	97.2684	97.5176	90.33	150.5	558	12354	5123	6464	53	714	66	Male	XY	White	Not Hispanic or Latino	EUR	0.00359312	-0.00450247	-0.00232378	-0.00422552	0.00464425	-0.00719371	0.00837023	0.0177187	-0.0117891	-0.0127794	0.00825011	-0.000782536	-0.00764117	-0.00397097	-0.0123499	0.00892803	-0.0222482	-0.000188735	0.00822057	0.00429757	0.00623155	0.0114011	0.00310628	0.00743373	-0.00490967	0.00318155	-0.00522325	-0.00924463	-0.00946238	0.00338298	0.00419345	0.00204839
NDAR_INVEB920ZNB	211014_N01_0457_AHLYC5DSX2	44.27	42.48	1.09	15334.8	45.95	0.00051	3950424	168472	299832	168107	298719	25552	122106	0	3670142	1846152	1.99	3010869	1900596	1.58	96.78	97.6478	89.79	150.5	511.75	13067	5365	6832	55	815	71	Female	XX	White	Unknown	EUR	0.00401312	-0.00578623	-0.00279321	-0.00154298	-0.00219868	-0.00545071	0.00614369	-0.00602674	0.000783263	0.000993404	-0.0110861	-0.00927577	0.0126329	-0.0074885	0.00529974	-0.0015968	-0.0130208	0.00032495	0.0130082	0.00197695	-0.00643736	0.00176009	0.00319193	0.00134934	-0.0102982	-0.0105617	-0.0030614	0.0121233	0.0093338	-0.00749905	-0.00684078	0.0114536
NDAR_INVEC007YG6	211007_N02_0418_AHLY5KDSX2	35.59	35.55	1.28	8010.1	36.82	0.01047	3966416	168596	300646	167891	299746	25564	117936	0	3680291	1855865	1.98	3024895	1904242	1.59	96.8523	97.7164	90.11	150.5	535.5	12872	5204	6847	50	771	80	Female	XX	White	Not Hispanic or Latino	EUR	0.00373167	-0.00342178	-0.000882393	-0.00101759	-0.00790999	-0.00059446	0.0017911	-0.00404046	0.0118853	0.000321981	0.000453004	0.00167294	-0.00965263	-0.00497621	-0.00622031	0.0108015	-0.00594507	-0.00366534	0.0036148	-0.00172179	-0.00678531	0.00434426	0.00239816	0.00367998	0.00833551	0.0017466	0.0039082	0.00458553	0.00333505	0.0200769	-0.00393789	0.000390007
NDAR_INVEC016WWP	210510_N03_0306_AH3NKKDSX2	35.6	34.84	0.88	15708.5	36.87	0.00056	4270302	156701	342144	154883	345550	31027	130996	0	3841044	1931675	1.99	3489094	1811757	1.93	96.6688	97.5302	89.66	150.5	523.25	13211	5519	6926	50	716	83	Female	XX	White	Unknown	AMR	-0.00985994	0.00596262	-0.00409115	0.0129969	0.00358145	0.00785861	0.0141584	-0.000848403	-0.00137705	-0.0180051	0.00145151	-0.00357879	-0.00666335	0.00380238	0.0145893	-0.00341844	0.00362215	-0.0107834	-0.00387558	0.00337391	0.0136628	-0.00812807	-0.0193286	-0.00298281	-0.00410061	0.00800305	-0.0163765	0.018133	-0.00996974	0.0140583	0.00657217	0.0110048
NDAR_INVEC022KLK	210412_N01_0347_BH35MCDSX2	36.9	36.8	1.33	11066.5	38.17	0.00058	3972196	168228	301486	168026	300210	25947	124170	0	3680704	1857751	1.98	3035824	1900555	1.6	96.8643	97.7356	89.37	150.5	538.25	12892	5253	6781	45	813	48	Female	XX	White	Not Hispanic or Latino	EUR	0.00353017	-0.00426315	-0.00180272	-0.000588658	-0.00401879	-0.00080188	-0.00694944	-0.0090044	0.00654289	-0.00581142	0.0109437	0.0079355	-0.0201348	0.00185892	0.0133587	0.000721768	-0.00287978	0.000458358	0.00192416	0.00686881	0.00403884	-0.00392099	-0.0125687	0.00369898	0.00610727	0.00412657	-0.000715956	0.00920628	-0.0106776	0.0126047	-0.0105199	9.05037e-05
NDAR_INVEC101VM9	210902_N06_0378_BHJHH5DSX2	38.03	37.29	1.11	5509.25	39.44	0.00276	3960744	166635	299620	166961	298494	25238	124106	0	3664948	1845185	1.99	3036788	1881136	1.61	96.7221	97.5845	88.68	150.5	548	12058	4998	6247	47	766	65	Female	XX	White	Not Hispanic or Latino	EUR	0.00353222	-0.00651082	-0.00386659	-0.00206741	0.0156293	-0.00221239	-0.00502683	-0.00217016	0.0145856	0.00104589	-0.00037723	0.00165768	-0.00559225	0.0071942	0.016986	-0.0234219	-0.00748676	0.00142411	-0.0029622	0.0100844	-0.00877249	0.000905298	0.00692282	-0.0122074	-0.000843173	-0.00579115	0.00539268	0.0157285	0.00142875	-0.0043899	0.0118129	0.00507655
NDAR_INVEC223TWV	211021_N01_0461_BHMYFHDSX2	47.04	47.72	1.67	16033.3	48.61	0.0011	3894744	194395	270108	195223	266660	23630	120581	0	3767043	1906429	1.98	2678650	2166461	1.24	96.9986	97.8633	90.03	150.5	517.25	13589	5405	7241	47	896	0	Female	XX	Unknown	Hispanic or Latino	AMR	-0.00669706	0.0645492	-0.0705551	0.101594	-0.00603638	-0.0266822	-0.00800393	0.00490391	-0.008327	0.000482717	-0.00788991	-0.00658023	0.00856779	0.00182315	0.00748808	0.00122401	-0.00921838	0.00109655	-0.00805583	-0.00219635	0.000896801	0.00402572	0.00438466	-0.00978175	0.0086822	-0.00255363	0.0197814	0.000723407	-0.00598749	0.000313288	-0.00183078	0.000821729
NDAR_INVEC235NY7	210412_N01_0346_AH373TDSX2	38.1	36.05	0.99	6549.06	39.57	0.00204	4003401	168101	303323	166952	303738	26367	123304	0	3698329	1862316	1.99	3081825	1890289	1.63	96.6863	97.5547	88.77	150.51	537.5	12774	5286	6659	51	778	86	Female	XX	White	Not Hispanic or Latino	EUR	0.000924969	0.0199514	0.0223032	-0.00134127	0.00884862	-0.0115429	-0.0047664	-0.00361276	-0.00390527	0.0139443	-0.0158633	-6.38223e-05	-0.00236876	0.00130045	0.00116528	-0.010681	6.68818e-05	0.000525062	-0.00192532	-0.00336986	-0.0100244	-0.00348367	0.00304242	-0.000115742	0.00123672	0.00419443	-0.00680159	-0.0102701	-0.00666702	-0.00112526	-0.00436725	0.00387297
NDAR_INVEC335EU6	210527_N04_0324_AH55H7DSX2	33.07	33.1	1.38	16018.1	34.08	0.00073	3959043	169141	297767	167923	296207	25554	119413	0	3674380	1856480	1.98	3009048	1906916	1.58	96.7764	97.6455	92.91	150.5	433.25	12230	4963	6487	36	744	84	Female	XX	White	Not Hispanic or Latino	EUR	0.00412932	-0.00452482	-0.00216837	0.00144019	-0.00264346	0.00190828	-0.00966244	-0.00693046	0.0176431	-0.00127247	-0.0113161	0.000624412	0.000387122	-0.0153914	-0.00363214	0.0178141	0.0297622	-0.00253906	0.00507251	0.00351452	-0.0182485	-0.00141079	-0.00708034	0.0123562	0.00751048	-0.0062291	-0.00249172	-0.0128104	-0.0168971	-0.0145828	-0.0031633	-0.0150048
NDAR_INVEC370BEH	210216_N02_0303_AHWGFVDSXY	33.85	18.06	15.68	11181.1	35.75	0.00402	4747556	152665	373484	150043	383797	37288	121905	4833	4181231	2094367	2	3899775	1827811	2.13	96.8857	97.1348	89.75	150.5	486.75	13499	5719	6992	50	738	24	Male	XY	Black or African-American	Not Hispanic or Latino	AFR	-0.0413959	-0.00731076	0.00173146	-0.00514097	0.0105749	-0.000564281	-0.00584635	-0.00397702	-0.00833436	-0.0115017	0.00255772	0.00915433	-0.0103549	-0.00647546	0.00635989	0.00952374	-0.00162897	0.00745334	-0.00323493	-0.00114726	-0.0018671	-0.00399567	-0.00385913	-0.00998766	0.00113473	0.0180734	-0.00421235	-0.00571478	-0.0116853	-0.000958731	0.00496113	-0.00332093
NDAR_INVEC390HH1	210315_N01_0330_AHYJ3VDSXY	38.28	36.16	1.02	7860.72	39.77	0.00746	4013256	169045	304688	168064	304572	26508	126671	0	3719438	1871763	1.99	3073379	1913093	1.61	96.7649	97.6285	92.05	150.5	508.75	13318	5412	7069	51	786	89	Female	XX	White	Not Hispanic or Latino	EUR	0.00105052	0.0194638	0.0228144	-0.00108674	-0.00412801	-0.0159895	0.00206463	-0.00198691	0.00157685	0.0110005	-0.00799756	0.0104501	0.0142761	-0.00776302	-0.0104237	0.0271211	0.00728852	-0.00401268	0.00556465	-0.00470595	0.0107304	0.0210732	-0.0128473	-0.0152424	-0.00471973	0.00544966	-0.0189469	0.0049446	-0.0248739	-0.0018245	-0.0143956	8.0522e-05
NDAR_INVEC421AYP	210913_N07_0132_BHKK3LDSX2	40.34	20.22	16.9	7783.27	42.76	0.00345	3929941	160327	291980	159189	291378	25177	89814	2544	3610402	1817147	1.99	2958286	1815117	1.63	97.4291	97.6811	90.82	150.5	560	13242	5400	6984	61	797	67	Male	XY	White	Not Hispanic or Latino	EUR	0.0039109	-0.00404887	-0.00389283	-0.000702187	-0.00750456	-0.00642478	0.00765622	-0.00321191	0.0102604	0.00195842	-0.000267399	0.00515946	-0.00300836	-0.00574042	0.00529589	0.0206596	-0.0197747	-0.00504785	-0.0109174	-0.00855082	0.00474705	-0.0061481	-0.00611332	0.0168012	0.00315925	-0.00548028	-0.0077466	-0.00600542	0.0125754	0.0096735	-0.00899238	0.00836504
NDAR_INVEC515AX8	210607_N05_0321_BH5VG2DSX2	35.53	18.46	15.07	11535.3	37.58	0.00034	3953168	164100	289615	162836	290070	25216	86134	4204	3646033	1839781	1.98	2945003	1857692	1.59	97.4313	97.6924	89.72	150.5	517.75	12724	5216	6670	53	785	70	Male	XY	White	Not Hispanic or Latino	EUR	0.00376495	-0.00526689	-0.00427679	-0.000952274	-0.00268391	-0.0063612	-0.0013812	-0.00168152	0.0129379	-0.00166821	0.00536998	0.00322945	-0.0140879	0.00816376	0.0178736	-0.00363035	0.00750322	-0.000614186	-0.00400943	0.00356393	-0.012863	-0.00186814	-0.00641073	0.00187797	0.00288046	-0.000980836	0.00431702	0.0138944	0.0139998	0.0119445	5.82714e-05	0.00240572
NDAR_INVEC586UHR	210216_N06_0261_BHWMVFDSXY	35.95	18.71	15.52	5765.98	38.05	0.00237	4743482	148864	376266	144611	387030	37252	122484	4704	4152092	2081450	1.99	3939369	1780720	2.21	97.1891	97.4544	90.53	150.5	503	14077	5938	7305	58	776	40	Male	XY	Black or African-American	Not Hispanic or Latino	AFR	-0.0366798	-0.00928399	0.00286839	-0.00369163	0.0138064	-0.00148181	0.0031639	0.00493581	0.000283899	-0.00222539	-0.00310526	0.000825866	-0.000730898	0.00105632	0.00723069	-0.00122562	0.00362964	-0.00486028	0.00375202	-0.00326942	0.0044099	-0.00159821	-0.00442233	-0.00169727	0.00623909	-0.00180144	0.00256668	0.00701614	0.00160981	0.00524079	0.00221205	0.0115142
NDAR_INVEC618PHG	210927_N02_0413_BHLKYNDSX2	42.33	22.06	16.67	9000.23	44.86	0.02623	3978220	160097	297648	158986	297659	26006	89930	3301	3642846	1833227	1.99	3017940	1815069	1.66	97.4885	97.7512	90.73	150.5	547.25	13644	5475	7188	64	917	81	Male	XY	White	Not Hispanic or Latino	EUR	0.00105825	0.0183605	0.0232177	-0.00146488	-0.0132791	-0.0185594	0.0074103	-0.00208606	0.00290177	-0.00774766	0.00333987	0.00603497	0.0148262	-0.00547464	-0.00951478	-0.00369967	-0.00672745	0.00131593	0.00610703	0.00581597	-0.00923852	-0.0134881	-0.00789369	-0.00699737	0.000477534	0.00116583	-0.00395079	-0.00983605	-0.0147583	-0.00443915	0.00108645	0.0176487
NDAR_INVEC632YJ0	210603_N02_0366_BH5J3GDSX2	36.64	18.43	15.14	35300.2	38.61	0.00063	3959402	160805	294418	160515	293527	25135	88544	2579	3635396	1836549	1.98	2979305	1831817	1.63	97.4718	97.7321	91.35	150.5	506.8	12727	5180	6669	54	824	50	Male	XY	Unknown	Not reported	EUR	0.00356887	-0.00468511	-0.00182192	-0.000920393	-0.00169503	0.000695119	0.00490662	-0.0140855	-0.00831175	-0.0116911	0.000204481	0.00473985	-0.00709651	-0.0274701	0.00889179	0.000683912	0.00592456	0.0057145	0.0106828	0.0203435	0.0109257	-0.0103833	-0.0121229	-0.000507672	0.00664476	0.00724324	0.0103931	0.0101278	-0.00956445	0.00179837	0.00949785	-0.0147764
NDAR_INVEC663VYY	210902_N02_0403_AHJGLJDSX2	36.75	19.03	16.2	24325.7	38.79	0.00222	3951104	161114	292663	159991	293063	25119	88345	2384	3629324	1831289	1.98	2971959	1828679	1.63	97.4809	97.7316	88.98	150.5	554	12807	5268	6675	67	797	NA	NA	XY	NA	NA	EUR	0.00251515	-0.00462557	-0.00196952	0.0010071	-0.00371074	-0.000191277	0.0021366	-0.00382722	-0.00404459	0.00054729	0.00617682	0.0112652	-0.0161271	-0.00254245	0.0093258	-0.00654315	0.00102323	0.0012715	-0.0132612	-0.00525318	-1.65402e-05	0.00459635	0.000161456	0.018851	0.00885851	0.00129071	-0.00476902	-0.0104291	-0.0021361	0.0126242	0.00600159	0.00621902
NDAR_INVEC698XGD	210524_N08_0016_BH555JDSX2	38.45	19.32	15.33	10572.9	40.79	0.00033	3929916	161882	290618	160479	290613	24938	88057	2567	3620849	1819923	1.99	2944526	1831338	1.61	97.3506	97.6028	90.84	150.5	600.5	13066	5310	6940	66	750	67	Male	XY	Unknown	Unknown	EUR	0.00397407	-0.0056834	-0.00259399	-0.00319945	-0.0112675	-0.00973472	0.0233599	0.00156561	0.00165851	0.0113302	-0.0051851	-0.00860554	0.00102153	0.0090187	-0.0226397	0.00281655	-0.0114154	-0.00376313	0.00456511	0.0159633	0.0101687	-0.0176017	0.00106607	-0.00722418	0.00468599	0.00452244	-0.0065065	-0.00438493	0.00400592	-0.0317969	-0.00748092	-0.00766799
NDAR_INVEC721RGZ	210913_N01_0439_AHJJ73DSX2	41.01	40.97	1.47	10857	42.4	0.00568	3948611	165839	301520	165075	301360	25803	122685	0	3646725	1840735	1.98	3040642	1867892	1.63	96.8942	97.767	90.17	150.5	504	12976	5285	6834	47	810	64	Female	XX	White	Not Hispanic or Latino	EUR	0.00335084	-0.00376796	-0.00347252	0.00033149	0.00235637	-0.00207914	-0.0124239	0.0205429	-0.0078429	-0.0114543	-0.000375679	0.00148662	-0.00497428	-0.000317993	0.0139309	-0.00380422	-0.00107255	0.0104093	0.00694882	0.0204231	0.0157782	-0.00369415	-0.00111188	0.0181004	-0.00503595	-0.0141718	-0.00353159	-0.014231	0.00612372	-0.0156573	-0.00134672	-0.0011908
NDAR_INVEC736RX1	210311_N07_0033_AHYKCLDSXY	33.63	16.59	13.12	11206.6	35.68	0.00033	3921436	161524	291200	160272	290665	24729	87845	2573	3605900	1811497	1.99	2951676	1815967	1.63	97.2779	97.5412	91.06	150.5	540.5	12779	5205	6790	48	736	55	Male	XY	Not reported	Not reported	EUR	0.00409936	-0.00464627	-0.00233489	-0.00312517	-0.00689334	-0.0114434	0.02221	-0.00710956	-0.00738063	0.00141215	-0.00416014	-0.00169065	0.013354	0.0140319	-0.0221413	0.0165983	0.00428657	-0.00866297	0.0015351	0.00773319	-0.0121716	0.00168819	-0.00868554	-0.00116345	0.0113616	-0.00352812	-0.00234235	-0.00142453	-0.0112641	0.00684332	-0.00825037	0.00220973
NDAR_INVEC738DVP	210510_N04_0315_BH3NFMDSX2	42.68	21.81	17.88	6617.21	45.24	0.00777	3983433	160877	294995	159936	295910	25903	92641	4292	3651962	1841774	1.98	3002793	1829161	1.64	97.4394	97.6983	89.09	150.5	530.75	13172	5414	6895	60	803	51	Male	XY	White	Not Hispanic or Latino	EUR	0.000929233	0.0196129	0.0230122	-0.00165152	0.000960305	-0.00571861	-0.0109134	0.00237394	0.0143828	0.0102561	-0.0126139	-0.00334297	-0.000877358	0.00648295	0.0112326	-0.00630737	-0.0041919	-0.00352042	-0.00674203	-0.00455325	-0.00509703	0.00519513	0.00101673	0.0066108	0.0100563	-0.00192683	0.00134798	-0.0041115	0.00778943	-0.0175418	0.00725534	0.00121232
NDAR_INVEC752FF8	210527_N07_0075_AH537MDSX2	35.09	18.43	15.79	8285.54	37.11	0.00051	3975406	159618	298148	158716	297463	25800	87268	2554	3639520	1837661	1.98	3015173	1818125	1.66	97.5319	97.7857	90.74	150.5	537.75	13124	5377	6891	50	806	89	Male	XY	White	Not Hispanic or Latino	EUR	0.00227079	0.00687674	0.010335	-0.00200621	-0.0115499	-0.0082609	0.0012685	-0.000807054	0.0102779	-0.0198406	0.00685804	-0.00161254	-0.0153028	0.000576342	-0.00415032	0.00465571	0.0124821	0.00322848	-0.00130074	0.00512176	0.00350998	0.00177274	-0.00459154	0.00148972	-0.00403162	-0.0038572	-0.00289761	0.0029204	0.00200456	-0.00276658	-0.0125587	0.0098091
NDAR_INVEC760DF4	211007_N01_0453_BHLWVWDSX2	34.23	18.34	16.99	19597.7	35.98	0.01773	3937878	161460	291746	161604	289281	24962	87373	2382	3623370	1829144	1.98	2949656	1835763	1.61	97.6583	97.9129	89.83	150.5	613	12962	5230	6869	64	799	67	Male	XY	White	Not Hispanic or Latino	EUR	0.00395167	-0.0052116	-0.00284912	-0.00119438	-0.0170787	0.000865349	-0.00128549	-0.0105292	-0.0209155	0.0159523	0.00160679	0.00599479	-0.0124807	0.00233722	0.00061882	0.000966764	-0.00448078	0.00789163	0.00148903	-0.0107085	-0.00912966	-0.00662778	0.00753688	0.0179812	0.00551753	0.00214856	0.00915614	-0.00469213	-0.00021196	-0.0140637	0.00661225	0.00761908
NDAR_INVEC808GY1	211014_N01_0456_BHM5WGDSX2	41.79	39.02	0.93	12781.6	43.47	0.00499	3971207	168346	302026	167294	300982	26046	121361	0	3682068	1852799	1.99	3038865	1897402	1.6	96.6948	97.5612	90.69	150.5	524.5	13067	5331	6959	53	724	69	Female	XX	White	Not Hispanic or Latino	EUR	0.00359901	-0.00235571	-0.000936346	-0.00361248	-0.000980054	-0.00234369	0.00846586	0.0165573	-0.00250966	-0.00299707	-0.0120875	-0.00999019	0.0116933	0.00678618	-0.00244602	-0.00385014	-0.00795007	-0.00364313	0.00602623	0.00953699	0.00328939	-0.00709503	-0.00841121	-0.00390601	-0.00769851	0.00435853	-0.0153575	-0.0049605	-0.00132185	0.00650836	-0.00715781	-0.00615837
NDAR_INVEC817FE5	210527_N07_0075_AH537MDSX2	35.09	17.91	14.86	16806.4	37.08	0.00053	3927735	162124	291279	161253	290393	24825	89398	2524	3622591	1824285	1.99	2933242	1840504	1.59	97.3848	97.6438	91.76	150.5	511.8	12607	5149	6675	43	740	71	Male	XY	White	Unknown	EUR	0.00389248	-0.00591309	-0.00321393	-0.000767521	-0.0052052	-0.00630603	0.0044245	-0.00246211	0.0153089	-0.00543102	-0.00661223	-0.00601605	0.00591994	-0.00700312	0.013607	0.00677621	0.00838379	-0.00647724	0.00919729	0.0190135	-0.00354691	-0.00879706	0.00660466	-0.000626243	-0.0031444	0.000286346	0.00116809	-0.0116309	0.000497516	-0.00213314	-0.0058856	-0.00871557
NDAR_INVEC865GWA	210920_N07_0135_AHKK7TDSX2	36.38	36.29	1	18869.1	37.57	0.00038	3956944	168810	298881	168075	298686	25346	121831	0	3666166	1849265	1.98	3023459	1893483	1.6	96.8611	97.7242	89.97	150.5	545.25	13015	5317	6869	50	779	43	Female	XX	White	Unknown	EUR	0.003994	-0.00474845	-0.00335196	0.000106697	-0.00650585	-0.00563342	0.00450064	-0.00292188	-0.0153587	0.0115811	-0.00526149	-0.000486202	-0.00824466	0.0149642	0.00651477	0.00627559	-0.00409285	-0.00563429	-0.00872159	0.005723	0.00527374	-0.000829653	-0.014219	0.00309203	0.0108128	-0.00202459	-0.0172532	0.0015444	0.00851889	0.0104918	0.00730938	0.0108466
NDAR_INVEC886GN7	210329_N01_0339_BH2LKNDSX2	34.88	18.16	15.42	6537.36	36.88	0.00047	3941188	162064	290309	160903	289938	24883	89733	4835	3626046	1829907	1.98	2946404	1835901	1.6	97.448	97.7096	89.83	150.5	544.5	12785	5183	6743	52	807	62	Male	XY	White	Unknown	EUR	0.0037479	-0.00542381	-0.00185769	-0.000885998	-0.00337018	-0.00362129	-0.00182609	-0.00219754	0.0157463	-0.0093559	0.0119114	0.00500031	-0.0188001	-0.00632085	-0.00121905	-0.0141907	0.00910205	0.011621	0.00528383	0.00634972	0.0123005	0.00269636	-0.00540104	0.00197355	-0.01136	-0.0154883	0.0112649	-0.0101043	0.00445005	-0.00816682	-0.00956074	0.0069978
NDAR_INVEC929GJQ	211014_N02_0421_AHKKWCDSX2	38.26	19.76	16.31	18851.1	40.41	0.00034	3929457	160657	290890	160451	289779	25234	86700	4064	3611245	1822496	1.98	2950152	1823596	1.62	97.3899	97.6537	90.42	150.5	476.25	12696	5148	6676	49	823	80	Male	XY	White	Unknown	EUR	0.00346511	-0.0043652	-0.0037563	-0.00107614	0.00196345	-0.00325266	-0.00589744	-0.00197031	-0.000459913	0.00941478	-0.00749645	-0.0113439	0.00543536	0.00615536	-0.00908481	-0.00318261	-0.00579841	-0.00118177	-0.00899086	-0.00940932	0.020758	0.0149301	-0.0159285	-0.0109008	0.00083103	0.00676882	0.00299688	-0.00834491	-0.00143816	0.0132061	-0.00625142	-0.00497529
NDAR_INVEC992GC2	210913_N06_0382_BHKLGJDSX2	34.55	34.16	1.08	6808.9	35.76	0.00086	3950606	169211	296010	169088	296340	24944	123576	0	3667179	1851022	1.98	3002616	1903861	1.58	96.7769	97.6413	90.35	150.5	576.75	12310	5114	6405	48	743	89	Female	XX	White	Not Hispanic or Latino	EUR	0.00343791	-0.00544509	-0.00295001	-0.00169703	0.00681663	-0.00358778	0.00385852	-0.00444669	-0.00084268	0.0209005	-0.00219987	0.00536689	-0.00944776	0.000716348	-0.0177407	0.0102524	-0.0232868	-0.00412947	0.00574462	0.00772092	0.000223367	-0.0109752	0.00842399	0.00093953	-0.00116288	0.00206038	0.016435	-0.00313338	0.0110203	0.0216396	-0.00891807	-0.012428
NDAR_INVED154JUZ	210610_N06_0331_AH5JF5DSX2	36.93	19.38	16.05	14951.6	38.99	0.00078	3914999	161788	287401	161500	287756	24291	90698	2465	3611678	1820404	1.98	2914240	1838450	1.59	97.4873	97.744	89.07	150.5	476.5	12301	5097	6375	55	774	82	Male	XY	White	Unknown	EUR	0.00395788	-0.00467824	-0.00364785	0.000864395	0.00519416	0.00107936	-0.0100838	-0.00979935	-0.0174891	0.00492203	-0.0129116	-0.00293896	0.00228653	0.0101317	0.00819907	0.00645304	0.00479925	3.06732e-05	1.96409e-06	-0.00546555	-0.00466167	0.0101065	0.00335331	0.0143735	0.0114889	-0.00121275	-0.00518082	6.61759e-05	0.00647126	-0.0113483	0.0110951	0.000515602
NDAR_INVED156JL1	210315_N04_0278_BHYKFJDSXY	37.79	19.78	17.18	8775.55	39.88	0.00437	3927956	161080	288610	161138	288149	24589	89396	3998	3612525	1819862	1.99	2941024	1824709	1.61	97.4522	97.7214	88.56	150.5	478.75	12425	5125	6457	47	796	79	Male	XY	White	Not Hispanic or Latino	EUR	0.00375915	-0.0048402	-0.00144266	-0.000615006	0.00617556	0.00905878	-0.0177855	-0.0129042	-0.00237519	0.00349788	-0.0112846	-0.00705738	0.00116877	0.00939791	0.00620885	0.0092303	0.0129625	0.00273306	-0.00180009	0.00337963	-0.0123576	0.0150487	0.00583915	9.96328e-05	-0.0132915	-0.00649487	-0.000462447	0.0102535	0.00726235	-0.000769248	0.0129806	0.0172737
NDAR_INVED212VA7	210331_N05_0284_AH2LWFDSX2	31.77	15.42	11.57	9506.13	33.72	0.00057	3924094	161816	288980	160945	289885	24346	90132	2685	3610801	1808316	2	2949526	1816021	1.62	97.0577	97.3188	88.89	150.5	488.5	12017	4938	6424	39	616	74	Male	XY	White	Not reported	EUR	0.00369983	-0.00404026	-0.00117077	-0.00225589	0.00324536	-0.0124381	0.0213583	0.0176305	-0.0153007	0.00568294	-0.00903784	-0.00570507	-0.00881658	0.0111072	0.00400345	0.00859007	0.0191211	-0.00057906	-0.0036283	-0.00149281	0.00944431	0.0139591	-0.01082	0.0126891	0.000981831	0.00123061	0.0166989	0.00140697	-0.00681868	0.00506121	-0.00231751	-0.00273776
NDAR_INVED224XE7	210910_N06_0380_AHJHCNDSX2	37.2	19.54	16.8	6608.32	39.33	0.00194	3931603	161221	288950	161261	289255	24508	87079	2426	3624852	1827677	1.98	2933998	1841350	1.59	97.4049	97.6556	89.92	150.5	502.25	12519	5176	6518	53	772	87	Male	XY	White	Not Hispanic or Latino	EUR	0.00394777	-0.00527682	-0.00236682	-0.000593372	0.0100431	0.00307803	-0.00666358	-0.00676893	0.0153368	0.0119066	-0.00306162	-0.000387443	-0.00146178	-0.00987307	-0.00926652	1.55951e-05	-0.0129326	0.00360249	0.00375075	-0.00099309	0.0153974	0.0196758	-0.00750896	0.00948429	-0.00808684	0.00834013	-0.00325643	0.00448506	-0.0184572	-0.00478046	-0.00848467	-0.00515626
NDAR_INVED317YR0	210216_N03_0266_AHWG2JDSXY	31.81	31.87	1.04	6141.86	32.9	0.0004	4032897	163725	310347	163221	311097	26725	126831	0	3702455	1868611	1.98	3145168	1863090	1.69	96.746	97.6084	90.78	150.5	508	12447	5104	6532	38	773	68	Female	XX	White	Hispanic or Latino	AMR	0.000160177	0.0159071	-0.0190778	0.0259295	0.00810848	-0.000813989	-0.00914803	0.00147027	-0.00515143	0.0113871	-0.00827256	-0.00485267	-0.00486897	0.0171462	-0.0224683	-0.00786669	0.0143647	0.000708636	0.00636609	0.00594398	-0.00583748	-0.0116099	-0.0152599	-0.00454655	0.00742502	0.0108531	0.00369943	-0.00933833	-0.0136359	-0.00398297	0.00829073	0.0113216
NDAR_INVED439DK7	210607_N07_0081_BH5WKWDSX2	35.09	18.39	15.32	18187	37.06	0.00069	3923527	162550	287665	162064	287575	24409	89164	2575	3620029	1821856	1.99	2922999	1841034	1.59	97.4112	97.6623	88.82	150.5	534	12202	5057	6313	57	775	74	Male	XY	White	Not reported	EUR	0.00361941	-0.00447041	-0.00209281	-0.000172192	0.00679598	0.000799357	-0.00110037	-0.00393137	0.0105633	0.00576674	0.00110669	0.00756593	-0.008192	-0.0213957	-0.00610994	-0.000219851	-0.0061103	-0.00127075	0.000584801	-0.0148853	0.00325782	0.0337422	0.00507182	0.0121993	0.00128125	-0.00581939	-0.00415272	-0.0010084	0.000849337	0.00450594	-0.00206474	-0.0112993
NDAR_INVED449JAQ	210520_N07_0071_AH3YWWDSX2	35.78	18.41	15.46	6652.85	37.87	0.00871	3955640	159652	295825	158771	294827	25487	87473	4341	3622055	1827245	1.98	2995648	1810228	1.65	97.4813	97.749	92.39	150.5	528.5	13081	5284	6946	66	785	72	Male	XY	White	Not Hispanic or Latino	EUR	0.00318871	0.00120617	0.00241859	-0.00177039	-0.00947601	-0.0100892	0.00103394	0.00401107	-0.0021199	-0.00716897	0.00850267	0.00654582	0.0133193	0.0141228	0.00451605	0.000394704	0.0104776	-0.000389766	-0.00785594	0.00276648	0.000431535	0.0103438	-0.0118903	-0.0183262	-0.00905535	0.00509542	-0.00583208	0.00794229	0.00296038	-0.00299353	0.00506531	-0.00162198
NDAR_INVED541CK3	211018_N06_0401_AHLY3MDSX2	38.49	38.22	1.33	8876.63	39.8	0.00257	3975563	167358	303659	167517	302486	25840	125806	0	3679465	1857874	1.98	3048005	1894725	1.61	96.9137	97.7759	89.83	150.5	534.5	13078	5335	6833	56	854	89	Female	XX	White	Not Hispanic or Latino	EUR	0.00397812	-0.00513136	-0.00297598	0.00100982	-0.00423324	0.0012254	-0.00773557	-0.0134592	-0.0158041	-0.0194787	0.00455445	-0.000832148	-0.00505684	0.00324405	0.0126714	-0.00706118	0.0014625	0.00151068	0.00033226	0.00506653	-0.00594362	-0.00310144	-0.00267696	-0.0060198	-0.0116833	-0.00352414	0.00614653	-0.0103867	0.00415936	0.00128733	-0.00482224	0.0131721
NDAR_INVED552ZE0	210520_N08_0014_AH557VDSX2	31.63	16.15	13.56	5049.45	33.47	0.00053	4731401	152942	373887	149206	383310	37327	108242	4943	4170111	2092016	1.99	3894807	1830100	2.13	97.2301	97.4953	91.82	150.5	550.5	14509	6022	7657	48	782	0	Male	XY	Black or African-American	Unknown	AFR	-0.0404584	-0.00763004	0.00398011	-0.00112128	-0.00462955	-0.00602444	0.00938176	0.00059584	-0.00143443	0.00513412	-5.20207e-05	0.00509331	-0.000756792	-0.00479055	-0.0143329	0.00439638	0.00508754	-0.00779948	-0.00086599	-0.00166787	-0.000980277	-0.0029607	-0.00322319	-0.00116169	0.00279109	0.00713193	-8.37859e-05	-0.00157086	0.00220241	0.00155222	0.0107503	-0.00222561
NDAR_INVED563PZR	210924_N06_0387_BHLJLLDSX2	38.39	37.98	1.64	6108.81	39.79	0.02623	3978059	167292	302699	166321	301481	25939	124361	0	3679683	1856217	1.98	3052654	1889475	1.62	96.8681	97.7287	90.28	150.5	554.75	12963	5316	6791	54	802	55	Female	XX	White	Not Hispanic or Latino	EUR	0.00380586	-0.00572295	-0.00331584	-0.00104544	-0.00118389	-0.00497749	0.00449492	-0.00398654	0.00869336	0.00987523	-0.0131836	0.00439696	-0.00058879	-0.00430206	0.00567712	-0.0134207	-0.00107004	0.000987287	-0.000761763	-0.00249435	-0.0030917	-0.00145331	-0.00331145	0.00777014	-0.00206611	-0.00316306	-0.00228417	0.00185051	-0.0085761	0.0010507	-0.00896598	0.005463
NDAR_INVED583YWF	201230_N06_0238_BHM5N2DSXY	34.29	18.1	16.48	5200.16	36.22	0.00014	4092248	156991	308030	156037	309821	26634	94317	3162	3712193	1873754	1.98	3155854	1804560	1.75	97.4647	97.7256	91.46	148.76	468	12528	5256	6467	42	763	71	Male	XY	White	Not Hispanic or Latino	UNKNOWN	-0.00173628	0.00281024	-0.00484893	0.00753983	0.0121234	0.00677932	-0.0203419	0.0101414	-0.014679	-0.0184074	0.00573824	-0.00630872	-0.0117213	0.00961939	0.00382144	0.0051681	-0.00233926	-0.000645792	-0.0036067	0.00822907	0.00609773	0.00731572	0.00311537	0.00707703	0.00695653	-0.00106437	-0.0100253	0.0185241	0.00329414	0.00174348	-0.00125573	-0.00803076
NDAR_INVED631NU5	210315_N05_0275_AHYJYWDSXY	33.77	33.52	1.15	6562.04	34.94	0.00044	3950268	168037	299394	168194	297933	25527	123048	0	3666373	1848696	1.98	3010612	1899019	1.59	96.8677	97.7351	90.63	150.5	536	12987	5225	6944	54	764	56	Female	XX	White	Unknown	EUR	0.00422667	-0.00515165	-0.00266004	0.00160334	-0.0135362	-0.00366928	0.00539492	-0.00372868	0.0123347	0.0145702	-0.00927435	0.00106009	-0.00405643	0.000610773	0.00504884	0.0230672	0.00319198	-0.000588422	0.000799044	-0.00240056	0.00543527	0.0149757	0.00186512	0.00168925	-0.010905	0.00234863	0.0038564	-0.000314678	0.000197041	-0.0109838	0.0112496	-0.00245232
NDAR_INVED639VV9	210311_N06_0274_BHYKMVDSXY	36.05	35.47	1.02	7149.6	37.33	0.00034	3954314	167921	298435	167816	298292	25372	122172	0	3667312	1846013	1.99	3019550	1892832	1.6	96.781	97.6538	90.54	150.5	459.75	12495	5172	6501	44	778	44	Female	XX	White	Unknown	EUR	0.00374015	-0.00448621	-0.00263389	7.27145e-05	0.00960837	-0.000770164	-0.00578635	-0.00122764	0.000305005	-0.00925102	-0.000149107	-0.00627048	-0.00268885	0.00995888	0.00782514	-0.000679454	0.00634906	0.000977576	-0.000977805	0.00715886	0.00402752	-0.00494831	0.00848791	-0.000914421	-0.00280935	0.00147954	0.0157606	-0.00336713	0.00255635	-0.0143872	0.00955338	-0.00130987
NDAR_INVED691YF4	201231_N03_0244_AHMYWNDSXY	34.97	35.17	1.2	6028.31	36.16	0.00045	4014012	165842	306352	165664	308286	26394	124308	0	3702045	1869110	1.98	3100177	1886618	1.64	96.8977	97.7659	90.48	148.78	486.75	12777	5240	6650	38	849	79	Female	XX	White	Not Hispanic or Latino	EUR	0.001716	-0.00384008	-0.00223603	-0.0011232	0.0101029	0.00409195	-0.0142386	-0.0168179	-0.00533165	-0.0170739	0.00760063	0.00118465	-0.0133465	0.000179908	0.00145934	0.0181904	-0.00456988	-0.00817786	-0.0031834	-0.00626212	0.0159597	0.00652465	-0.0074346	0.00553349	-0.00283377	0.0150479	-0.00100533	0.0125988	-0.0210759	0.00350265	0.00366667	-0.0030826
NDAR_INVED694PP4	210527_N01_0377_AH55LFDSX2	34.74	17.67	14.93	4897.24	36.73	0.00305	4670472	152148	369416	148886	379905	36673	106336	2545	4115191	2066961	1.99	3848097	1809956	2.13	97.2893	97.5475	90.51	150.5	578.25	14510	6008	7619	62	821	67	Male	XY	Black or African-American	Not Hispanic or Latino	AFR	-0.0350613	-0.0102947	0.00149328	-0.00244255	-0.0040143	-0.00851621	0.00508357	-0.00200309	0.000224067	0.000107018	0.00906839	0.00166104	-0.00932503	-0.00637927	-0.0133467	-0.00239502	-0.0126249	0.00143465	0.00518448	0.00375487	0.00715035	0.00246731	0.00305725	-0.00589283	0.00529435	-0.00652651	-0.00289767	-0.0126256	0.000732105	0.0152313	-0.00449668	-0.00463749
NDAR_INVED855TGT	210913_N05_0376_BHKKW3DSX2	35.15	17.79	14.61	14857.4	37.2	0.0004	3961475	160471	293236	159581	293999	24739	89394	4367	3629044	1826918	1.99	2995215	1812485	1.65	97.2704	97.529	90.41	150.5	486.5	12354	5128	6444	41	741	44	Male	XY	White	Not reported	EUR	0.0036215	-0.00507656	-0.00335082	-0.00171474	0.0142887	-0.00163994	0.00224996	-0.00706644	-0.000490736	-0.0121969	0.0074643	0.00104824	-0.0076647	-0.013974	0.00126518	0.0115095	-0.00521097	-0.00464158	0.000109715	-0.00967073	-0.010184	0.00679628	0.011615	-0.00918596	-0.00988948	0.00845898	1.9792e-06	0.0155104	-0.0169805	-0.0138761	-0.014418	0.00298705
NDAR_INVED937EMT	210610_N07_0083_AH5JGVDSX2	42.69	41.44	1.4	9843.88	44.24	0.00462	4016139	168047	307548	168158	305573	26888	124087	0	3719993	1877889	1.98	3076841	1915909	1.61	96.9066	97.773	90.69	150.5	477	14024	5668	7378	57	921	81	Female	XX	White	Not Hispanic or Latino	EUR	0.00103431	0.0179961	0.022728	-0.000365747	-0.0114836	-0.00843826	-0.00163787	-0.00499444	-0.00477737	-0.0125203	-0.00171156	0.0021586	0.0127728	0.00981175	0.0092093	0.0250127	0.0019144	-0.00206956	0.00140472	0.0103023	0.0117658	-0.0113455	-0.00188753	0.0119706	-0.00282258	-0.00268614	-0.0106909	0.00367299	0.00249483	-0.0108442	-0.00718258	-0.00250215
NDAR_INVED953NEW	210614_N07_0084_AH72HGDSX2	32.04	16.15	13.12	20601.6	33.85	0.00066	3958425	161226	292013	160712	293027	24859	89985	4840	3636811	1829241	1.99	2975929	1827706	1.63	97.2744	97.5313	88.17	150.51	557.25	12135	5004	6396	49	686	59	Male	XY	Unknown	Unknown	EUR	0.00282271	0.000477569	0.00325086	-0.000695005	-5.8335e-05	0.0116213	0.0166246	0.00315741	-0.00340503	-0.00239974	-0.00136689	0.00179973	-0.0148943	0.0113031	-0.00911666	-0.016966	0.0100055	0.00286359	0.00382469	0.00565113	-0.0180519	-0.00070732	0.00460957	-0.00735499	0.000194512	0.00516361	0.00390439	0.0095345	-0.0162364	-0.0104741	0.00042054	-0.00798571
NDAR_INVEE123KBT	210527_N04_0324_AH55H7DSX2	31.49	16.38	13.82	6795.02	33.27	0.00492	3971634	161962	294481	161364	292640	24500	88127	2460	3649935	1842951	1.98	2981300	1842653	1.62	97.3764	97.6291	91.37	150.5	536.5	12588	5116	6695	56	721	49	Male	XY	White	Not Hispanic or Latino	EUR	0.00369102	-0.00478727	-0.00102307	-0.000337566	-0.00156114	-0.000674153	0.00378933	-0.00117091	-0.00241337	-0.00449245	0.00358997	-0.000479637	-0.0184288	0.0153349	0.00904171	-0.000172965	0.0204903	0.000423676	0.000618985	-0.00677456	0.0064226	-0.0072594	0.00481136	0.00519555	0.0036729	0.00494231	0.00288809	0.0027676	-0.0164096	-0.00771749	0.00289735	-0.0158529
NDAR_INVEE178TF0	201214_N04_0235_BHM5NVDSXY	40.54	21.68	19.94	10831.2	42.74	0.00029	3953748	161158	293381	161357	292372	25318	88447	4026	3631754	1834095	1.98	2970155	1832632	1.62	97.555	97.8209	90.85	148.28	448	12941	5314	6778	45	804	87	Male	XY	White	Not Hispanic or Latino	EUR	0.00362129	-0.00469318	-0.00196367	0.000155151	0.00787352	0.00534934	-0.0289295	-0.0135393	-0.0169546	-0.00124797	0.00296553	0.00844243	0.0225021	0.000558085	0.00672444	0.00470031	0.00479425	0.0108775	0.00538443	0.00474355	0.00592236	0.00189628	0.00290624	-0.00625842	-0.00607624	0.00903395	0.00395886	-0.00656532	-0.00888251	0.0109047	0.00732377	-0.00662879
NDAR_INVEE192UM6	210226_N01_0321_AHWK7KDSXY	38.09	38.05	1.01	5166.88	39.48	0.00071	3967610	165760	302074	164874	302056	25887	126333	0	3663464	1842077	1.99	3061874	1866635	1.64	96.7131	97.5866	89.69	150.5	483	12292	5131	6391	43	727	48	Female	XX	White	Not Hispanic or Latino	EUR	0.00373838	-0.00439693	-0.0031085	-0.000110017	0.0157776	0.002272	0.0019617	-0.000145825	-0.017035	0.005002	-0.0153079	-0.0153523	0.00328098	0.0101739	-0.0201171	0.00772129	0.00638014	-0.000733832	0.00350839	-0.00141002	-0.00819823	-0.00734567	-0.00811693	-0.00398518	0.00509243	0.00312934	0.000388078	-0.0125749	0.00241517	-0.00249934	-0.00148273	0.0154779
NDAR_INVEE198EFX	210301_N05_0267_AHWLHKDSXY	38.79	20.1	16.8	7354.95	41.04	0.00877	3948274	160295	294566	159151	294127	25395	93014	2621	3623764	1827553	1.98	2973783	1820596	1.63	97.5366	97.7876	89.98	150.5	608.4	13396	5353	7182	52	809	82	Male	XY	White	Not Hispanic or Latino	EUR	0.00344861	-0.00357593	-0.00239094	0.000488207	-0.0188274	-0.00594958	0.0119381	-0.00369008	-0.00100802	0.0159295	-0.00403027	0.00104976	-0.00846736	0.00523168	-0.00732021	0.00674468	-0.0060908	-0.00535013	-0.0109512	-0.00533671	-0.0249883	-0.00770987	0.00541331	-0.0102341	0.00525376	-0.00136001	-0.000195475	0.000911179	-0.0112253	-0.00999741	0.00106173	0.00577021
NDAR_INVEE243EN2	210924_N04_0389_BHLJF7DSX2	42.88	21.89	17.05	11770.1	45.47	0.01268	3937831	159794	293014	158746	293396	25715	86618	3404	3620137	1820939	1.99	2966465	1819868	1.63	97.3036	97.5523	89.91	150.5	540.5	12974	5307	6799	56	812	55	Male	XY	White	Not Hispanic or Latino	EUR	0.0030114	0.00328347	0.007273	-0.0030549	0.00766522	-0.0101092	0.00633101	0.00225858	0.0110445	-0.00793721	0.009715	0.00576525	0.0146261	-0.00269838	0.0145197	-0.00893437	-0.0103312	0.0092902	0.00222868	-0.00823113	0.0126256	-0.00936132	-0.0069101	0.0111271	0.0108966	0.000632983	0.0129583	0.00434794	-0.00937855	-0.0114838	0.00406982	-0.00268591
NDAR_INVEE250BAJ	211018_N05_0393_BHLY55DSX2	40.3	20.36	15.99	12068.7	42.74	0.00039	3958567	163195	292569	162094	292594	25436	88562	4770	3641769	1829526	1.99	2973298	1836084	1.62	97.3453	97.607	90.4	150.5	543.25	13176	5314	7036	49	777	89	Male	XY	White	Not Hispanic or Latino	EUR	0.00108248	0.020927	0.0273478	0.000966987	-0.00915414	-0.0253543	0.0108751	-0.00193909	0.00039627	0.0055604	-0.0193287	-0.0102771	0.00509422	-0.00115562	-0.0052667	-0.0236962	-0.00872867	0.00518205	0.0119346	-0.00193303	0.0182243	0.00182949	-0.00400939	-0.0081956	-0.0128935	-0.00578602	0.00359166	-0.000856985	0.0114185	-0.00609209	0.00402882	-0.000611423
NDAR_INVEE339EVH	210319_N07_0036_AHYGJHDSXY	39.2	19.91	15.79	19217.8	41.48	0.00048	4006756	158436	302364	157488	300468	26200	90084	2511	3659319	1841777	1.99	3058657	1808222	1.69	97.3541	97.6061	90.58	150.5	537	13037	5327	6868	59	783	57	Male	XY	Unknown	Hispanic or Latino	AMR	-0.000644274	0.0185869	-0.0179812	0.0270388	-0.00408075	-0.00201834	0.0129045	0.00531536	0.00999378	-0.00652054	-0.00377309	-0.0017845	-0.00288464	0.00308086	0.00899894	-0.0043544	-0.000426512	0.00816236	0.00390258	0.00860272	-0.0125913	0.00622936	0.0156394	0.00178946	-0.0150983	-0.000494341	-0.00320871	-0.016865	0.000768782	0.0109197	0.00687514	-0.00465978
NDAR_INVEE401PZH	210614_N07_0085_BH5TW2DSX2	34.72	17.43	13.81	8496.35	36.84	0.0004	3933385	160599	291693	159066	292288	24848	88256	2643	3612789	1812998	1.99	2968776	1810144	1.64	97.1663	97.4145	90.35	150.5	575	12186	5052	6375	51	708	54	Male	XY	Unknown	Unknown	EUR	0.00397383	-0.00538177	-0.0027637	-0.00231572	0.00653297	-0.00956272	0.0229151	-0.00775455	-0.00959068	0.0113753	-0.0039061	0.00305602	-0.0037637	-0.00367252	0.00140766	0.00649275	-0.00691094	-0.00196423	-0.00288417	0.000327515	-0.00897128	-0.00821454	-0.00539983	-0.00891488	-0.00334921	0.00109158	-0.0100562	-0.00513051	-0.00635572	0.000309841	-0.0103326	-0.000828675
NDAR_INVEE568XKN	210527_N02_0363_AH532CDSX2	34.65	34.33	1.18	5626.83	35.86	0.00753	3935711	170206	294866	168889	294148	24801	119186	0	3658017	1843779	1.98	2985553	1903302	1.57	96.7285	97.5896	91.1	150.5	529	12262	5118	6424	44	676	83	Female	XX	White	Not Hispanic or Latino	EUR	0.003686	-0.0053606	-0.00284527	-0.00150107	0.00879419	-0.00275758	7.61711e-05	-0.00062232	0.0173311	0.0110098	0.00461744	0.0124844	0.0098365	0.00757039	0.00819495	-0.00817234	-0.000453959	0.00116426	-0.00333392	-0.0115504	0.00268994	0.0133473	0.00948923	0.000526241	-0.0158969	0.00889104	0.00674274	-0.00188734	-0.0113685	0.0152479	0.0103619	0.000336245
NDAR_INVEE683NCD	210927_N02_0412_AHLJJJDSX2	39.26	39.67	1.36	9633.61	40.57	0.00044	3976128	168303	303674	166809	301297	25985	122682	0	3686582	1859166	1.98	3039947	1902628	1.6	96.8976	97.7619	91.09	150.5	526.25	13473	5412	7170	45	846	51	Female	XX	White	Not Hispanic or Latino	EUR	0.00399076	-0.00402648	-0.00232819	0.000144337	-0.0155186	0.0015024	-0.00615074	0.0184636	0.00993953	0.00441422	-0.0123042	-0.000389437	0.0033426	-0.0138097	0.0126984	0.00824463	0.00406015	-0.00407303	0.00252734	0.000947048	0.000929964	0.00143463	-0.00138151	0.0091864	-0.00436467	-0.0110075	-0.00599532	0.000429672	-0.00518641	-0.00980607	-0.0133898	0.00608542
NDAR_INVEE804UH8	210913_N06_0382_BHKLGJDSX2	38.82	38.82	1.25	10686.3	40.16	0.00074	3955615	169186	298838	168217	298299	25546	122094	0	3671284	1846438	1.99	3018460	1897514	1.59	96.8216	97.6814	89.48	150.5	611.5	12819	5254	6695	43	827	64	Female	XX	White	Not Hispanic or Latino	EUR	0.00339675	-0.00482929	-0.00225157	-0.000415474	-0.00253133	-0.00232687	0.00696226	-0.0028288	-0.00702419	0.012967	-0.00661941	0.00431684	-0.00580385	0.00310528	0.0034187	-0.026075	-0.0079113	0.00323016	0.00853315	0.000529005	0.00182258	-0.0126867	-0.00185208	-0.00543033	0.0017717	0.00373405	-0.000885669	0.000743978	0.00572757	-0.00992192	-0.000673861	0.0144612
NDAR_INVEE889WZT	210315_N05_0274_BHYHNNDSXY	35.38	18.16	15.57	8227.63	37.44	0.00067	3973397	161625	293606	161386	292754	25408	93850	4284	3648956	1836682	1.99	2984538	1833289	1.63	97.3383	97.5979	89.79	150.5	515	12986	5314	6841	44	787	79	Male	XY	White	Not Hispanic or Latino	EUR	0.00102808	0.0187278	0.024525	-0.000113854	-0.00131483	-0.0192675	0.00429675	-0.00476411	-0.00877032	0.00335276	-0.00382499	0.00477105	0.00987952	0.0149506	0.00898356	0.00519888	4.2826e-05	-0.00324785	-0.00558685	0.0100366	0.0141833	-0.0115163	-0.0150699	-0.00819308	0.00296592	0.00141722	-0.012014	-0.00993612	0.00164475	-0.00685169	0.00151314	-0.00699937
NDAR_INVEE922FJ2	210902_N01_0435_BHJGNFDSX2	38.55	36.95	1.21	29629.5	39.83	0.00045	3996369	169318	301632	168443	302270	25848	122234	0	3703006	1868634	1.98	3053081	1911096	1.6	96.86	97.723	89.66	150.5	571.25	13208	5334	6996	46	832	51	Female	XX	White	Not Hispanic or Latino	EUR	0.0035352	-0.00437251	-0.00222542	-0.00271654	-0.00903248	-0.00195791	0.00852686	-0.000309373	0.00964636	-0.000507659	0.0153203	0.0176159	0.00118748	0.0149766	-0.00379307	-0.00508458	0.00131725	0.00108093	0.00258883	-0.00693592	-0.00389182	-0.00179649	-0.00877172	0.0114204	0.0100959	0.0120258	-0.00960398	0.00681492	-0.00327204	0.00601734	0.0111093	-0.00128621
NDAR_INVEF065NLR	210607_N07_0080_AH5WGGDSX2	42.28	22.22	18.84	17665	44.67	0.00052	3958290	161873	293369	161471	292072	25598	88983	2585	3644495	1841689	1.98	2959974	1849171	1.6	97.6011	97.8526	89.26	150.5	520	13590	5452	7170	61	907	75	Male	XY	White	Unknown	EUR	0.00388651	-0.00564557	-0.00371048	0.000647843	-0.0157647	-0.0036038	-0.00571859	-0.000629103	-0.00487099	0.00332844	0.00919733	0.0138452	0.0175737	0.00386954	-0.00846448	-0.00360252	0.00506202	0.00654422	0.0139056	-0.00283437	0.0158775	-0.0105183	-0.00757148	0.00656906	-0.00115741	0.00272349	0.0080717	-0.0111247	-0.0110255	-0.0143458	0.00845518	0.0173412
NDAR_INVEF084VJX	201214_N04_0235_BHM5NVDSXY	34.66	18.52	16.58	7707.67	36.53	0.00012	3943813	162757	288674	162314	289385	24440	89021	4007	3633082	1833336	1.98	2940464	1845610	1.59	97.4458	97.7078	90.46	149.33	484.8	11932	4942	6216	48	726	69	Male	XY	White	Not Hispanic or Latino	EUR	0.00343273	-0.00482484	-0.00372448	-0.00413039	0.0121383	-0.0036374	-0.0328266	0.0400748	-0.0148617	-0.0103579	0.00315888	-0.00423716	-0.00506452	-0.000892362	-0.00782825	0.0191472	-0.00626862	-0.00401243	0.00373254	0.00359969	-0.0166154	-0.00320282	0.00541053	5.57733e-05	0.00310176	0.00355431	-0.0138813	0.0122784	-0.00471867	0.0102853	-0.000727718	0.013482
NDAR_INVEF137NJK	210601_N01_0379_AH55CGDSX2	32.61	17.38	15.19	7530.67	34.41	0.01097	3983225	160862	295826	160162	295370	25362	86862	4879	3656414	1847662	1.98	2997050	1839911	1.63	97.4332	97.7019	91.75	150.5	482.25	12632	5134	6650	59	789	73	Male	XY	White	Not Hispanic or Latino	EUR	0.00160386	0.00704627	0.00917353	-0.000573917	0.00403231	0.0374707	0.000941928	0.00565343	-0.0154443	-0.00209344	0.00124623	-0.00263818	-0.0152905	0.0127039	0.00237785	0.00604466	0.00542801	-0.00970637	-0.00419828	0.0144087	0.0100059	-0.00372822	-0.0231761	-0.00902202	0.0055117	0.0120795	-0.0120614	0.000344217	0.00501773	-0.000367334	0.0146683	-0.0107538
NDAR_INVEF186BFC	210329_N04_0286_BH2MLFDSX2	35.87	35.35	0.95	7677.72	37.17	0.00385	4009766	166177	305793	166080	305716	25893	123328	0	3697371	1862270	1.99	3099634	1880061	1.65	96.6822	97.5442	90	150.5	514.75	12507	5160	6593	57	697	74	Female	XX	White	Not Hispanic or Latino	EUR	0.00164787	0.00706184	0.0102246	0.00220869	0.00648781	0.0336405	0.0163559	0.0114613	0.00935628	0.00551186	-0.00485825	-0.00842735	-0.00776149	0.00562407	-0.0176155	-0.00297619	0.000462551	-0.0105085	-0.00254653	0.00182796	-0.0117585	0.00904128	0.00784574	-0.00498041	0.00195114	0.00494105	0.0123521	0.00365369	-0.0052191	0.00324879	-0.0130433	-0.0143169
NDAR_INVEF221FLC	210315_N06_0276_BHYJ25DSXY	34.77	17.61	14.37	7439.53	36.85	0.00081	3975498	159589	296019	158374	297722	25481	89482	4185	3634888	1826103	1.99	3025135	1801673	1.68	97.2382	97.5027	89.54	150.5	460.5	12471	5212	6488	39	732	34	Male	XY	White	Unknown	EUR	0.000549538	0.0180971	0.0221774	0.00094607	0.00959188	-0.0105672	0.0063314	-0.00465178	-0.0147626	-0.0208059	-0.00586225	-0.0165411	-0.00204882	0.00611595	-0.0091109	0.00971297	0.0129387	-0.00456876	-0.00126735	-0.00533224	-0.00622283	-0.00654143	0.00622796	-0.00735166	0.00466288	0.00245535	0.0137637	0.00868548	0.00125666	0.00273704	-0.0141902	0.0133568
NDAR_INVEF248VM7	210601_N02_0365_BH5JJGDSX2	38.84	38.68	1.27	6917.13	40.18	0.00806	4797034	158764	391909	154831	399911	39655	170782	0	4249372	2138065	1.99	4041449	1901090	2.13	96.7711	97.6423	91.67	150.5	524.25	15572	6385	8188	59	940	85	Female	XX	Black or African-American	Not Hispanic or Latino	AFR	-0.0387274	-0.00822374	0.00317019	-0.00147649	-0.0109219	-0.00406478	-0.00312904	0.00299301	0.00394676	0.000728902	-0.00485903	-0.00626586	-0.00380594	0.00544843	0.00154258	0.00105451	0.0136482	0.00106059	0.00268324	0.00464149	-0.0064141	0.00697804	0.00243256	0.00461083	0.00196309	-0.00413526	0.00465032	-0.00524181	0.00390486	0.000163766	-0.00372452	0.00930083
NDAR_INVEF299CJP	201231_N03_0244_AHMYWNDSXY	38.51	20.22	18.35	6675.98	40.62	0.00026	4070422	156014	310089	154717	310133	27661	88904	4732	3692128	1865122	1.98	3148272	1795521	1.75	97.5583	97.8186	91.15	149.43	479.8	13225	5406	6918	52	849	71	Male	XY	White	Hispanic or Latino	AMR	-0.00256512	0.0113286	-0.00785971	0.0210016	-0.00360221	0.0156551	-0.0116034	-0.0106733	-0.0107933	-0.00997466	-0.00155259	-0.0120667	-0.00247342	0.00737449	0.000576099	0.013074	0.00569679	-0.00932476	-0.0105121	-0.00902262	0.00315607	-0.00787292	0.0117326	0.0100904	0.00108315	0.00616397	1.53579e-06	0.01603	0.00424338	0.00707683	0.00106532	0.0111343
NDAR_INVEF326VKU	210527_N05_0315_AH52YNDSX2	36.75	35.52	1	7982.8	38.13	0.00972	3999787	166661	307219	166009	305571	26594	121813	0	3696074	1859136	1.99	3086000	1886172	1.64	96.8126	97.681	91.79	150.5	497.5	13267	5333	7096	54	784	78	Female	XX	White	Not Hispanic or Latino	EUR	0.00078781	0.0183824	0.0214488	0.00038844	-0.00491469	-0.00790218	0.00250661	-0.000992186	0.00939255	-0.0118779	-0.00903135	-0.0133125	-0.0010474	-0.00664747	0.0061644	0.00747244	0.0107065	0.00214563	0.00811755	0.00328151	0.00722943	0.00835929	0.00236566	-0.000237237	-0.00317988	0.00163782	0.0106359	0.00824812	-0.00528302	-0.00770949	0.00476066	0.00508211
NDAR_INVEF340YJB	210603_N04_0329_AH5JFMDSX2	33.25	31.78	0.94	22205.9	34.41	0.00043	3978030	169166	299654	167623	299931	25310	123875	0	3680631	1857139	1.98	3045508	1894464	1.61	96.7364	97.6016	90.83	150.5	519.75	12370	5085	6528	42	715	89	Female	XX	White	Unknown	EUR	0.00364517	-0.00473516	-0.00124534	-0.00066786	0.0027407	-0.00478999	0.00972478	-0.00220768	-0.00444255	-0.00167145	0.00149304	-0.00015553	-0.010523	0.003038	0.00185116	0.007772	0.0113982	-0.00132145	0.0153163	0.0129539	0.0125053	-0.0104071	-0.00489804	-0.000640866	-0.00732382	-0.00755973	0.00753629	0.00527519	-0.000402586	0.0183319	-0.0149179	0.0117321
NDAR_INVEF486FFP	210226_N01_0321_AHWK7KDSXY	34.78	35.09	1.23	5286.38	36.01	0.00051	4039516	167556	306108	166116	308346	25957	131874	0	3723021	1874002	1.99	3124683	1889125	1.65	96.6683	97.5341	88.72	150.5	506.5	12094	5047	6252	50	745	88	Female	XX	White	Not reported	AMR	-0.000762863	0.0151022	-0.0151695	0.0270407	0.0217697	0.00495288	0.00331909	0.00117039	-0.00681531	0.010086	-0.00601126	-0.00482659	-0.00240984	0.0102879	-0.00465784	-0.00106844	0.00320843	0.0021859	-0.00594027	0.00103989	-0.00608028	-0.00277137	-0.00889669	-0.00443074	-0.00729993	-0.00228729	0.00356213	0.0059877	0.00316445	0.020128	-0.0214404	-0.000949885
NDAR_INVEF491YD1	210913_N02_0407_AHJHGTDSX2	44.27	44.16	1.22	7744.97	45.88	0.00076	4073098	166332	313473	166233	312858	27714	123256	0	3752156	1894816	1.98	3155749	1904297	1.66	96.8737	97.7323	89.86	150.5	530.75	13568	5538	7082	48	900	89	Female	XX	Not reported	Hispanic or Latino	AMR	-0.00254535	0.0269821	-0.0258625	0.0426799	0.000601391	0.00165164	-0.000873898	-5.2255e-05	-0.00243487	0.00634222	-0.00356811	-0.00103932	0.00288638	-0.00461203	-0.000131873	-0.011823	-0.0175411	-0.000909223	-0.00541544	-0.0133222	0.00584599	-0.00525252	-0.00675229	-0.00813944	-0.00279265	-0.0143081	-0.00692153	0.00549135	0.0130756	0.000538726	-0.0170246	-0.0120763
NDAR_INVEF517PL9	210930_N02_0415_AHLJFNDSX2	41.17	40.6	1.53	27024.7	42.45	0.00037	3965470	168548	302016	167810	300764	26262	123899	0	3677809	1858635	1.98	3025891	1905389	1.59	97.0353	97.8975	91.51	150.5	520.5	14070	5582	7487	56	945	68	Female	XX	Unknown	Not reported	EUR	0.00411763	-0.00501603	-0.0030755	-0.000676617	-0.0242428	0.0026714	-0.0120579	-0.0101084	-0.00109663	0.00820238	-0.0120018	-0.0112939	0.00713684	0.000258248	-0.00329354	0.011548	-0.000516301	-0.00947662	-0.00604536	-0.000778764	-0.00648396	-0.00515228	0.00148632	0.000526848	0.00677459	0.00251568	0.011452	-0.00503598	0.00604052	-0.00634378	0.00674874	0.00376284
NDAR_INVEF533JDQ	210614_N04_0335_AH5WV5DSX2	35.88	18.11	14.9	34024.2	37.83	0.00038	3936086	163245	288076	162003	288555	24377	87025	2546	3629615	1832298	1.98	2931690	1849077	1.59	97.3818	97.6396	89.97	150.5	525.8	12251	5023	6443	55	730	NA	NA	XY	NA	NA	EUR	0.00382207	-0.00529523	-0.00338276	-0.000225632	0.00880243	-0.00795897	0.00244961	-0.00824764	0.00968541	-0.00520912	0.013164	0.0179664	0.0222437	-0.00574533	-0.0251952	-0.00176533	-0.00119139	0.00455847	0.00410726	-0.0113706	-0.00644801	0.00757541	-0.0123612	0.00422459	0.0151686	-0.00207882	0.00938537	0.00539883	-0.0160115	0.0240117	-0.00326454	0.0199052
NDAR_INVEF588LB9	210913_N02_0407_AHJHGTDSX2	41.67	21.96	19.02	9796.37	44	0.00401	3946306	160057	293806	160529	293042	25167	89084	2424	3627182	1833320	1.98	2962271	1832861	1.62	97.5245	97.7714	90.73	150.5	489	13087	5360	6833	55	839	47	Male	XY	White	Not Hispanic or Latino	EUR	0.00370407	-0.00328214	-0.00243785	-0.00154778	-0.00257189	0.00448708	-0.0117676	0.00826038	0.00883568	-0.00838207	-0.00290804	-0.00273563	-0.00160619	-0.00769462	0.0126488	-0.00202294	-0.01103	0.000231855	0.00930107	0.0144326	0.0132079	-0.0121667	-0.00266072	0.00241978	-0.00421395	-0.00493152	-0.00238019	-0.0222738	0.00589983	-0.0111114	0.00673033	-0.0081306
NDAR_INVEF749BBQ	210216_N03_0267_BHWG7KDSXY	34.45	18.11	16.43	4374.15	36.34	0.00193	3980795	160235	296085	159545	296390	25210	87015	4814	3645998	1840787	1.98	3010820	1823810	1.65	97.428	97.6952	90.56	150.5	502	12515	5148	6522	34	811	73	Male	XY	White	Not Hispanic or Latino	EUR	0.0012123	0.00853494	0.00988255	0.00129009	0.0071126	0.0444274	0.000541172	0.00720449	0.0134044	0.00786051	-0.0100302	-0.00164243	-0.00846173	0.0159409	0.00508293	0.00817879	0.00496771	-0.00385388	-0.00794432	0.0030542	-0.000713142	-0.00399065	0.0081623	0.00646042	0.00543209	0.00382481	0.009156	-0.006442	0.00969702	0.0144557	0.00903642	-0.00247533
NDAR_INVEF887UJ9	210913_N06_0383_AHKHHMDSX2	35.56	18.67	15.9	6347.37	37.58	0.0011	3935102	163534	287308	162567	287818	24369	92823	2529	3626643	1828637	1.98	2929505	1844405	1.59	97.4024	97.654	89.96	150.5	544	12321	5088	6377	61	795	70	Male	XY	White	Not Hispanic or Latino	EUR	0.00327898	-0.00430275	-0.00247493	-0.000705914	0.00492189	-0.000111372	-0.00475299	-0.00404345	-0.0100269	-0.00732062	0.0113109	0.0108669	0.00619092	0.015795	-0.00258389	-0.0157381	0.00570221	0.00682325	0.00696006	0.00340056	-0.00742145	-0.00905373	0.00602195	3.40874e-05	0.0159437	-0.000551376	-0.00113678	-0.00349066	-0.0155906	-0.00117713	0.0041572	0.00161095
NDAR_INVEG129CZP	210315_N07_0034_BHYHYVDSXY	37.53	36.83	1.08	17818.2	38.84	0.00572	3971462	166839	302644	166307	301927	25789	122380	0	3674248	1850985	1.99	3050242	1884985	1.62	96.8529	97.7191	88.53	150.5	587.25	13114	5370	6890	52	802	89	Female	XX	White	Not Hispanic or Latino	EUR	0.00379587	-0.00390456	-0.00212756	-0.000935364	-0.00570799	-0.00628259	0.00134184	-0.00876196	-0.00622246	0.00570356	0.000571675	0.00439005	0.00064756	-0.0126873	-0.0148599	-0.00277605	-0.00769972	0.00278075	0.000610558	0.00198684	-0.0213795	0.020143	0.0112841	-0.00868186	-0.00677508	0.00263341	-2.45592e-05	-0.0073322	-0.0101219	-0.00599628	-0.0026745	-0.0191541
NDAR_INVEG142FDP	210607_N08_0024_AH5VFGDSX2	47.32	45.54	1.23	15342.7	49.1	0.0004	4005930	165877	308683	165720	305741	26851	122670	0	3697078	1859666	1.99	3098802	1880388	1.65	96.908	97.7737	89.2	150.5	583.75	13831	5583	7268	57	923	26	Female	XX	Unknown	Not reported	EUR	0.00257119	0.00134308	0.00364716	-0.00129815	-0.0186883	0.006473	0.0205644	0.000846105	0.00169612	-0.0148934	0.0023169	-0.0014047	-0.00767661	0.00304403	0.0129025	-0.0238672	4.06987e-05	0.00147185	-0.00166481	0.00846103	0.0183843	-0.000414417	-0.000593381	0.00310979	-0.00477335	0.00345808	0.00107384	-0.0102346	0.0137892	-0.0135518	0.0176218	-0.0121375
NDAR_INVEG169TC0	210930_N04_0393_AHLHYGDSX2	37.39	19.21	16.05	8087.48	39.56	0.00045	3924214	162100	290076	162230	288357	24620	90256	2559	3616209	1824367	1.98	2928539	1838771	1.59	97.4749	97.7276	90.2	150.5	565.5	12818	5258	6719	57	784	32	Male	XY	White	Not Hispanic or Latino	EUR	0.00384528	-0.00356609	-0.00355025	-0.000422243	-0.00882874	-0.00258284	0.00180197	0.00215412	0.00891124	0.0151374	-0.00556308	0.00833544	-0.00510706	-0.00198744	-0.00257863	0.00304144	-0.00370982	-0.000407679	0.00579189	-0.00259332	-0.0148283	0.00916175	0.00785716	-0.011207	-0.00843496	-0.00481433	-0.0122415	0.00103988	0.001418	-0.00120641	-0.00521862	0.0068931
NDAR_INVEG272GZ0	210315_N05_0275_AHYJYWDSXY	36.76	19.03	16.48	6673.29	38.84	0.00044	3927977	162023	291383	161110	290944	25151	88954	4185	3618542	1825360	1.98	2936449	1837203	1.6	97.5026	97.7637	90.48	150.5	556.5	13326	5315	7136	66	809	76	Male	XY	White	Unknown	EUR	0.00379812	-0.00325585	-0.00103152	-0.0023512	-0.0196987	-0.00151946	0.0105254	-0.00290777	0.013566	0.0139788	-0.0108116	-0.00415734	-0.00467629	0.0165095	-0.0032956	0.00141786	0.00330815	-0.00288745	0.00667709	-0.00475958	-0.000713208	-0.0049352	0.0029447	0.0111081	0.0089774	-0.000951041	0.00197331	-0.00173997	0.00475031	-0.0143216	0.0164098	-0.0273358
NDAR_INVEG312PAX	211012_N01_0455_AHLWNMDSX2	37.18	35.65	0.9	10773.3	38.59	0.00028	4006158	166155	305341	165442	305058	25958	126333	0	3694612	1852194	1.99	3104077	1870331	1.66	96.5245	97.3941	89.71	150.5	452.25	12069	5027	6290	42	710	73	Female	XX	White	Unknown	EUR	0.00182606	0.00786905	0.0122859	-0.00209667	0.0217611	-0.00829826	0.00881662	-0.00282488	-0.000981178	-0.00673797	-0.00669747	-0.0138162	0.00704722	0.00390226	-0.0114311	-0.00235961	0.00266086	-0.00273897	0.00181642	0.000818741	-0.00458218	0.00886108	-0.00180078	-0.00788821	-0.00578642	-0.00393387	0.012664	-0.00696303	-0.00820574	0.0107362	-0.00938392	-0.0073102
NDAR_INVEG339LXL	210305_N02_0312_BHWTTVDSXY	31.68	31.65	1.3	6662.73	32.7	0.00037	3988791	167146	301324	167320	301082	25286	120888	0	3680984	1858040	1.98	3068486	1882718	1.63	96.8234	97.6869	90.62	150.5	523.75	12319	5009	6437	47	826	72	Female	XX	White	Not Hispanic or Latino	EUR	0.00359181	-0.00474078	-0.00281655	0.000475132	0.00580845	-0.00151117	-0.0141666	-0.00534721	-0.000137792	0.00968739	0.0104626	0.01352	0.00239072	0.0228854	-0.0090105	0.00918902	0.0069258	-0.00228231	0.00257641	0.00231747	-0.000628397	-0.00463767	0.00388016	0.00357042	0.0105251	0.0138002	0.0128922	-0.00849162	-0.0048136	0.00924769	0.0191402	-0.0101955
NDAR_INVEG342NNF	211018_N05_0393_BHLY55DSX2	35.62	18.52	15.84	7789.06	37.69	0.01069	3955884	160249	294760	159254	294309	25593	89536	4165	3630617	1833483	1.98	2978917	1825737	1.63	97.454	97.7111	91.17	150.5	504.5	13126	5251	6986	54	835	61	Male	XY	White	Not Hispanic or Latino	EUR	0.00374947	-0.00407422	-0.00102458	-0.000556464	-0.014522	0.00203971	-0.000386408	0.00790449	-0.000732822	0.0082175	-0.00882319	-0.00315324	0.0010363	0.00914346	0.00711814	0.011226	0.00208162	-0.00603967	0.00299137	0.00706766	0.00797349	-0.00605661	0.0039717	0.00101363	0.00248858	0.0103904	-0.00129243	-0.0104122	-0.00501499	0.0179653	0.00121089	-0.0018188
NDAR_INVEG359CFJ	210301_N01_0322_BHWGNJDSXY	35.16	17.63	14.36	16286.9	37.22	0.00554	3937072	161023	292451	159437	292386	24689	89664	2640	3618035	1819211	1.99	2963414	1818694	1.63	97.4323	97.6894	90.01	150.5	562.75	12916	5175	6906	59	776	49	Male	XY	Unknown	Unknown	EUR	0.00394102	-0.00571285	-0.00288541	0.00165173	-0.00910636	-0.00868914	0.0156282	-0.00471364	-0.00407186	0.00603672	-0.00386828	0.00765854	-0.00984968	-0.017485	0.014005	0.0098301	0.00850874	4.40777e-05	-0.00512928	-0.00448206	-0.00107593	-0.00638211	-0.00740405	0.00720275	0.00403022	-0.00504351	0.00398976	0.00926452	0.00403481	0.00138362	-0.00236064	0.00993619
NDAR_INVEG363CU5	210601_N01_0379_AH55CGDSX2	32.58	32.53	1.05	6411.03	33.67	0.00737	4783119	158687	388601	155002	399261	38987	174261	0	4235936	2128801	1.99	4031509	1892409	2.13	96.6711	97.5504	90.98	150.5	501.75	14623	6087	7610	51	875	67	Female	XX	Black or African-American	Not Hispanic or Latino	AFR	-0.0376586	-0.00811263	0.00296701	0.000513384	0.0018696	0.000198286	-0.00194026	0.00214977	0.000204133	0.00532314	-0.000321152	-0.00219856	-0.00281532	0.014573	-0.0051099	0.00625202	0.0069168	-0.000604592	0.00554684	-0.000576638	-0.00166094	-0.00355223	-0.00098872	0.0041896	-0.00299129	0.0108499	0.00282169	-0.00146855	-0.00822369	0.0143224	0.0108097	0.0094934
NDAR_INVEG415XN4	210301_N07_0026_BHWHVGDSXY	36.22	35.88	1.25	7821.13	37.54	0.00342	3982071	167987	302207	167192	301596	25567	122440	0	3687085	1853385	1.99	3055360	1891488	1.62	96.8448	97.7051	89.52	150.5	594.25	12822	5256	6738	54	774	3	Female	XX	White	Not Hispanic or Latino	EUR	0.00344536	0.000369644	0.00230218	0.000262534	-0.00553348	0.00763939	0.0120886	0.0123886	-0.00601363	0.00635467	0.000588234	0.00667427	-0.0165958	-0.006819	0.0163127	-0.0036149	-0.00237693	0.00417891	1.98232e-05	0.000529727	-0.00143461	-0.00938213	0.0109746	0.00372485	-0.000598605	0.00222074	0.00523722	0.00599767	-0.00288226	0.0175415	0.00503911	-0.00183951
NDAR_INVEG416BFQ	210614_N03_0327_BH72J2DSX2	36.12	33.85	1.17	29964.2	37.39	0.00031	3974708	168079	301868	167416	301199	25938	120625	0	3680977	1854097	1.99	3045532	1893989	1.61	96.7962	97.6669	90.36	150.5	540.6	12643	5195	6616	61	771	89	Female	XX	White	Not reported	EUR	0.00348543	-0.00453185	-0.00135757	-0.00084389	0.00235841	-0.00136942	0.00771756	-0.0043452	-0.00790614	-0.00666084	0.01319	0.00704374	0.0163938	0.00910079	-0.0129355	0.00865657	-0.0114776	0.00223657	0.00192877	-0.00499574	0.0105784	-0.00966394	-0.00406839	-0.00300178	0.00345063	0.00538938	-0.000885698	0.00185432	-0.00434062	0.0173039	-0.0124402	-0.000360415
NDAR_INVEG431BYP	210524_N08_0016_BH555JDSX2	37.69	18.83	14.29	8658.91	39.99	0.0007	3934132	160425	292926	158875	293375	24893	88297	4245	3615272	1815094	1.99	2966175	1813752	1.64	97.2768	97.5446	90.01	150.5	585.6	12945	5338	6800	53	754	54	Male	XY	Unknown	Unknown	EUR	0.0038197	-0.00413305	-0.00200851	-0.00239303	-0.00724003	-0.0104736	0.0260173	0.00184012	-0.00531423	-0.00112817	-0.00193429	-0.00240674	-0.000298474	-0.00625377	-0.00645095	-0.000111746	-0.00586623	-0.00508088	0.00348548	-0.00147652	0.0039809	-0.00754027	0.00711824	-0.0152542	0.00113551	0.00678941	-0.00329034	0.0039961	-0.00759802	0.00199556	0.0211004	-0.0179404
NDAR_INVEG504HJR	210506_N01_0365_BH3NCWDSX2	35.95	18.75	16.46	6578.63	37.98	0.00056	4812833	158619	374076	155817	385508	38466	120203	5200	4273267	2144027	1.99	3894069	1916008	2.03	97.2534	97.5186	90.87	150.5	484.25	14724	6054	7742	61	867	0	Male	XY	Black or African-American	Unknown	AFR	-0.0472651	-0.0106159	0.00436547	-0.00152564	-0.00149247	-0.00126287	-0.00369722	0.00215099	0.00548115	-0.0111471	0.00157865	0.00470401	0.00206511	0.00206267	0.0116387	0.000804617	0.00467887	-0.00245133	0.00237027	0.00128651	-0.00757839	-0.00956842	-0.00253979	-0.00347732	0.00541185	0.00511942	-0.00151029	0.00437548	-0.00386792	0.000689735	0.00234397	-0.00353999
NDAR_INVEG647JKQ	210601_N03_0318_AH5JHCDSX2	34.94	35.32	1.34	9062	36.02	0.00959	4468644	151648	366584	148336	372364	33926	168553	0	3957063	1991913	1.99	3763984	1777812	2.12	96.8161	97.6947	90.13	150.5	486.5	13725	5660	7210	35	820	57	Female	XX	Not reported	Hispanic or Latino	AMR	-0.0171811	0.00132982	-0.00158341	0.00682028	0.0101214	0.0126667	-0.0103271	-0.00467617	0.0119337	-0.0145505	0.00850958	-0.00548573	-0.00260241	0.011903	0.00468189	-0.00290383	-0.00670369	-0.00518529	0.0102236	0.0180809	0.0134875	-0.0108952	-0.00658326	0.00415669	0.00242081	0.00969347	-0.00689169	0.0100381	-0.0055586	0.00522241	0.0104865	0.0209241
NDAR_INVEG769JJM	210913_N06_0383_AHKHHMDSX2	43.65	41.93	1.1	22900.7	45.23	0.00059	3990387	166830	304472	165587	304748	26015	122548	0	3684595	1856385	1.98	3077339	1881069	1.64	96.8342	97.7015	89.84	150.5	551.75	13317	5458	6981	56	822	89	Female	XX	White	Not Hispanic or Latino	EUR	0.0036486	-0.0032729	-0.00267166	0.000415097	-0.00028376	-0.00273277	-0.00602415	0.0168226	-0.00619971	-0.00786635	-0.000110505	-0.00452599	-0.00235549	0.000376175	0.01885	-0.0133991	-0.0117243	-0.000297491	0.00377681	-0.00287028	-0.00289597	-0.00532278	0.00781143	0.0114721	-0.00317397	0.00600442	-0.00511312	0.00652146	0.000564597	0.00922804	0.000444305	0.0147916
NDAR_INVEG790VZZ	210902_N07_0129_BHJGNCDSX2	44.56	23.19	19.89	8204.35	47.16	0.001	3930350	161728	290622	161602	289997	25174	89911	4076	3623428	1826504	1.98	2932140	1840941	1.59	97.4916	97.7467	89.16	150.5	556.75	13397	5458	7039	61	839	23	Male	XY	White	Not Hispanic or Latino	EUR	0.00382209	-0.0042716	-0.00185493	0.00108155	-0.0098283	-0.00138448	-0.00539074	-0.00449937	-0.000239043	0.0123668	-0.00797635	-0.00198227	0.00173939	-0.000925919	-0.00520433	0.0043953	-0.0221735	-0.00310903	0.00605084	0.0151344	0.0100056	-0.0157453	0.0144922	-0.000120771	-0.00209227	-0.0100261	0.00979326	-0.00190772	0.0178248	0.00977645	0.000778039	-0.00291698
NDAR_INVEG848YJH	210524_N01_0375_BH53YCDSX2	36.36	35.93	1.28	7582.76	37.66	0.01177	4040448	164729	311835	163777	311860	27071	127439	0	3707123	1869397	1.98	3157471	1862589	1.7	96.9108	97.7794	91.62	150.5	521.5	13173	5225	7054	63	831	89	Female	XX	White	Not Hispanic or Latino	EUR	0.000807711	0.019495	0.0232545	-0.000874648	-0.00806086	-0.00972829	0.00513439	-0.00501626	0.00424333	-0.0197595	0.000527735	-0.00568808	-0.00879239	-0.00741736	0.0050021	0.00880181	0.00623329	-0.00045756	0.00676794	0.00483132	0.0199593	0.00602033	-0.00719519	-0.00247919	-0.0105714	-0.00157236	-0.00529766	-0.00893435	-0.00330863	-0.00698515	0.0131606	0.00318419
NDAR_INVEG891YG1	210226_N04_0269_BHWHNFDSXY	40.95	21.17	17.29	5859.39	43.36	0.00045	3951069	160146	292222	159419	293258	25110	91922	2450	3628130	1825890	1.99	2974169	1820502	1.63	97.343	97.5948	88.21	150.5	476.25	12487	5166	6502	48	771	86	Male	XY	White	Not Hispanic or Latino	EUR	0.00382183	-0.00610769	-0.00494108	-0.00347775	0.0152262	-0.00589138	-0.00825127	-0.00120122	0.0113582	-0.00386977	-0.00195266	-0.00599978	-0.00546622	-0.0035095	0.0143984	0.0181997	-0.0059686	-0.00806344	-0.00536648	-0.000604945	0.00792966	0.00231676	0.000672765	-0.00175441	0.00407281	-0.000432761	0.00437513	-0.0271271	-0.00996937	0.00110044	-0.00474503	-0.0123447
NDAR_INVEG894HYQ	210607_N05_0321_BH5VG2DSX2	33.58	32.42	1.33	18442.6	34.71	0.01072	3963603	168440	298838	168455	298592	25574	121111	0	3673398	1853522	1.98	3025515	1898242	1.59	96.8382	97.708	89.67	150.5	524.75	12504	5124	6598	46	736	68	Female	XX	Unknown	Not reported	EUR	0.00305686	0.000209882	-0.00189855	0.00175893	-0.000510914	0.00607106	0.00790547	-0.00435807	-0.0089056	0.0194713	-0.00521714	0.0090186	-0.00816023	-0.00382372	0.00295394	0.00171265	0.00456575	0.00299994	0.00632113	0.00715631	0.0024988	0.0168108	0.00146375	0.0032584	-0.0138724	0.00278919	-0.00994194	0.00563672	-0.00569881	0.0013058	-0.00363518	-0.00456213
NDAR_INVEG946MDP	210216_N02_0303_AHWGFVDSXY	34.81	17.98	15.11	6377.12	36.88	0.00376	3992339	159463	298183	158336	298806	25598	88563	4322	3653525	1838234	1.99	3032538	1815256	1.67	96.9425	97.1827	89.73	150.5	479.25	12218	4949	6474	37	758	63	Male	XY	White	Not Hispanic or Latino	EUR	0.00097294	0.00862789	0.0111944	0.00232175	0.00832909	0.0358345	0.0171041	0.00452866	0.00589825	-0.0010854	0.00101979	0.00421493	-0.0119383	-0.0152496	0.00403998	0.00502006	0.00339732	0.00225365	0.000947074	-0.0100848	0.00173756	0.027798	0.00651445	0.00694667	-0.00254492	0.000974174	0.00160373	-0.00710669	-0.00435661	-0.00412651	-0.00608391	-0.0036995
NDAR_INVEH039WT8	210607_N06_0329_AH5V2MDSX2	47.56	47.32	1.48	18027.3	49.17	0.00063	3950508	169148	298339	169169	297491	25708	123006	0	3674693	1857735	1.98	2992395	1918318	1.56	96.9807	97.8433	90.15	150.5	501	13370	5430	6969	46	925	59	Female	XX	Not reported	Not reported	EUR	0.00367074	-0.00281223	-0.00249286	0.00139259	-0.0037133	0.00342719	-0.0163273	-0.00336102	0.0129273	-0.00162024	-0.000839943	-0.0142955	-0.00295645	0.0059248	-0.00676792	-0.011923	-0.0156071	0.00786511	0.0122464	0.0156103	0.0128107	0.000788461	0.000949114	-0.000967524	-0.0127653	-0.00261621	0.0103526	0.0123834	-0.00212682	0.0156919	-0.0124139	0.00432542
NDAR_INVEH143VXY	210920_N08_0076_AHKKCJDSX2	40.38	39.5	1.3	16774.7	41.83	0.00033	3984223	168198	302266	167232	301949	26030	125165	0	3690348	1862126	1.98	3048566	1901662	1.6	96.7964	97.6657	90.77	150.5	535	13335	5374	7062	53	846	66	Female	XX	White	Not Hispanic or Latino	EUR	0.00345877	-0.00479217	-0.00391078	-0.00239538	-0.0019362	-0.0023254	-0.0005248	-0.00621092	0.0122082	-0.0063215	-0.00277666	-0.00721519	-0.00182416	0.00878805	0.00502888	0.00322735	-0.00794101	-0.0113779	-0.00308043	-0.00133198	0.0135383	0.0010859	-0.00729027	0.0103377	0.0144057	0.00487896	-0.00660978	0.0148423	0.00100244	-0.010928	-0.026166	-0.0130393
NDAR_INVEH208WCA	210910_N06_0381_BHJHG7DSX2	38.34	37.19	1.09	26176.6	39.62	0.00039	3997564	165788	304669	165167	305244	26183	127836	0	3685409	1856447	1.99	3091574	1873324	1.65	96.734	97.6042	89.87	150.5	485.75	12267	5049	6422	49	747	55	Female	XX	White	Unknown	EUR	0.00254869	0.000429892	0.00381333	0.00172703	0.0151362	0.0148397	0.00353101	0.00142862	0.00988136	-0.0191225	0.0065256	-0.0064572	-0.00727681	-0.00797085	0.00738602	-0.00541375	0.00294033	-0.000503364	-0.00271089	-0.00164182	0.0029469	-0.00948574	0.00370802	-0.00467729	0.00264296	0.0122862	0.00059702	0.0114017	-0.00976086	-0.00275668	-0.000735312	0.0166426
NDAR_INVEH214DL8	210902_N08_0069_BHJGMLDSX2	36.79	18.93	15.9	6904.38	38.93	0.00284	3946611	160655	293814	160088	292876	25104	89395	4908	3625056	1826898	1.98	2968553	1824217	1.63	97.4951	97.7528	89.07	150.51	603.25	13214	5330	7033	45	806	40	Male	XY	White	Not Hispanic or Latino	EUR	0.00224583	0.00692468	0.0108098	-0.000646361	-0.0122696	-0.00868979	0.0033371	-0.0061038	-0.0178343	0.00483606	0.00479594	0.0109496	-0.0193835	0.0130702	0.006214	-0.0138167	0.00596688	0.0141486	0.00621324	0.00430318	0.00822897	0.012657	0.00591819	0.014588	-0.0100273	0.0017428	0.00442654	0.00694594	-0.0174118	-0.0129013	0.00591465	-0.00822136
NDAR_INVEH220UZC	210614_N01_0387_AH5YMMDSX2	52.01	27.62	22.67	10122.9	55.04	0.02195	3940438	161338	292967	161163	291018	25614	88009	2384	3630858	1836547	1.98	2942486	1847466	1.59	97.6688	97.917	92.11	150.5	447.5	14444	5762	7620	63	999	68	Male	XY	White	Not Hispanic or Latino	EUR	0.00402418	-0.00475348	-0.00300732	1.52953e-05	-0.0175413	0.00244654	-0.00940618	-0.00421331	0.00970711	-0.0168122	0.00932887	-0.00425677	0.0265081	0.00756195	0.00195944	0.00434677	-0.00322149	0.00638394	-0.00165791	-0.00305482	0.019908	-0.0145418	0.00703193	0.000275259	0.00968263	0.00310872	0.0178269	0.00484433	0.00843646	-0.00288639	0.00216101	-0.00542237
NDAR_INVEH323JZY	210520_N07_0071_AH3YWWDSX2	32.03	31.9	1.01	6096.44	33.16	0.00431	3980742	166822	303171	165875	303045	25703	127330	0	3670366	1851440	1.98	3073706	1871889	1.64	96.7159	97.5794	92.16	150.5	524.5	12521	5090	6655	45	731	89	Female	XX	White	Not Hispanic or Latino	EUR	0.00343982	-0.00246237	-0.00169934	-0.00124963	-0.000788979	-0.00308045	0.00706201	0.000571787	-0.00278719	0.0169023	-0.00817571	-2.12472e-05	0.0011496	-0.00109802	0.00278565	0.0148554	0.0119052	-0.00570431	-0.00221095	0.00204517	-0.0111246	0.000135945	0.0012199	-0.0115999	-0.00969522	0.010689	0.00729739	0.00611388	0.00142995	0.00182565	-0.00548569	-0.00212183
NDAR_INVEH370PGE	210319_N04_0281_BHYHVKDSXY	35.73	18.3	15.38	7545.94	37.81	0.00053	3934915	163127	289183	162332	288842	24331	86088	2552	3631007	1829423	1.98	2933001	1849108	1.59	97.2867	97.5335	88.51	150.5	505.25	12386	5094	6507	49	736	71	Male	XY	White	Not Hispanic or Latino	EUR	0.00356632	-0.00168677	0.00031868	-0.00117541	0.00921532	0.00364785	-0.00170678	-0.00154475	0.00956416	-0.000557651	-0.00139749	-0.00429133	-0.0120552	9.49408e-05	-0.00209755	0.0172168	-0.000474183	-0.00625692	-0.00522027	-0.0116842	0.0103487	0.0117486	-0.0044235	-0.000971345	-0.00318999	-0.00195268	0.0111699	0.00335754	0.0134418	0.000638425	0.00302546	0.00609354
NDAR_INVEH407RUH	211018_N06_0400_BHLYH3DSX2	45.95	24.19	20.22	17357.8	48.56	0.00024	3935082	160960	291725	160942	290466	25414	86103	4691	3624506	1830027	1.98	2942821	1839377	1.6	97.5364	97.7969	89.98	150.5	530.75	13327	5457	6960	53	857	0	Male	XY	Black or African-American	Unknown	EUR	0.00384761	-0.00413668	-0.00231866	-0.000161626	-0.00760676	0.00517987	-0.010448	-0.0100189	0.00321303	-0.00336257	-0.00198769	-0.00616323	0.00822981	-0.0221337	-0.00344908	-0.019127	-0.0088368	0.00011229	-0.014515	-0.0196447	0.00116263	-0.00817759	-0.00766184	0.00360723	0.00085915	-0.00225021	-0.00971917	-0.0208831	0.00521441	-0.00212817	-0.00333302	0.0193314
NDAR_INVEH413AEL	201214_N05_0234_AHMCF2DSXY	35	18.58	15.96	8511.21	36.94	0.00072	3924335	162667	287038	163110	287831	24207	86750	2600	3618088	1828722	1.98	2921213	1846187	1.58	97.4622	97.7223	89.3	148.85	513.5	11940	4965	6118	42	815	89	Male	XY	White	Not Hispanic or Latino	EUR	0.00375276	-0.00504377	-0.00371207	0.000314346	0.0127671	0.00654508	-0.0210059	-0.0104971	-0.00073953	0.0167625	-0.00709398	0.00733043	-0.00607781	0.0063927	-0.000268835	-0.00579041	-0.00152318	0.00422079	0.00596522	-0.00161563	-0.00614439	-0.00353479	0.00420741	0.00816096	-1.39641e-05	-0.00413273	-0.00286039	-0.00504272	0.00308371	0.00722492	0.0122299	0.0136463
NDAR_INVEH414ZAP	210322_N06_0281_BH2MHWDSX2	40.39	20.93	17.33	9146	42.74	0.00498	3918972	160361	290330	160138	289621	24700	86284	2548	3604357	1820049	1.98	2939374	1823898	1.61	97.3716	97.6189	89.19	150.5	491	12447	5151	6437	48	811	89	Male	XY	Not reported	Not Hispanic or Latino	EUR	0.00382721	-0.00529918	-0.00395249	0.00164422	0.0122533	0.00600449	-0.0118731	-0.0093581	0.0146598	0.00883761	-0.0101411	0.00107288	0.00319892	-0.000384539	0.0106517	-0.00385075	-0.00464325	-0.00172781	-0.00224495	0.00187652	0.00414138	-0.00373518	-0.00413269	0.00762404	0.00577311	-0.0138018	0.0102584	0.00632044	0.00403498	-0.00405619	-0.00177158	0.0177364
NDAR_INVEH555RVC	210601_N03_0318_AH5JHCDSX2	39.7	39.46	1.26	6838.44	41.12	0.00751	3977182	165135	304623	164760	304173	26335	121260	0	3666999	1850565	1.98	3074329	1868220	1.65	96.8821	97.7546	90.75	150.5	458.2	12880	5188	6794	46	852	39	Female	XX	White	Not Hispanic or Latino	EUR	0.00293317	-0.00130335	0.000880514	-0.00199912	0.00138024	0.0116225	-0.0109722	-0.00260829	-0.00379738	0.0050096	-0.0105038	-0.0152347	0.00899143	-0.00629823	0.0126502	0.00120547	0.000629989	0.00223408	0.00746108	9.06934e-05	0.00341086	0.0179964	0.00310022	0.0118967	-0.00484627	0.00493362	-0.00126097	0.00112942	-0.0198796	0.00526791	0.00386871	-0.00889279
NDAR_INVEH617DEE	210412_N03_0286_BH35JGDSX2	36.58	18.82	15.13	4827.21	38.78	0.00119	3939851	161068	289714	160786	290055	24656	92246	2501	3621758	1821638	1.99	2955483	1823426	1.62	97.2144	97.4607	90.18	150.5	519	12206	5011	6415	35	745	36	Male	XY	White	Not Hispanic or Latino	EUR	0.00300021	-0.00354389	-0.00139259	0.000448092	0.0119688	-0.00421776	0.00705969	-0.00652062	0.00215753	-0.00304385	-0.00272443	-0.00951796	-0.000239169	0.0120337	-0.00780863	-0.00434015	-0.00296363	-0.00560773	0.0050521	-0.00589991	-0.00276766	0.0109227	-0.00983111	0.016639	0.00994113	-0.000797286	-0.00131749	0.02228	0.0123836	0.023799	-0.0014921	-0.00119253
NDAR_INVEH666TJQ	210412_N03_0286_BH35JGDSX2	40.67	39.3	1.07	8364.13	42.26	0.00164	3996275	167110	305293	165764	305245	26612	125401	0	3689852	1853214	1.99	3088887	1877699	1.65	96.6081	97.4734	89.34	150.5	540	12703	5277	6675	35	716	89	Female	XX	White	Not Hispanic or Latino	EUR	0.00109566	0.0191094	0.0227785	-0.00155461	0.00651311	-0.0124058	0.006874	0.0040848	0.00678008	-0.0088678	-0.0056156	-0.00250795	0.00124274	-0.00148398	0.00213934	-0.00210649	-0.0136795	-0.00291214	-0.00108847	0.00188801	-0.00344283	0.00575336	0.0102352	-0.013784	-0.00839988	0.00303188	-0.0048236	0.00809964	-0.00555979	-0.00245023	-0.0021464	0.0162887
NDAR_INVEH759TYH	210614_N03_0327_BH72J2DSX2	31.74	16.42	13.68	12193.6	33.52	0.00024	3949600	161664	290761	161239	291307	24923	88458	2479	3632172	1832193	1.98	2961040	1835690	1.61	97.3531	97.6098	91.08	150.5	513.75	12361	5085	6459	52	765	62	Male	XY	White	Not Hispanic or Latino	EUR	0.00398723	-0.00501725	-0.00349608	-0.00183545	0.00643355	-0.00540387	-0.000737178	-0.005819	0.016474	0.00251412	-0.00787434	0.00179666	-0.001699	-0.00469627	0.00772673	0.00884026	-0.00200764	0.000174389	0.00941296	0.0162243	-0.0155838	-0.00131649	0.00566496	-0.00559128	0.00468454	0.0111379	0.00417645	0.00461295	-0.00653601	0.0168257	0.0119617	0.0161665
NDAR_INVEH828TE2	210315_N05_0274_BHYHNNDSXY	37.02	18.73	15.08	7313.76	39.26	0.00393	3948769	161516	292480	160712	292311	25076	89780	2576	3628695	1823603	1.99	2972387	1823890	1.63	97.3251	97.5785	90.36	150.5	502.75	13126	5298	6992	55	781	52	Male	XY	Unknown	Unknown	EUR	0.00379386	-0.00494754	-0.00291794	-0.00181711	-0.00171672	-0.00492952	0.00676381	-0.00525809	-0.0130532	-0.0042852	-0.00975752	-0.00588021	-0.00171947	-0.000196017	0.00966379	0.0042946	0.00383615	-0.00360618	-0.00686136	0.00679785	-0.00799966	0.0143955	0.00035122	-0.0124243	-0.00384348	-0.00141159	-0.0106277	-0.0139102	0.00447159	0.0106504	-0.00697605	-0.0115674
NDAR_INVEH879PLU	210614_N07_0085_BH5TW2DSX2	36.09	18.41	15.49	27135.5	38.14	0.0004	3929243	159771	292430	159162	292437	25080	92127	2596	3606535	1815561	1.99	2961578	1809989	1.64	97.4657	97.7229	90.65	150.5	545.4	12706	5261	6615	64	766	61	Male	XY	White	Not Hispanic or Latino	EUR	0.00383675	-0.00473258	-0.00204991	-0.000944528	-0.00198387	-0.00417749	0.00753942	-0.003473	0.00463714	0.00834154	0.00648919	0.0091386	0.0166497	0.0132276	0.00249229	0.0184597	-0.0159104	-0.00342728	-0.00267384	0.00444273	0.00638216	-0.00293045	0.00568509	0.00556178	-0.00650746	-0.0042365	-0.00261044	0.00530736	-0.00895534	-0.0176104	-0.00977781	-0.00200839
NDAR_INVEH937YKQ	210524_N05_0313_AH53FYDSX2	39	20.05	16.55	9645.52	41.3	0.00177	3911170	160131	290753	160030	289348	24854	87127	2517	3597668	1814024	1.98	2935791	1818889	1.61	97.3724	97.6207	90.01	150.5	507.6	12748	5186	6701	55	806	72	Male	XY	White	Not Hispanic or Latino	EUR	0.00405917	-0.00563836	-0.00462629	-0.000903655	0.00498862	-0.00673966	-0.00697111	0.00502609	-0.0162568	-0.000319589	0.00256033	0.011245	0.0168916	-0.0167732	0.0163299	0.00110581	0.000409865	0.00180091	-0.0132537	-0.00987677	0.00498291	-0.0156679	0.00442511	-0.000204386	-0.00459154	-0.00401725	0.0152121	-0.00283712	0.00965664	0.00998959	0.0091399	-0.0110163
NDAR_INVEJ114EYP	210329_N05_0283_BH2LM3DSX2	31.76	16.56	14.81	9362.42	33.54	0.00056	3938622	162383	289748	161611	289986	24536	89755	3230	3624664	1828189	1.98	2945614	1836354	1.6	97.3846	97.6463	88.29	150.5	485	12283	5018	6461	57	747	44	Male	XY	White	Unknown	EUR	0.00350042	-0.00462222	-0.0031308	-0.00127247	0.00321353	0.00251967	-0.00309764	-0.00170295	-0.00197109	0.0147282	-0.00465941	0.00390077	-0.0116113	0.00586134	0.00830213	-0.00438196	0.0293116	0.00821554	0.00945087	0.0202893	0.0117746	-0.0116615	-0.0011607	0.00118611	-0.00794432	0.000178964	0.00893293	-0.00735429	0.00732325	-0.0105403	0.00853877	0.00247442
NDAR_INVEJ159MC6	210329_N04_0287_AH2LKHDSX2	37.99	19.76	16.53	7045.64	40.2	0.00502	3966143	162563	292197	161693	292660	25529	87831	4368	3651152	1838740	1.99	2970703	1845997	1.61	97.3333	97.5904	89.11	150.5	511.5	12721	5173	6714	62	772	89	Male	XY	White	Not Hispanic or Latino	EUR	0.000407724	0.0224651	0.0300246	0.00199618	0.00644312	-0.0195212	-0.00766808	-0.00782895	-0.00181497	0.00908086	-0.0135393	-0.00049313	-0.00219669	-0.00129627	0.00819496	0.00229842	-0.00231015	0.00107044	-0.0108054	-0.00822513	-0.00490244	-0.00606221	0.00140012	0.00158145	-0.00465935	-0.00251861	-0.00595375	-0.00726592	0.0126433	-0.0027171	0.022037	0.00926128
NDAR_INVEJ177MUQ	210524_N05_0314_BH53KTDSX2	36.46	18.46	14.75	10938.5	38.66	0.00046	3946094	161370	292640	160500	292831	25177	89271	3078	3625883	1823930	1.99	2970752	1823615	1.63	97.2533	97.5083	88.92	150.5	521.25	12676	5176	6678	48	774	35	Male	XY	White	Not Hispanic or Latino	EUR	0.00353296	-0.00171169	-0.00207654	-0.00194619	-0.000654707	-0.00484059	0.0104905	0.0168566	-0.0146399	0.00261485	-0.00587993	-0.00553643	0.000385302	0.00845641	-0.000865497	-0.00800882	0.00675258	0.0059065	-0.00579824	-0.0117817	0.00624852	0.010758	-0.00913607	0.0117269	0.0138308	0.000846856	0.00306923	0.00333379	-0.00237642	0.0141028	-0.0048273	-0.00092302
NDAR_INVEJ223AGR	211018_N05_0393_BHLY55DSX2	32.84	16.99	1.18	4481.84	34.88	0.00303	3966500	174189	293737	173596	293226	25011	93498	6760	3700481	1871574	1.98	2975281	1951281	1.52	96.7713	97.6787	90.89	150.5	510	12530	5046	6703	50	731	NA	NA	XY	NA	NA	EUR	0.00262168	0.00250648	-0.00608569	0.00677156	-0.00989821	-0.00107558	0.00215828	-0.000920597	0.0106732	0.0183031	-0.00457705	0.00691098	-0.00205838	-0.019115	0.00393847	0.0284106	-4.24604e-05	-0.00668798	-0.00738181	-0.0134459	0.00994133	0.0100522	-0.0240173	0.00710181	0.00961769	0.0121057	-0.00814872	0.00255106	-0.00873621	0.00717824	-0.000475989	0.00136263
NDAR_INVEJ326CG9	210924_N02_0410_BHLK2VDSX2	34.86	33.06	1.12	18723.2	36.11	0.00048	4001401	169433	302975	168711	301784	26203	124746	0	3708242	1869669	1.98	3058124	1912683	1.6	96.8595	97.728	90.45	150.5	560	13232	5342	7076	52	762	10	Female	XX	White	Not reported	EUR	0.00373606	-0.00547972	-0.00382163	-0.00219405	-0.0133803	-0.0106532	0.00937262	0.00397285	0.0095088	-0.0106155	0.0103032	0.00442535	-0.017461	0.00116347	0.0126654	0.00827656	0.00954642	-0.00663829	-0.00183329	0.0031768	0.00644221	-0.00986475	-0.0048321	-0.0154481	-0.00446842	0.0106159	-0.00231532	-0.00181541	-0.0104264	0.00972557	-0.012687	0.000132424
NDAR_INVEJ336JM4	210603_N04_0328_BH5J5FDSX2	32.2	31.05	0.85	14431.4	33.41	0.0005	3983351	165774	302460	164956	302799	25348	123611	0	3670067	1843460	1.99	3085875	1859069	1.66	96.5053	97.3746	91.2	150.5	495.25	11986	5021	6236	44	685	68	Female	XX	White	Unknown	EUR	0.00277452	-0.001646	0.00306994	6.4797e-05	0.0209307	0.00927898	0.0165118	0.00322254	0.0117673	0.00764103	-0.0123296	-0.0118255	0.0023194	0.0158566	-0.013199	0.00239681	0.0142912	-0.00231184	-0.000416838	-0.000299444	-0.0201528	0.00543044	-0.00248066	-0.00522037	0.00444761	-0.0084387	0.0101396	0.0107011	0.0103507	0.0165072	-0.000342343	0.00997538
NDAR_INVEJ387ZWX	210524_N04_0323_AH523TDSX2	40.32	19.57	15.6	8973.55	42.8	0.00148	4484546	147688	354407	144600	361191	33240	114252	2588	3951823	1981480	1.99	3680058	1738471	2.12	97.1578	97.4092	89.95	150.5	534.5	14265	5957	7394	59	855	56	Male	XY	Black or African-American	Unknown	AMR	-0.0210428	-0.00567134	-0.000353018	-0.000479297	0.00145219	-0.00605196	0.0177955	0.00365091	0.00207454	0.0116632	-0.00984077	-0.00519305	0.00494903	0.000986896	0.00889468	-0.00627706	-0.0065344	-0.00293079	-0.0119075	-0.0113913	-0.00115778	0.00817997	-0.00299922	-0.00175375	-0.00921601	0.00887361	0.00533767	-0.00264515	0.00681182	9.44333e-05	-0.00168082	0.0157087
NDAR_INVEJ408JM4	210601_N08_0020_BH5KGGDSX2	46.74	23.31	18.55	16009.1	49.54	0.00044	3925934	161901	292272	161034	290468	25040	88630	2512	3620111	1820906	1.99	2937352	1836036	1.6	97.3917	97.6428	90.39	150.5	525.75	13609	5525	7171	63	850	59	Male	XY	Unknown	Unknown	EUR	0.0038168	-0.00475874	-0.00290272	-0.00135318	-0.0112391	-0.00599343	0.0103114	-0.00479398	0.00748453	-0.0245083	1.69582e-05	-0.0101156	0.0017993	0.00228442	0.0159175	-0.00919182	0.00203054	-0.00206262	-0.0111907	0.000876513	2.56897e-05	-0.00945021	0.00697805	-0.0093234	0.00138296	0.0127667	-0.00170722	0.00782358	-0.00904143	-0.000630246	-0.00305349	-0.0265201
NDAR_INVEJ410UA3	210315_N05_0274_BHYHNNDSXY	33.46	17.35	14.78	5872.44	35.39	0.00544	3929540	162100	288837	161984	287871	24409	87536	2563	3618107	1822461	1.99	2939254	1833166	1.6	97.3927	97.6452	89.59	150.5	533	12492	5138	6572	49	733	76	Male	XY	White	Not Hispanic or Latino	EUR	0.00394254	-0.00475677	1.85507e-05	-8.39097e-05	-0.0025001	0.00232551	0.0068545	-0.00403742	-0.0188632	0.0101773	0.00635517	0.0136702	0.00125213	0.0101789	0.0102536	0.0173171	0.00825051	0.0010836	-0.00322493	-0.00823307	-0.0067784	-0.00486531	0.0135039	-0.00402001	-0.00992393	-0.00223426	0.00503431	0.00153898	0.000323307	-0.00180664	0.000409924	0.010995
NDAR_INVEJ466XNJ	210305_N02_0313_AHWT5MDSXY	37.02	19.45	17.39	7934.31	39.08	0.00034	3940419	161225	291487	161446	291171	25004	87435	2505	3626672	1834171	1.98	2947592	1841139	1.6	97.5297	97.7966	90.56	150.5	474.25	12569	5145	6603	42	779	72	Male	XY	White	Not Hispanic or Latino	EUR	0.00353105	-0.00508636	-0.00199181	0.00120181	0.00229837	0.00910558	-0.0191367	-0.0137404	-0.010201	0.00389042	0.00646346	0.00421908	0.0136149	0.0141161	-0.00102032	-0.00412477	0.00798915	0.00665853	0.0145139	0.00524722	-0.000882665	0.0113354	0.00337537	0.00273902	-0.00880217	-0.00135456	0.00460444	0.00411287	-0.000887129	0.00980587	-0.00905748	-0.00769635
NDAR_INVEJ470BAB	201214_N03_0239_BHM5NGDSXY	37.49	20.11	17.68	7687.36	39.56	0.00053	3933552	161030	289581	161446	288443	24731	89516	4129	3614984	1828447	1.98	2942104	1830360	1.61	97.4787	97.7374	90.73	148.7	458.5	12240	5107	6323	41	769	71	Male	XY	White	Not Hispanic or Latino	EUR	0.0034285	-0.00484331	-0.00381742	0.000371088	0.0113662	0.00569276	-0.0207398	-0.00995911	0.016579	0.000320774	0.00257709	-0.000516638	-0.0044441	-0.00907432	-0.00381062	0.0263752	-0.00685296	-0.000906725	0.00764262	0.00400762	-4.95294e-05	0.000105132	0.000763146	0.0245627	-0.00157153	-0.0141005	-0.0068401	-0.00827497	0.00441001	-0.00920783	-0.00869174	0.0019174
NDAR_INVEJ512DAC	210304_N06_0271_BHWTN2DSXY	35.93	18.74	14.99	13477.5	38.01	0.0003	3946088	163187	289760	162456	290530	24921	87768	2490	3636764	1827931	1.99	2952567	1842430	1.6	97.4478	97.7035	90.02	150.5	513.75	12781	5213	6691	60	817	83	Male	XY	Unknown	Unknown	EUR	0.00302874	0.00308398	0.00586175	0.00235781	0.000269291	0.0238524	0.0147844	-0.00359103	-0.013246	-0.00757233	-0.00331418	-0.00545323	-0.0057789	-0.00600251	0.00707147	-0.00136797	0.00481286	-0.00588111	-9.6006e-05	0.00522853	-0.0024449	-0.0082001	0.00474136	-0.00765205	-0.00266433	0.00807999	0.00598358	-0.00329471	0.00688375	0.0204726	0.0143144	0.00722744
NDAR_INVEJ523ZT4	210614_N03_0327_BH72J2DSX2	37.79	18.79	14.9	35916.8	39.85	0.00036	3933407	161051	290926	160666	290063	25050	85859	2546	3611682	1822101	1.98	2960340	1820094	1.63	97.4002	97.6524	90.39	150.5	539.8	12639	5207	6606	48	778	81	Male	XY	White	Not Hispanic or Latino	EUR	0.00385632	-0.00419539	-0.00207501	-0.000762932	-0.000307386	0.00236065	0.00492178	0.00072348	0.0154439	0.00916254	0.00101203	0.0124813	0.0151795	-0.00721657	0.0106491	0.0132663	-0.0126566	-0.00170789	-0.00131112	-0.00881897	0.00018813	-0.00946817	0.00803968	0.00357568	0.00158243	-0.018567	0.00279669	0.000751248	-0.00904497	-0.00601098	-0.0261095	-0.0027219
NDAR_INVEJ543PUN	210920_N02_0408_BHKK5FDSX2	36.25	18.52	15.2	6871.99	38.38	0.00223	3922322	160537	291242	160353	289806	24406	89327	4249	3609280	1818609	1.98	2938155	1824559	1.61	97.3763	97.6433	91.32	150.5	505.25	12917	5161	6948	51	757	78	Male	XY	White	Not Hispanic or Latino	EUR	0.00403128	-0.00429263	-0.00165567	-0.00215999	-0.00748146	-0.00163489	0.0106522	-0.00344765	0.0151023	0.00319279	0.00667188	0.00722862	0.0150077	4.54698e-05	0.0036365	0.0235829	-0.00142453	-0.00366242	0.00404166	0.0154131	0.0153646	-0.00722518	-0.000724401	0.0114496	0.0119547	-0.00499801	0.00806865	-0.00307609	-0.00505446	-0.00479152	-0.0177002	-0.000120727
NDAR_INVEJ654FF6	210601_N08_0020_BH5KGGDSX2	36.82	18.65	15.38	14133.5	38.99	0.00051	3927894	160370	291528	161045	290317	25131	88186	2541	3619502	1821373	1.99	2940906	1832416	1.6	97.3403	97.595	90.04	150.5	542.25	12650	5177	6706	47	720	45	Male	XY	White	Unknown	EUR	0.00369658	-0.00325795	-0.00217912	-0.00121921	0.000802364	-0.00397151	0.00883686	0.00777202	-0.00743745	-0.00446265	0.00334675	0.00206884	-0.00493088	0.000316382	0.012552	0.0121353	-0.0104617	-0.00862156	0.00145199	-0.00756687	0.0299574	-0.00116097	-0.00531674	0.0116285	0.00593038	0.00141974	-0.00484369	0.00287517	-0.00229371	-0.0177263	0.00861355	0.00857827
NDAR_INVEJ746JGD	211004_N01_0450_AHLWM3DSX2	43.51	43.96	1.58	7909.64	45	0.00848	3969972	164849	305818	164644	303763	26182	121732	0	3666768	1850104	1.98	3061192	1874419	1.63	96.8551	97.72	89.71	150.5	494.75	13233	5477	6851	65	840	58	Female	XX	White	Not Hispanic or Latino	EUR	0.00321741	-0.000125729	0.00210658	-0.00128904	-0.00414195	0.00634396	0.000459995	-0.00245613	0.0101438	-0.00807147	-0.00317668	-0.00271611	0.00553171	-0.0159967	0.00821388	0.0175239	-0.0122085	-0.00853275	0.00365256	0.00871237	0.00328045	-0.0103163	0.00457991	0.00681012	0.00693932	0.00453236	-0.00209825	0.000751854	-0.0238431	0.0074003	-0.000613302	0.00494432
NDAR_INVEJ761DD0	210614_N01_0387_AH5YMMDSX2	31.89	29.85	0.83	6056.75	33.15	0.00617	3964415	168310	300662	167446	298943	25036	121287	0	3669680	1843764	1.99	3042065	1883002	1.62	96.6311	97.5009	92.16	150.5	447.75	12453	5166	6503	42	742	50	Female	XX	White	Not Hispanic or Latino	EUR	0.00367847	-0.00510902	-0.000885635	-0.00271427	0.00847688	-0.00746215	0.0167912	0.00461935	0.0102197	-0.0031475	0.00957504	0.00480535	0.00807281	-0.00111599	-0.00881083	-0.00272521	0.0238313	0.00370851	0.0063404	0.0034227	0.00512697	0.0118004	-0.0123876	0.00387559	-0.011336	-0.0185694	0.01987	-0.00337459	0.00731816	0.00824247	-0.020841	0.00815789
NDAR_INVEJ828HLU	210527_N06_0322_AH532LDSX2	32.52	16.42	12.97	4860.88	34.48	0.01269	3973184	159233	296130	158403	296786	25158	87609	2613	3636112	1828629	1.99	3019196	1807145	1.67	97.2712	97.5295	91.82	150.5	497	12563	5153	6656	51	703	67	Male	XY	White	Not Hispanic or Latino	EUR	0.0025309	0.00154245	0.00357371	0.000840868	0.0080812	0.0137706	0.0119636	-0.00199336	0.0108413	0.000906068	0.00839635	0.0109595	0.0198883	0.0194797	-0.00164221	0.00508918	0.0172992	-0.00601941	0.00280647	0.0064012	-0.0212988	0.00575611	0.000358541	0.00504454	0.0118203	0.000465335	0.00168239	0.00978546	0.0048992	-0.00292487	0.00531545	-0.0118736
NDAR_INVEJ837GEN	201231_N01_0292_AHHY2MDSXY	38.37	38.47	1.53	7787.24	39.59	0.00022	3956640	169100	300503	169475	299094	25686	125228	0	3676394	1860188	1.98	3004375	1916441	1.57	96.9859	97.8531	90.42	149.28	515.4	12942	5237	6802	48	855	62	Female	XX	White	Not Hispanic or Latino	EUR	0.00392396	-0.00418736	-0.0013881	-0.000552913	-0.00394809	0.00492778	-0.0176788	-0.0092312	-0.000365884	-0.00236088	-0.0013015	0.00829986	-0.00623606	-0.0202414	0.0127026	0.00567483	-0.00818614	-0.00378738	-0.00557037	-0.00291104	-0.00394124	-0.0065556	-0.0128112	-0.00322803	-0.000454056	0.000380872	-0.0209912	0.00339825	-0.0153044	-0.0137214	-0.0132435	0.00495543
NDAR_INVEJ915ETC	210527_N04_0324_AH55H7DSX2	36.25	18.21	13.98	18810.5	38.38	0.00714	3961244	160885	295777	159895	294660	25262	88250	2474	3635208	1823740	1.99	2998209	1816737	1.65	97.29	97.5481	91.74	150.5	529.25	12663	5202	6736	51	674	67	Male	XY	White	Not Hispanic or Latino	EUR	0.00263653	0.000902918	0.00447844	-0.00170904	3.04326e-06	0.00995295	0.0244018	0.00551224	-0.00970258	-0.0114387	0.00167286	-0.00374392	-0.000985288	-0.00754098	-0.022755	-0.000369835	0.00740841	0.00124979	0.0180218	0.00673811	-0.00299059	-0.0309259	-0.00481832	-0.0122191	-0.0105861	0.00501314	0.0016734	0.000182711	-0.00976768	-0.0134945	-0.00124946	0.0129553
NDAR_INVEJ916HCR	210510_N04_0314_AH3MW3DSX2	40.01	40.14	1.36	8145.22	41.38	0.00051	3967705	167870	300761	167784	299382	25931	125666	0	3675765	1856219	1.98	3031761	1897987	1.6	96.868	97.7365	89.64	150.5	495.75	12856	5249	6738	43	826	69	Female	XX	White	Not Hispanic or Latino	EUR	0.00399683	-0.00350249	-0.000816423	0.00173707	0.00113254	0.00637367	-0.00702131	-0.00801083	-0.0141275	0.00585701	0.00858861	0.0096543	0.0195608	0.000863418	0.00597428	0.00747196	-0.00376874	-0.00401697	-0.00686667	0.0145874	0.0110223	0.00256441	-0.00314114	-0.00831528	-4.55598e-05	0.00406909	-0.00459624	-0.0095513	-0.00294085	0.0184661	0.00598674	-0.0154812
NDAR_INVEJ971GNR	210510_N03_0307_BH3MW5DSX2	33.99	17.47	14.52	20703	35.89	0.00035	3949562	161893	289665	162059	289872	24753	89832	2605	3634939	1832402	1.98	2953246	1839864	1.61	97.3155	97.5798	89.9	150.5	510.75	12109	5020	6320	52	717	51	Male	XY	White	Not Hispanic or Latino	EUR	0.00334278	-0.00405431	-0.00112324	-0.00314282	0.011405	0.00128097	-0.00135843	0.00230004	-0.00723539	-0.00199227	0.000540532	-0.00578135	-0.00662336	0.00715289	-0.0104751	0.00137315	-0.00805096	0.00409361	0.0132545	-0.0130584	0.0182367	0.000272782	0.000713979	0.00845172	-0.00351926	0.0114032	-7.83539e-05	0.0106872	-0.0241686	0.000132829	0.0225562	0.0222553
NDAR_INVEK075DDR	210301_N05_0267_AHWLHKDSXY	38.23	19.33	15.59	6391.11	40.53	0.0004	3932851	162053	291482	161158	290815	25106	88038	2450	3623098	1824293	1.99	2944529	1835776	1.6	97.3563	97.6064	90.77	150.5	601	13019	5218	6939	55	807	53	Male	XY	Unknown	Unknown	EUR	0.00381245	-0.00437568	-0.00149846	-0.000642126	-0.0121378	-0.00985921	0.0192104	-0.000882769	0.000124047	0.0149681	-0.00786735	0.000772111	-0.000498907	0.000314405	-0.0103553	-0.000429044	-0.0123375	0.000566355	-0.00128055	-0.0022947	0.00934055	0.0156453	-0.00396715	-0.0106985	-0.00650653	-0.00057125	0.00327153	0.00570225	-0.00151704	-0.00483331	-0.000981222	-0.0048997
NDAR_INVEK104HGV	211012_N05_0389_BHLVHVDSX2	37.54	35.78	0.88	9295.7	39.02	0.00157	3974439	165780	303888	164696	303264	25855	121210	0	3666814	1841883	1.99	3075275	1862923	1.65	96.5557	97.4197	91.22	150.49	478	12319	5013	6542	43	721	61	Female	XX	White	Unknown	EUR	0.00306103	-0.00476528	-0.00128168	-0.000812917	0.0129808	-0.00771076	0.017014	0.000621638	-0.00558428	0.00050425	-0.0140982	-0.0134926	0.0127681	-0.00318669	0.00954466	-0.0100436	0.00326642	0.00258147	0.00379522	0.00671752	0.0143054	-0.00898669	-0.00244824	-0.00278717	0.000412332	-0.0104157	0.00800175	-0.00446088	0.0107417	-0.00110434	-0.0111946	-0.00565709
NDAR_INVEK182FRV	210930_N07_0140_AHLJ3VDSX2	39.43	39.85	1.41	9920.94	40.8	0.00229	3987125	168851	302068	168141	301664	26133	122526	0	3697930	1867559	1.98	3041036	1913260	1.59	96.862	97.7159	90.23	150.5	620.75	13326	5453	6989	49	835	57	Female	XX	White	Not Hispanic or Latino	EUR	0.00405222	-0.00556734	-0.00206754	-0.00217504	-0.0207109	-0.0129919	0.00659408	-0.00452304	0.0122019	-0.00546984	0.0132113	0.0172836	0.00573637	0.00126272	-0.009409	-0.015974	-0.0147202	0.0100086	0.0106379	0.0252475	0.00323811	-0.0193485	0.00889939	-0.00831355	0.000818901	-0.00870894	0.00953781	0.00815098	0.00972807	-0.0041161	-4.68128e-05	-0.0138336
NDAR_INVEK195JHZ	211018_N01_0459_AHKKMCDSX2	35.4	35.23	1.09	6306.41	36.67	0.00205	3943411	169363	295153	168870	294977	24479	119679	0	3663002	1845288	1.99	2995223	1901258	1.58	96.6875	97.5458	89.46	150.5	509.75	11860	4980	6132	44	704	58	Female	XX	White	Not Hispanic or Latino	EUR	0.00397957	-0.00482141	-0.00245527	-0.00023916	0.0197233	-0.00260125	0.00206077	-0.00470546	0.00876047	-0.00847569	0.0146854	0.00449425	0.010302	0.0119054	-0.00310111	-0.00299303	-4.99902e-05	0.00529531	-0.00216444	-0.00964661	0.0114866	-0.0103924	0.00431166	0.00746249	0.0170482	-0.00245077	-0.00233992	0.00802848	0.0118842	-0.0136318	0.0151781	-0.00508576
NDAR_INVEK277XKJ	210614_N03_0327_BH72J2DSX2	42.63	21.19	16.5	23459.1	45.16	0.00026	3925575	161124	291369	160689	289723	25292	89411	2611	3621227	1823889	1.99	2930259	1839426	1.59	97.3582	97.6065	90.52	150.5	525.75	13091	5335	6914	44	798	71	Male	XY	Unknown	Not reported	EUR	0.0040197	-0.00582731	-0.00316385	-5.41235e-05	-0.00487112	-0.00390795	0.010579	-0.0146035	-0.0123769	0.0024851	-0.0165245	-0.00422619	0.0151892	-0.00587909	0.00956756	-0.000666314	-0.019431	0.00465275	0.00996922	0.0291784	0.0264561	-0.0104881	-0.0441132	-0.00912566	-0.00283338	-0.0179307	-0.0210973	0.00838584	0.0196885	-0.00918277	-0.0442078	-0.00787103
NDAR_INVEK285AFQ	210322_N07_0039_AHYK5JDSXY	39.21	20.61	18.03	11249.1	41.35	0.00397	3969906	160057	297122	159295	295685	25725	89927	3953	3643099	1836821	1.98	2995171	1827305	1.64	97.5951	97.8712	91.23	150.5	525.4	13428	5396	7113	65	854	63	Male	XY	White	Not Hispanic or Latino	EUR	0.00150687	0.00679363	0.0103019	0.00254062	-0.0150699	0.0377294	0.010377	-0.00210664	-0.0178518	-0.00137579	-0.00315173	0.000123564	0.000332256	-0.0199112	-0.0168323	-0.0129426	0.0109524	0.00248577	0.0201847	0.0115546	-0.00502767	-0.00403955	-0.00133804	0.014199	0.0015997	-0.0070748	0.0100094	-0.00816341	-0.00149717	-0.0197383	0.0112841	0.0100378
NDAR_INVEK430AJ0	210607_N01_0383_AH5V3VDSX2	31.6	31.75	1.13	14201.6	32.61	0.00038	4014075	166946	302933	166701	303681	25769	124503	0	3699362	1864181	1.98	3099264	1881050	1.65	96.7253	97.5886	90.76	150.5	506	12069	5038	6253	38	740	NA	NA	XX	NA	NA	EUR	0.00252037	0.00158216	0.00476504	-0.000579723	0.013491	0.018139	0.00449047	0.00012228	0.01249	0.00636772	0.00569647	0.0100142	-0.0133016	0.00247049	0.0061396	0.0143203	-0.00666502	-0.0051039	-0.00380587	0.0110942	-0.0018084	-0.0142858	0.0149645	-0.00238707	0.000293665	-7.03232e-05	-0.00212005	0.010949	0.000568831	-0.00547672	0.00166582	0.00195974
NDAR_INVEK482VZT	210329_N04_0287_AH2LKHDSX2	35.84	18.95	16.03	9062.81	37.89	0.01102	3956430	161286	291993	160466	292498	24883	90414	4047	3630264	1824603	1.99	2982806	1818310	1.64	97.3435	97.5956	87.66	150.5	508.5	12200	5061	6384	50	705	76	Male	XY	White	Not Hispanic or Latino	EUR	0.000842253	0.0182989	0.0219995	-0.00312885	0.0157213	-0.0107513	-0.00363511	8.64042e-05	-0.0163932	-0.00222224	-0.00412819	0.00808824	-0.0137092	-0.00290631	0.007548	0.00528712	-0.000342347	-0.0023337	-0.00499674	0.00783658	0.00914549	-0.0090318	-0.015069	-0.0033058	0.0133337	0.0109893	-0.0023448	0.000654494	-0.00116209	0.0131987	0.0012944	0.00281157
NDAR_INVEK519RBU	210603_N07_0079_AH5KG2DSX2	31.93	31.75	1.08	11112.7	33.02	0.00052	3988517	168886	301619	167301	302450	25885	123801	0	3690748	1862784	1.98	3055697	1899226	1.61	96.7766	97.6398	91.59	150.5	523.75	12551	5035	6725	50	741	58	Female	XX	Unknown	Unknown	EUR	0.0037452	-0.00386935	-0.000926589	0.000662619	0.000311111	0.00215669	-0.00108376	-0.00198924	-0.00175377	0.0120222	-0.00793326	-0.0015591	-0.000745121	-0.000222388	0.00798336	-0.0112381	0.0150898	0.00767557	-5.59301e-05	0.00341057	0.0068082	-0.00437657	0.00396374	-0.00122491	-0.00745556	0.00904527	0.000579169	0.0061839	-0.0119575	-0.00623102	0.00993916	-0.0158926
NDAR_INVEK539THH	210524_N07_0072_BH52YHDSX2	32.63	32.91	1.11	5530.74	33.71	0.00221	3964957	166826	301807	165700	301443	25422	120752	0	3660202	1842546	1.99	3057905	1868485	1.64	96.7907	97.6574	91.75	150.5	561	12339	5138	6452	44	705	86	Female	XX	White	Not Hispanic or Latino	EUR	0.00370817	-0.00422853	-0.00211192	-0.00105599	0.00385913	-0.000651481	0.00839542	-0.00117132	-0.0135641	0.0126174	-0.00789213	0.00623009	-0.00631577	-0.00299313	-0.000345295	-0.00581059	-0.00113367	-0.0031754	0.00837768	-0.00174374	-0.00312748	-0.00907824	-0.00158903	-0.000488495	-0.0106879	0.000101353	0.000381626	-0.00811403	-0.00157098	0.00395602	7.0535e-05	0.0151078
NDAR_INVEK555XVL	210301_N04_0270_BHWHVTDSXY	39.95	20.61	16.68	5590.35	42.32	0.00037	3914386	161207	290814	160566	288790	24638	88863	4811	3601444	1811766	1.99	2936219	1818784	1.61	97.3988	97.6547	89.6	150.5	570.25	13126	5393	6831	60	842	88	Male	XY	White	Not reported	EUR	0.00381118	-0.00488454	-0.00385107	0.00157473	-0.00590636	-0.0059935	0.0134267	-0.00286089	0.00768394	0.00216055	-0.00303517	-0.00759194	-0.00891517	0.00966799	0.008922	-0.00453028	-0.0101914	-0.00258893	-0.00310047	0.0111187	-0.00498551	-0.0147675	0.0117571	-0.00414731	-0.00665813	0.00382693	0.00348538	0.016867	0.01469	-0.00840139	0.00216119	-0.00130739
NDAR_INVEK559DM2	210311_N04_0276_AHYK22DSXY	36.64	19.08	16.72	8583.2	38.76	0.00036	3930423	161499	292088	160366	290662	25111	89357	2402	3621308	1827950	1.98	2937392	1838796	1.6	97.506	97.7691	90.75	150.5	487	13171	5254	7035	58	824	34	Male	XY	White	Unknown	EUR	0.00364291	-0.00295692	-0.00321322	-0.00226866	-0.0055789	0.000358674	-0.0107405	0.010977	0.00929322	0.00360273	0.00835001	0.00354049	0.0173656	0.0175647	0.0115752	0.0100476	0.0102948	-0.0024862	-0.00577158	0.00909796	0.0081395	-0.000177371	-0.00928587	0.00164342	0.00869393	0.00139495	-0.00652546	-0.0075797	0.00215022	0.0179399	-0.00362636	-0.0125591
NDAR_INVEK659ZGJ	211007_N06_0395_BHLY2VDSX2	42.9	43.68	1.7	12134.9	44.3	0.00971	3952517	168459	299773	167745	298138	25913	123803	0	3672512	1854548	1.98	3004080	1908829	1.57	96.9462	97.8156	90.24	150.5	472.5	13310	5365	7003	55	887	32	Female	XX	White	Not Hispanic or Latino	EUR	0.00315681	-0.00286217	-0.00109875	0.00266129	-0.0065811	0.0147889	-0.0166525	-0.0137609	-0.00115387	0.00505771	-0.0135879	-0.0176907	0.0186088	0.00209282	-0.0172288	-0.0138891	-0.0119221	0.00644185	0.0172037	0.0112486	0.00703206	0.0167478	0.00845631	0.00129115	-0.0197076	-0.00518171	0.00407748	-0.000105656	-0.00538683	0.023114	-0.0373101	0.0135523
NDAR_INVEK664ZDV	210301_N04_0271_AHWHY5DSXY	33.76	34.05	1.19	7400.99	34.9	0.00052	3980539	168678	299900	168190	300465	25470	123667	0	3693256	1860208	1.99	3035694	1907768	1.59	96.8157	97.6873	89.74	150.5	545.5	12482	5068	6613	52	749	31	Female	XX	White	Not Hispanic or Latino	EUR	0.0039313	-0.00522761	-0.00310009	-0.00089807	0.00590481	-0.000994355	-0.00648196	0.00677769	0.0106284	-0.00666542	0.0148175	0.00611471	-0.0243612	0.0120608	-0.00524943	-0.00151226	0.000770291	-0.00321908	-0.00575911	-0.00480197	-0.00172271	0.00430553	-0.0079702	-0.00617371	0.0137886	0.0101523	-0.00460609	0.0164651	0.00435821	0.0141377	0.00277731	-0.0162305
NDAR_INVEK667WKF	210524_N06_0320_BH53CVDSX2	32.57	30.67	0.64	5521.11	33.9	0.00053	3947412	171138	294116	169668	296212	24630	121287	0	3673136	1842913	1.99	2995829	1907565	1.57	96.4972	97.3681	90.03	150.5	500.25	11605	4912	6006	35	652	80	Female	XX	White	Not reported	EUR	0.00349497	-0.00551664	-0.00313895	-0.00370342	0.0169569	-0.00564911	0.0209774	0.00203456	-0.00412953	-0.0024262	-0.00824006	-0.00543844	0.000718481	-0.00818733	-0.00578057	-0.00293779	0.0153642	-0.00238897	-0.00398842	-0.0101425	0.00264161	-0.00671024	0.00600025	0.0030614	-0.000507942	-0.00419064	-0.00496084	0.00177817	-0.00313133	-0.0335392	-0.00866451	-0.0089496
NDAR_INVEK706EC2	211018_N01_0458_BHKK5GDSX2	40.73	20.99	18	8695.02	43.08	0.00196	3943226	160833	293318	160404	293671	25181	86169	2573	3625587	1826485	1.99	2968061	1828238	1.62	97.5622	97.8078	88.39	150.5	631	13172	5344	6933	53	842	75	Male	XY	White	Not Hispanic or Latino	EUR	0.00345872	-0.00411828	-0.00214468	0.000271361	-0.0175716	-0.0072651	0.00642707	-0.00644152	-0.011988	-0.00366942	0.0126649	0.0113008	-0.0218925	0.00269839	-0.00229231	-0.00604506	-0.016895	0.000727538	0.00227501	-0.00187702	0.021845	-0.00088731	-0.014759	0.00504077	-0.00317333	-0.00561714	0.00881901	-0.0150703	0.0129096	0.00870294	0.00123472	-0.00460304
NDAR_INVEK735MHD	210603_N07_0079_AH5KG2DSX2	51.35	25.63	19.84	11504.8	54.53	0.00036	3935270	161780	292966	161116	292171	25789	88447	4245	3630392	1828703	1.99	2939860	1844877	1.59	97.4299	97.6907	91.84	150.5	503.5	14074	5637	7449	61	927	89	Male	XY	White	Unknown	EUR	0.00368251	-0.00246279	0.000631969	0.000526534	-0.0179188	0.000111498	0.0108102	-0.00206126	-0.00107837	-0.0273794	-0.00397335	-0.0168946	0.00698784	-0.000871696	0.0120681	0.0151753	-0.00949499	-0.00423276	-0.0156782	-0.00762009	0.00907584	-0.00553246	0.00288929	0.00246177	0.00999035	-0.00195455	0.0117404	0.00302929	-0.00586286	0.00114639	0.00254581	0.0201885
NDAR_INVEK882UNQ	211004_N02_0416_BHLWY7DSX2	56.68	55.26	1.71	10924.9	58.75	0.01033	3937136	167831	301120	166828	298097	26227	122620	0	3656996	1847383	1.98	2997728	1899971	1.58	97.1557	98.0189	89.03	150.5	612.62	14556	5844	7666	63	983	85	Female	XX	White	Not Hispanic or Latino	EUR	0.00350601	-0.0029803	-0.00175405	-0.000619407	-0.0327324	0.00221595	-0.00103401	-0.00206408	-0.00783254	0.00602677	-0.00840174	-0.00712044	0.00183314	0.00998159	-0.00751469	-0.0116696	-0.0170126	0.000495055	-0.00615474	-0.0184584	-0.000743831	0.0025399	0.00872045	0.00207527	-0.00283513	0.00420555	0.00208619	-0.00790854	-0.0113912	-0.000500111	-0.00674528	0.000481848
NDAR_INVEK893RG0	210930_N07_0141_BHLHNCDSX2	42.3	41.46	1.28	23574.5	43.76	0.00057	3977109	166689	302514	166623	301978	25968	123267	0	3674027	1852510	1.98	3060435	1880775	1.63	96.865	97.7264	89.09	150.5	659	12800	5301	6618	46	835	35	Female	XX	White	Unknown	EUR	0.00215418	0.00784706	0.012205	-0.00194761	-0.00621044	-0.0105931	0.00288395	-0.00442222	-0.00866879	0.00368785	0.00545052	-0.00253846	-0.0154496	0.00655158	-0.00459037	-0.0160684	-0.0373927	0.00236397	-0.00735106	-0.00731643	0.00619857	0.00653993	0.0152592	0.00570586	0.00494752	-0.00665553	0.00567821	0.0118369	0.000795258	0.00623846	-0.00491644	-0.000977992
NDAR_INVEK973AK8	210322_N01_0335_BHYKFWDSXY	36.71	33.64	0.72	18083.3	38.21	0.00034	3964773	168251	300727	167547	300186	25234	126495	0	3669024	1841866	1.99	3046866	1880117	1.62	96.6261	97.4941	90.43	150.5	541	12672	5177	6779	46	670	72	Female	XX	Unknown	Unknown	EUR	0.00391084	-0.00368279	-0.00267107	-0.00283523	0.000345981	-0.00805093	0.0201504	-0.00775148	-0.0096535	-0.00506467	-0.00666125	-0.00351078	-0.0041411	0.000842406	0.00818955	0.00563873	0.0073891	-0.00586159	-0.010767	-0.00278174	-0.00540143	0.00336549	-0.00567109	-0.00968957	0.00739753	0.00431218	-0.00500369	0.0133641	-0.00165169	-0.0124711	-0.00166698	-0.00195452
NDAR_INVEL085TVV	210924_N04_0389_BHLJF7DSX2	40.04	20.44	17.02	30565.9	42.24	0.00053	4804469	160122	371443	157856	381957	38236	120228	4650	4271939	2140876	2	3876093	1923431	2.02	97.2601	97.5235	88.71	150.5	521.25	15009	6328	7764	58	859	NA	NA	XY	NA	NA	AFR	-0.0471764	-0.01029	0.00444784	-0.00157575	0.00453305	-0.00093215	-0.00477502	-0.000524534	-0.00379432	-4.54229e-05	-0.000262666	-0.000577002	0.00334509	-0.00460858	0.0118047	-0.00773425	-0.00878721	-0.00321487	-0.0131866	-0.00823327	-0.000151992	-0.00310647	-0.00992106	0.000152429	0.0040948	0.00229771	-2.08252e-05	0.00312645	-0.00164866	-0.00489316	-0.0016168	-0.0138331
NDAR_INVEL093WHE	210329_N04_0287_AH2LKHDSX2	34.56	34.62	1.07	6675.68	35.76	0.00955	4319248	154814	345575	152302	350593	31237	137252	0	3857006	1937896	1.99	3573567	1780457	2.01	96.6731	97.5334	89.01	150.5	527.5	12958	5402	6751	44	761	89	Female	XX	Not reported	Hispanic or Latino	AMR	-0.0120914	0.00454825	-0.00172464	0.0118458	0.0146668	0.00961522	0.00710776	0.00315775	0.0101926	-0.000386724	0.0150501	0.0229276	-0.000676897	0.00400372	0.00630076	0.00697764	0.00317487	-0.00238508	0.00239044	0.00483147	-0.0189598	-0.009275	0.0123191	0.000453364	-0.0134781	-0.00370007	-0.0169178	0.00744943	0.00097897	0.00910928	-0.00316136	-0.0118102
NDAR_INVEL159FWZ	201214_N04_0235_BHM5NVDSXY	35.9	19.25	17.05	6089.85	37.88	0.0001	3956584	162626	289924	162357	290739	24832	91498	4928	3646958	1844869	1.98	2940176	1858201	1.58	97.4901	97.7566	89.97	149.08	467.8	12240	4966	6402	62	810	83	Male	XY	White	Not Hispanic or Latino	EUR	0.00320196	-0.00269029	-4.76434e-06	-0.000504488	0.00734819	0.0118177	-0.017906	-0.00344633	0.00148858	-0.000341533	0.0025943	-0.00486376	-0.00127392	-0.000496178	-0.0245169	0.0225596	-0.00447608	4.64538e-05	-0.00273498	0.00535777	0.0153244	-0.00906657	0.00542619	-0.00115515	-0.0018507	-0.000131256	-0.0112206	0.00505095	0.0106026	-0.0222102	-0.0116711	-0.0229573
NDAR_INVEL168PDY	210226_N02_0309_BHWHYLDSXY	38.82	20.62	19.04	16341.5	40.89	0.00414	3931482	161097	290355	160589	289212	24927	85563	4059	3616187	1827575	1.98	2943860	1832066	1.61	97.4962	97.764	90.27	150.5	460	12961	5279	6768	45	869	66	Male	XY	Not reported	Not reported	EUR	0.00379049	-0.00399061	-0.00241328	-0.000756498	0.000842738	0.00811875	-0.0204717	0.000981315	0.0143101	-0.0153456	0.0106313	-0.00229625	0.00991445	0.00589263	-0.00642998	-0.00659977	0.0211688	0.00526721	-0.000167721	0.000200886	0.00443115	-0.00172764	-0.00109779	0.00502876	0.000128674	-0.00923805	0.00925947	-0.00792566	-0.00145076	-0.00765641	0.00653163	-0.00285164
NDAR_INVEL258LUC	210510_N02_0355_BH3N7VDSX2	32.49	16.67	13.68	7462	34.42	0.00058	3929564	162374	288505	161827	288555	24523	89126	4332	3621973	1822528	1.99	2932744	1837163	1.6	97.3075	97.574	90.15	150.5	541	12433	5090	6537	51	755	65	Male	XY	White	Not Hispanic or Latino	EUR	0.00384891	-0.00572247	-0.00430146	-0.0027071	6.73294e-05	-0.00867573	0.010008	0.000679074	-0.0172942	0.0135665	-0.00275828	0.00438143	-0.00649739	-0.00145803	-0.0217904	-0.00731474	0.0149933	0.000347486	0.00703037	0.00781414	-0.00914128	-0.0110545	-0.0038601	-0.0152262	-0.00751048	0.00382916	0.00794386	-0.00394245	-0.00428943	-0.00717065	-0.023849	-0.0120086
NDAR_INVEL276UWT	210607_N04_0330_BH5VCJDSX2	52.05	51.53	1.66	28353.2	53.8	0.00039	3973997	168775	303508	168449	300485	26584	124106	0	3696141	1865041	1.98	3019810	1922496	1.57	96.9805	97.8422	90.73	150.5	509.25	14129	5707	7409	54	959	53	Female	XX	Unknown	Not reported	EUR	0.00386051	-0.00483948	-0.00245285	-0.000874785	-0.0165439	0.00571479	-0.0128612	-0.00197964	0.0144	-0.0112794	-0.00263282	-0.0154986	0.00597546	-0.00894872	-0.018542	-0.0189645	0.00246097	0.00739479	-0.0040562	-0.0120618	-0.0244693	-0.00199888	-0.00206493	-0.0133157	-0.00281155	-0.000127609	-0.00291582	-0.0149854	-0.0071867	0.00664527	-0.00708884	0.0122983
NDAR_INVEL327DA1	210510_N08_0007_AH3MWCDSX2	35.32	18.44	16.17	8043.69	37.35	0.00048	3949241	161820	291099	161057	291264	24953	89691	2510	3636258	1833914	1.98	2953280	1841802	1.6	97.4384	97.7126	90.41	150.5	508.5	12349	5049	6519	38	743	50	Male	XY	White	Unknown	EUR	0.00368018	-0.00507013	-0.00354369	0.00094343	0.00572271	0.00260927	-0.0111501	-0.0117292	-0.00639917	0.00288536	-0.000248586	0.00335461	-0.0067352	0.00162866	-0.0150255	-0.00621943	0.00387972	-0.00328504	0.00445739	0.00656674	-0.00874432	0.0102048	-0.00761471	-0.00137663	0.00540474	-0.00661309	-0.0101949	-0.00376499	0.0210316	0.00255721	-0.0113422	-0.0101813
NDAR_INVEL352DG2	210510_N01_0366_BH3NCJDSX2	37.67	19.31	16.55	7206.93	39.82	0.00227	3942038	160115	293446	159585	292832	25055	90568	4699	3615996	1825089	1.98	2969094	1816805	1.63	97.4608	97.7235	90.82	150.5	530	12975	5265	6831	58	821	60	Male	XY	White	Not Hispanic or Latino	EUR	0.00382589	-0.00414427	-0.00277842	-0.00122209	-0.00630014	-0.00141409	-0.00621637	-0.000331306	-0.00567321	0.00999125	-0.00728634	0.00286453	-0.00131994	-0.00539587	0.00882479	0.00472202	0.00160473	0.00235748	-0.00776423	-0.0115858	0.0133776	-0.00647974	-0.0083103	0.00362367	-0.00168122	-0.00534995	0.00321514	-0.00669376	0.000810204	0.00709214	0.0144971	0.0233119
NDAR_INVEL360ZCJ	210506_N04_0313_AH3JTJDSX2	35.81	18.31	15.35	6645.48	37.9	0.00124	3921472	161384	288445	161428	288515	24510	90157	2541	3614671	1822262	1.98	2924570	1836330	1.59	97.3191	97.5669	88.25	150.5	525	12302	5050	6460	39	753	84	Male	XY	White	Not Hispanic or Latino	EUR	0.00328872	-0.00590391	-0.0025725	-0.000748043	0.0124694	-0.00184779	-0.00173879	-0.00788558	0.0122552	-0.0121335	0.0119392	0.0039644	-0.0163385	-0.00087126	0.00325583	0.00355979	-0.00558485	-0.000856895	0.00542405	0.00234017	0.00837201	0.0135058	0.00527369	0.0039948	-0.0028956	-0.00480158	0.00296477	-0.0063422	0.00477236	-0.00521697	0.0114102	0.0116557
NDAR_INVEL392NTM	210520_N08_0014_AH557VDSX2	37.57	19.39	16.18	5782.68	39.74	0.00858	3946578	160792	294589	159861	293659	25601	88652	2608	3624501	1829971	1.98	2971060	1826617	1.63	97.4775	97.7334	92.72	150.5	516.5	13172	5249	7074	49	800	63	Male	XY	White	Not Hispanic or Latino	EUR	0.00379746	-0.00559811	-0.00274571	-0.000966288	-0.00844074	-0.00791444	-0.00507791	0.00419805	0.0095403	-0.00823564	-0.00455281	-0.00240412	-0.00141096	-0.0095878	-0.00175365	-0.00502965	0.00835707	0.0025791	0.000545684	-0.00264273	0.00649011	0.00460382	-0.0124859	0.0121653	0.0141951	0.00259832	0.0106182	0.0150914	-0.0174781	0.0152563	0.00122715	0.00772671
NDAR_INVEL611TP3	210607_N08_0023_BH5W7CDSX2	37.48	37.28	1.26	18352	38.76	0.0005	3975898	166705	302373	166109	301580	25988	126969	0	3669374	1851815	1.98	3062758	1876167	1.63	96.8852	97.7468	89.49	150.5	604.6	12318	5039	6449	54	776	78	Female	XX	White	Unknown	EUR	0.0035838	-0.00437614	-0.00220044	-0.000422549	-0.00173046	-0.00317737	0.0064853	-0.00804284	-0.0102312	0.00671581	0.0179021	0.0221807	-0.00212176	0.0077753	-0.017515	-0.00373774	-0.0213763	0.0063222	-0.00371367	-0.00805761	0.0173272	0.0162344	-0.0117708	-0.00359948	-0.00264833	0.00497968	-0.0293714	-0.0206246	0.00135288	-0.0167811	0.00714638	-0.00632201
NDAR_INVEL633NP3	210506_N03_0305_AH3JM3DSX2	35.96	36.08	1.28	7027.78	37.2	0.00221	3985523	165576	303148	165433	304823	26024	124809	0	3674695	1855582	1.98	3076973	1873787	1.64	96.7338	97.5967	88.51	150.5	524	12471	5183	6487	40	761	89	Female	XX	White	Not Hispanic or Latino	EUR	0.00285779	-0.00353227	-0.00165309	0.000762698	0.0130109	0.000973697	-0.00725182	-0.00841814	-0.0121271	0.00894403	-0.0107904	0.00430886	-0.00226216	0.0123083	0.00714163	0.00034386	-0.0117502	-0.00581137	0.0020809	-0.00317244	0.00528044	0.0145398	-0.012944	-0.0265491	-0.00545124	0.0143175	-0.00972192	-0.00838655	-0.0136572	0.00911451	-0.0106316	0.00753624
NDAR_INVEL665MNN	210924_N07_0136_BHLJLMDSX2	39.23	39.25	1.41	7062.12	40.56	0.00369	3968532	168773	301676	168204	300262	25840	123492	0	3679167	1857326	1.98	3030687	1902914	1.59	96.9144	97.7867	91.25	150.5	587.5	13396	5417	7086	59	834	49	Female	XX	White	Not Hispanic or Latino	EUR	0.00364175	-0.00529203	-0.00154859	-0.000997081	-0.0125071	-0.00585785	0.00141499	-0.0147531	-0.017212	-0.0102511	0.00783516	0.00245131	-0.0093097	-0.0163239	-0.00914058	-0.013741	-0.00470244	0.00612718	-0.00135011	-0.0158715	-0.00985174	0.00231497	0.00804715	0.00535975	-0.008405	-0.00241218	0.00341709	-0.000496424	0.00159872	0.00428218	-0.00219383	-0.00529838
NDAR_INVEL716HJ9	210930_N05_0384_AHLHTVDSX2	33.06	17.16	14.61	6914.71	34.92	0.00246	3935045	163664	286944	163123	287816	24134	88565	2571	3630639	1828833	1.99	2928146	1849149	1.58	97.336	97.5855	88.31	150.5	647.75	12105	5027	6257	62	759	68	Male	XY	White	Not reported	EUR	0.00341426	-0.00466891	-0.00119089	-0.00150525	0.00127807	-0.0037436	0.00837911	-0.00429121	-0.00379077	0.0103959	0.0107066	0.0147252	-0.0276996	0.00533103	0.0100385	-0.020974	-0.00597367	0.00596907	-0.00486258	-0.00546993	-0.0126404	-0.00606499	0.00879834	-0.00219514	-0.00282574	0.00626204	-0.00153506	0.0109106	-0.00671532	-0.000801834	-0.00496717	-0.000312242
NDAR_INVEL784AW5	210301_N04_0270_BHWHVTDSXY	35.96	18.31	15.31	4196.06	38.08	0.00056	3981248	160281	296577	159404	296254	25329	89069	4343	3646563	1836305	1.99	3014239	1819310	1.66	97.4178	97.6718	89.19	150.5	569.75	12834	5287	6694	51	802	0	Male	XY	White	Unknown	EUR	0.00234004	-0.00491095	-0.00116163	-0.00106105	-0.0011476	-0.00893459	0.00731761	-0.0110056	-0.0101801	-0.00822405	0.00633398	0.00540299	-0.012753	-0.0180643	-0.017847	0.0100404	0.00237576	0.00164352	0.00562722	0.00532282	-0.00182951	-0.00236798	-0.00272394	0.00988198	0.00207635	-0.00865512	-0.0106288	-0.0167754	0.0173128	-0.00433883	0.00093013	0.00404965
NDAR_INVEL793KA3	201230_N05_0238_BHMFC7DSXY	39.6	39.59	1.46	7071.17	40.93	0.00018	4831174	161266	391287	157475	402336	40277	177035	0	4297394	2161739	1.99	4040530	1943675	2.08	96.792	97.662	90.14	148.84	497.25	15458	6486	7965	58	949	18	Female	XX	Black or African-American	Not Hispanic or Latino	AFR	-0.042384	-0.00783091	0.00194995	-0.000698357	-0.00318508	0.000270351	-0.00997634	-0.00472767	-0.00715486	-0.00315006	0.00505327	0.000494265	-0.00715379	-0.00546323	-0.00239395	-0.000417561	-0.0111441	-0.00110883	0.00228326	0.00866851	0.00304736	-0.00697387	-0.000119214	-0.00386253	-0.000543248	0.00588124	0.00199458	0.00521872	-0.00160621	0.00189762	0.0111309	8.36148e-05
NDAR_INVEL985NJ7	211007_N06_0395_BHLY2VDSX2	40.31	40.41	1.29	18460.3	41.61	0.00031	3954014	169626	300239	169384	298037	25664	127860	0	3674516	1857411	1.98	3002328	1914982	1.57	96.8964	97.768	90.76	150.5	454	13257	5333	6981	52	891	77	Female	XX	White	Not reported	EUR	0.00348418	-0.00396489	-0.00166601	0.000803956	-0.00522379	0.00672356	-0.0160839	0.0146305	-0.0095408	-0.00241725	-0.0107336	-0.00893732	0.0119033	-0.00138383	0.00870075	-0.00439278	-0.000747929	0.008013	0.00827202	0.0084964	-0.0030746	-0.000911661	0.010745	0.00513608	-0.000313174	-0.00574592	0.00279058	-0.0112011	-0.00536222	0.00471361	-0.00302801	-0.0162467
NDAR_INVEL985ZDK	210304_N04_0273_AHWT5JDSXY	36.86	18.89	15.93	17063.4	38.94	0.00125	3964577	159551	294394	158549	295191	25238	88044	2485	3631007	1831259	1.98	3001534	1813767	1.65	97.4572	97.7129	88.6	150.5	527.5	12897	5278	6730	55	834	4	Male	XY	White	Not Hispanic or Latino	UNKNOWN	0.00217155	0.000418594	-0.00699633	0.00657929	0.0017824	-0.000424822	-0.00415929	0.000775964	-0.00695203	-0.00545532	-0.00127121	0.00241892	-0.0108591	0.0146934	0.0143852	-0.00613574	0.00791967	0.00927779	0.0076638	0.0157118	0.013268	-0.00955453	-0.0110579	0.00146434	0.00598074	0.00579813	0.000780423	0.00322192	-0.00230403	0.011095	0.00770276	0.00150744
NDAR_INVEM009NZM	210527_N04_0324_AH55H7DSX2	32.51	16.74	14.49	6105.92	34.39	0.00302	3933619	163468	289545	162120	288819	24583	87336	3334	3627455	1827238	1.99	2934780	1844772	1.59	97.3572	97.6104	91.57	150.5	527	12585	5074	6695	44	772	72	Male	XY	White	Not Hispanic or Latino	EUR	0.00356186	-0.00456634	-0.00309942	-0.00127519	-0.00156781	-0.00875489	-0.00715383	0.0396368	0.00317343	0.00374639	-0.00672662	-0.00438913	-0.000547608	0.00454442	-0.0119702	0.0136483	0.0141895	-0.00391675	0.00980083	0.003219	-0.00143896	0.00130423	0.00927908	-0.000121163	0.00162967	-8.86206e-05	-0.00612854	-0.00412328	0.0112969	0.0107183	0.0174561	-0.0158741
NDAR_INVEM026NFR	210913_N01_0438_BHJJL2DSX2	39.87	20.79	17.49	7727.52	42.2	0.00566	3941810	161489	292516	160548	290952	25260	90581	4292	3628327	1828970	1.98	2950068	1835573	1.61	97.5266	97.7815	91.45	150.5	549.25	13394	5425	7104	60	805	77	Male	XY	White	Not Hispanic or Latino	EUR	0.00386504	-0.00464449	-0.00242105	0.000170976	-0.0116341	-0.0058855	0.00462631	-0.00937205	-0.0059327	-0.00149113	-0.000707768	0.00294521	-0.00203736	-0.0134081	0.00211493	0.00507485	-0.00227924	-0.00253921	0.00267682	-0.00582847	-0.00185269	-0.0128879	-0.00496013	-0.00181275	0.00477785	-0.00197391	0.00149525	-0.025645	-0.0107045	0.0018538	0.0103006	0.0155669
NDAR_INVEM037CB1	210412_N01_0347_BH35MCDSX2	38.27	37.3	1.3	8357.43	39.64	0.00327	3973547	166557	303879	166072	303334	25808	124073	0	3668542	1853483	1.98	3060274	1879220	1.63	96.8083	97.6742	89.77	150.5	524.75	13357	5427	7078	45	807	55	Female	XX	White	Not Hispanic or Latino	EUR	0.00397649	-0.00430937	-0.00236343	-0.000908979	-0.00707404	-0.00314055	-0.00322442	0.0123239	0.00844731	0.0104371	-0.00609106	-0.00438064	-0.0025911	0.0100634	-0.0234137	3.87179e-05	0.0115746	-0.00874283	0.00135907	-0.00561864	0.00937038	-0.016197	0.000193438	0.0071241	0.00933151	0.00911816	0.00858863	-0.0105719	0.00134868	-0.0120073	0.0123496	0.00344814
NDAR_INVEM083FWU	201231_N04_0241_BHNT2WDSXY	47.1	24.86	21.16	9934.77	49.8	0.00017	3942789	161298	293370	160645	292332	25476	88326	2283	3628090	1834897	1.98	2953061	1840212	1.6	97.6339	97.8807	89.8	148.95	541.5	13807	5522	7300	47	938	28	Male	XY	White	Not Hispanic or Latino	EUR	0.00377295	-0.0036784	-0.00155696	0.00089455	-0.0160974	0.000712912	-0.00782508	-0.00560186	0.0142553	0.0086638	0.00530736	0.0129348	0.0268454	0.0031482	0.00550204	0.00528919	-0.0103168	-0.00525646	-0.0115906	-0.00207229	-0.010209	-0.00442474	0.0131281	-0.0122899	0.000116223	-0.00907142	0.00865572	0.00888811	0.0202738	-0.013854	-0.00464793	-0.00716637
NDAR_INVEM100URE	211018_N01_0459_AHKKMCDSX2	43.68	42.49	1.41	7648.49	45.3	0.00253	4086139	162870	318065	162952	317903	27908	127723	0	3740219	1885947	1.98	3212345	1863853	1.72	96.8514	97.7166	89.86	150.5	494.5	13543	5613	6991	47	892	70	Female	XX	Not reported	Hispanic or Latino	AMR	-0.0029573	0.024141	-0.0218832	0.0335117	0.00368772	0.00223066	-0.00182251	0.00106027	-0.00878607	0.00345298	-0.0101311	-0.0062835	0.0106584	0.000398009	-0.00460673	-0.00511016	-0.0114969	-0.0048717	0.00134314	0.00175618	-0.0067552	-0.00299629	-0.0048063	0.00240653	0.00160303	-0.00104603	0.00120114	-0.00824548	-0.0145572	0.00274721	-0.000929933	0.00397038
NDAR_INVEM108FLH	210607_N02_0367_BH5TFKDSX2	32.36	15.93	12.57	15815.5	34.27	0.00033	3937393	162722	289836	161958	288538	24795	88261	2689	3630365	1825185	1.99	2941784	1840922	1.6	97.2997	97.5659	91.96	150.5	573.5	12524	5139	6613	45	727	49	Male	XY	Unknown	Not reported	EUR	0.00352468	-0.00415641	-0.00323779	-0.00167197	-0.00546298	-0.0159588	0.0148794	0.0465745	0.00393354	-0.00202287	0.0200169	0.0080096	0.00743688	0.00284134	-0.0277646	0.0188522	0.0145127	-0.00238812	0.00253851	-0.00481275	-0.0192918	0.00143294	-0.00626969	0.00490726	0.0148182	-0.00133766	0.00191236	0.00816533	-0.0146454	-0.0120303	0.0124051	0.0116347
NDAR_INVEM147FMG	210311_N05_0273_AHYJ2VDSXY	37.85	20.22	18.34	11873.4	39.91	0.00041	3963718	159770	295724	158342	296549	25515	88257	2519	3626919	1830630	1.98	3006913	1809820	1.66	97.62	97.8628	89.19	150.5	626.25	13245	5322	7004	55	864	37	Male	XY	White	Not Hispanic or Latino	EUR	0.00337143	-0.0019765	2.98678e-05	-0.00123753	-0.016922	0.00379884	-0.00172938	0.0110427	-0.0176248	0.0179876	0.00161146	0.00885974	-0.0106363	0.00228253	-0.00814485	-0.0049429	-0.0106254	0.00367037	0.00267196	0.00488346	0.00620529	0.00362026	-0.00235877	-0.00459303	-0.0019928	-0.00321449	-0.00381334	-0.000292673	0.0101095	0.00229179	-0.0234868	0.00312943
NDAR_INVEM170CH6	210319_N07_0037_BHYH57DSXY	31.88	30.65	1.16	21387.9	32.96	0.01064	3960397	168496	298943	168100	299087	25073	121759	0	3664959	1843830	1.99	3037322	1883038	1.61	96.7292	97.5992	91.54	150.5	582.25	12449	5104	6614	41	690	77	Female	XX	White	Unknown	EUR	0.0039209	-0.00580622	-0.00173147	-0.00039701	-0.00150463	-0.0042269	0.0145917	0.000138168	0.0127211	0.0157524	-0.00583326	0.0146133	-0.0101165	0.00329947	0.00194827	-0.00733924	0.00854079	-0.000901702	-0.00380222	-0.00761698	0.000567689	0.00887522	-0.00321448	0.00615489	-0.00527488	0.00519913	0.00200788	0.00738826	-0.00914955	-0.0018358	0.006354	-0.00501697
NDAR_INVEM216ZX0	211018_N01_0459_AHKKMCDSX2	39.67	21.05	18.15	8976.83	41.94	0.00032	3938496	160131	292200	159086	293745	25098	88030	3126	3616024	1827423	1.98	2963357	1822231	1.63	97.5016	97.761	90.2	150.5	483	12685	5143	6620	51	871	46	Male	XY	White	Not Hispanic or Latino	EUR	0.00331505	-0.00196986	-0.00139933	-0.000368958	0.00281572	0.00737097	-0.023959	0.0307138	-0.0164064	-0.0118476	-0.000418207	-0.0106511	0.000218386	0.00715882	0.000862601	-0.0124894	0.000747709	-0.000153606	0.00169667	0.00103938	-0.00562348	0.00756082	0.00216857	0.0237955	0.0121289	-0.00598192	-0.0031174	0.0146402	-0.0114883	-0.0168252	-0.00296453	-0.016223
NDAR_INVEM329BZ4	210601_N01_0379_AH55CGDSX2	36.67	19.14	16.41	6369.86	38.75	0.00723	3976976	163287	293463	162241	294228	25668	90729	4126	3658719	1845149	1.98	2978856	1850422	1.61	97.4593	97.7323	91.24	150.5	498	13032	5293	6882	52	805	89	Male	XY	White	Not Hispanic or Latino	EUR	0.000758384	0.0176933	0.0217242	0.000289498	-0.0013667	-0.00871004	-0.0105406	-0.00355152	0.00300718	-0.0171559	0.0038266	0.000394545	-0.0146994	-0.0153639	-0.0148249	-0.00106613	0.0170582	0.000120826	-0.00263601	-0.007765	0.0190099	0.0101206	-0.0141742	0.00103079	2.85485e-05	-0.00470553	0.0105634	0.0247925	-0.00222763	0.0024659	0.00157454	0.00171286
NDAR_INVEM333AJ6	210301_N05_0267_AHWLHKDSXY	35.14	17.59	14.76	4937.28	37.2	0.00052	3940590	159806	293554	158891	292685	25068	91537	4114	3606847	1816904	1.99	2983295	1799991	1.66	97.4265	97.6992	90.61	150.5	583.6	13209	5300	6997	70	842	89	Male	XY	White	Unknown	EUR	0.00355296	-0.000756077	-0.00137907	-0.00089329	-0.0131919	-0.0090056	0.00336747	0.0357257	-0.0198291	-0.00993039	0.0138263	0.0161133	-0.000753558	0.0155346	0.00973232	4.15554e-05	0.0125572	0.0070415	0.0113157	0.00529013	-0.0118112	-0.00693461	0.00464277	0.00982249	-0.00145996	0.00323595	-0.00208256	0.0166415	0.00975632	0.00567428	0.00321358	-0.0100155
NDAR_INVEM368VWY	210329_N06_0284_AH2LKJDSX2	40.83	21.19	17.97	10812.5	43.2	0.00041	3957892	162918	291709	162728	290956	25051	92001	3130	3649629	1842524	1.98	2946213	1857952	1.59	97.4145	97.6648	89.3	150.5	508.5	13023	5313	6851	47	812	79	Male	XY	White	Unknown	EUR	0.00387621	-0.00503885	-0.00313121	-0.00111826	-0.000608856	-0.000558119	-0.00647559	-0.00443127	0.0118417	-0.00084937	0.00136877	0.0043248	-0.00235422	-0.0209255	-0.00177106	-0.00041871	0.00588611	-0.00461644	-0.00358369	-0.0215134	-0.00440991	-0.00696481	-0.00380045	0.0123804	0.0121952	0.00614251	-0.00108521	0.00604427	-0.00939361	0.0122344	-0.00313984	-0.00705574
NDAR_INVEM377JTZ	210510_N02_0355_BH3N7VDSX2	32.03	16.3	12.98	18522.8	33.9	0.02379	3964775	161415	292069	160718	292673	24696	88137	2865	3636585	1830349	1.99	2990549	1822398	1.64	97.3227	97.5788	89.95	150.5	555.5	12030	4940	6364	36	690	68	Male	XY	White	Not Hispanic or Latino	EUR	0.00319444	-0.00233445	-0.000450944	-0.000928299	0.00318408	0.00299802	0.0103261	0.00837025	-0.00595644	0.00729877	0.00214561	-0.000925883	-0.0224406	0.017738	-0.0173054	0.00338546	0.00926327	-0.00093905	0.00122195	-0.00681284	0.00869261	-0.00780081	-0.00477233	-0.00771386	-0.000427891	6.7514e-05	0.00722757	0.00876245	-0.00232661	-0.00615665	-0.011955	0.0049126
NDAR_INVEM431ATH	211012_N05_0389_BHLVHVDSX2	40.4	39.72	1.08	23486.7	41.82	0.00022	3966048	166409	302873	166945	301447	26043	120055	0	3668299	1849927	1.98	3046334	1883733	1.62	96.7961	97.6683	90.66	150.5	480.5	12428	5107	6551	51	719	22	Female	XX	White	Not reported	EUR	0.00372475	-0.00488925	-0.00317656	-0.00342939	0.0034188	-0.00689553	-0.00192799	0.00932327	-0.00693672	-0.0258066	0.000776575	-0.00763073	0.00453272	-0.00726356	0.00328424	-0.00556884	-0.00638682	0.00195331	-0.00525138	-0.00458306	0.0039931	0.00137088	0.00362033	-0.00379257	-0.00169962	0.00226685	0.0109988	-0.00702951	0.00123781	0.0250092	0.00469196	0.00887035
NDAR_INVEM431LC1	210322_N01_0335_BHYKFWDSXY	38.32	36.68	1.13	11374.7	39.75	0.00584	4029300	166208	309925	164471	310120	26899	125312	0	3708916	1866257	1.99	3132549	1874655	1.67	96.7675	97.6258	90.89	150.5	519.5	13277	5425	7029	46	777	81	Female	XX	Not reported	Hispanic or Latino	EUR	0.000999657	0.00139757	0.00444851	0.00323293	-0.0113708	0.016382	0.014596	0.00156789	0.00940966	0.000756069	-0.0119712	-0.00343008	-0.00371209	-0.00102082	0.00445288	-0.00621071	0.0137861	0.00236719	0.00189389	0.00306857	-0.00784368	-0.00725457	0.00237478	-0.0105818	-0.0211575	0.00132932	-0.00912609	0.00348683	0.0086185	0.0192451	-0.0165103	-0.00272063
NDAR_INVEM440FJ1	210913_N04_0385_BHKK3TDSX2	36.1	36.55	1.29	7463.83	37.31	0.00182	3976980	168281	299130	167737	299312	25617	124003	0	3684469	1857904	1.98	3037943	1899299	1.6	96.7523	97.6123	89.37	150.5	594	12113	4971	6357	57	728	71	Female	XX	White	Not Hispanic or Latino	EUR	0.00398846	-0.00466109	-0.00222858	-0.00149778	0.010505	-3.32447e-05	0.000423437	-0.00384949	0.00361616	0.0127678	0.0102979	0.0238475	-0.0017445	0.0192147	0.00299751	-0.0164937	-0.0175034	-0.0041841	-0.00816615	-0.0138195	0.00261694	-0.0114372	-0.00204231	0.0112862	0.00926092	-0.000617896	-0.00228585	-0.000146043	0.00842889	-0.0149563	0.000112414	-0.00937858
NDAR_INVEM556MU0	210527_N05_0316_BH52YMDSX2	31.39	16	13.07	8653	33.24	0.00082	3949999	163314	290432	162087	290736	24698	88736	2546	3638748	1829964	1.99	2955409	1842155	1.6	97.2881	97.5513	91.5	150.5	513	12447	5020	6649	54	724	76	Male	XY	White	Not Hispanic or Latino	EUR	0.00357018	-0.00555721	-0.00147878	-0.00318518	0.000979877	-0.00544067	0.00854273	-0.00748073	-0.00377589	0.00306662	0.00270962	0.0102912	-0.0166246	-0.00463066	-0.0119237	0.0129618	0.0196127	-0.00420602	0.00144037	-0.00120996	-0.0153444	-0.000643973	0.00259848	0.0189054	0.0059472	0.00229358	0.00171809	0.0108725	-0.00725362	-0.00689858	0.0181877	-0.0249687
NDAR_INVEM656RRT	210510_N07_0064_AH3NKJDSX2	37.59	20.03	17.05	6841.43	39.69	0.00908	4245116	152337	329414	150829	332174	29718	97603	5694	3793668	1914139	1.98	3381474	1763747	1.92	97.5125	97.7809	90.11	150.5	460.5	13840	5703	7285	56	796	83	Male	XY	Not reported	Hispanic or Latino	AMR	-0.00971123	0.00632376	-0.00496131	0.0139257	-0.00911587	0.0123932	0.00281593	-0.00561107	0.00757256	-0.0156971	0.00837094	-0.00489208	0.0217912	0.0139404	-0.00123755	0.0108841	0.0237101	-0.00732351	-0.00651941	-0.00695571	-0.000987592	-0.00515106	0.0135432	-0.0078584	-0.0198464	-0.00301295	-0.0151021	0.0146548	0.0210749	-0.00839593	0.000120095	-0.00728467
NDAR_INVEM679YBA	211004_N02_0416_BHLWY7DSX2	61.29	60.92	2.12	6074.15	63.54	0.00061	4099262	165162	321289	164592	318571	29060	128098	0	3762767	1902578	1.98	3204717	1893731	1.69	97.1372	97.9996	89.71	150.5	597	15554	6203	8163	59	1129	0	Female	XX	Not reported	Unknown	SAS	-0.00701047	0.0449765	-0.0360833	-0.0517538	-0.0322173	0.00946304	-0.00262247	-0.00327887	-0.00862351	-0.0100077	0.010797	-0.00607168	0.00514545	-0.0110507	0.000275912	-0.0149636	-0.0303565	0.00557996	0.00966563	0.031995	-0.00400439	0.0208274	-0.0147885	-0.029599	0.0314548	-0.00206487	0.0324672	0.0137535	-0.0167864	-0.0245113	0.0043403	0.0139854
NDAR_INVEM681ALQ	210510_N05_0306_BH3MWNDSX2	38.15	37.38	1.14	9810.92	39.51	0.00316	3963957	168321	299160	167762	299036	25657	121869	0	3675427	1853693	1.98	3024960	1899200	1.59	96.7512	97.6155	89.04	150.5	511	12540	5068	6636	48	788	77	Female	XX	White	Not Hispanic or Latino	EUR	0.00379032	-0.00509423	-0.00438085	-0.00262857	0.00101399	-0.00605568	-6.1155e-05	-0.000409498	0.00936094	0.0128921	-0.00869667	-0.000448537	-0.00536239	0.00700998	0.000863737	-0.00153301	0.00629497	0.00781016	-0.000690586	-0.00897419	0.0129562	0.0313543	-0.00643556	-0.011411	-0.0121465	0.000262383	-0.00415288	0.00439907	-0.0152143	-0.00803359	0.00454702	0.0123251
NDAR_INVEM751AU8	210607_N01_0383_AH5V3VDSX2	37.52	37.3	1.21	6599.72	38.88	0.00664	4022793	166292	307210	165710	308064	26862	126875	0	3707138	1864411	1.99	3118503	1878708	1.66	96.76	97.6245	90.08	150.5	499	12759	5294	6647	49	769	82	Female	XX	White	Not Hispanic or Latino	EUR	0.0011209	0.0185294	0.0212019	-0.000705455	0.00651525	-0.00850528	0.00361205	-0.000541559	-0.00223894	0.000677606	-0.0130778	-0.00459459	-0.00378011	-0.000890477	0.00563996	0.00649739	-0.00320534	-0.00554648	-0.00330241	0.0082188	0.00339149	-0.0110142	-0.00929712	-0.00807984	0.00930283	-0.00324162	-0.00530761	0.00390776	0.00981791	-0.001364	0.00599031	-0.00571885
NDAR_INVEM762MA8	210913_N04_0385_BHKK3TDSX2	37.87	36.88	0.99	5576.38	39.29	0.00288	3971191	167151	302086	166734	301623	25763	123218	0	3675158	1849749	1.99	3049158	1885695	1.62	96.7686	97.6298	90.34	150.5	549.25	12763	5226	6739	51	747	86	Female	XX	White	Not Hispanic or Latino	EUR	0.00355386	-0.00455087	-0.00361321	-0.00360737	0.00525162	-0.00609678	-0.00255058	0.0180837	0.0063054	-0.0072053	0.0019464	0.00117657	-0.00659605	0.00442206	0.014153	-0.0116614	-0.00408754	0.00883218	-0.00281289	0.0132431	-0.00807382	-0.00376552	0.00244504	0.00276786	-0.0028207	-0.0136189	-0.009109	-0.00587344	0.0183251	-0.00603685	-0.000160227	-0.0059343
NDAR_INVEM818AGF	201214_N03_0239_BHM5NGDSXY	38.57	20.6	18.12	7108.55	40.73	0.00433	3977012	161311	294076	161264	293281	25411	88710	4087	3654061	1847933	1.98	2981955	1845452	1.62	97.5396	97.8024	90.76	148.53	450.25	12575	5148	6564	50	813	77	Male	XY	White	Not Hispanic or Latino	EUR	0.00121898	0.0129101	0.0169589	-0.000586847	0.0152585	-0.00250679	-0.0253688	-0.0102524	-0.0159812	-0.00267683	-0.00183933	-0.00495291	-0.00117414	0.00316767	-0.00973665	-0.000631333	-0.00297676	0.00263671	0.00654478	0.0143014	0.0168038	-0.00637002	-0.0185025	0.000295345	0.0124671	0.00419455	0.00402484	0.0112661	0.00752957	0.000577039	0.0041483	-0.0198889
NDAR_INVEM820KU8	211014_N01_0456_BHM5WGDSX2	40.82	40.78	1.3	9760.57	42.23	0.00964	4025516	170048	306896	168717	306464	26540	121682	0	3729011	1879478	1.98	3084784	1919780	1.61	96.8889	97.7477	90.78	150.5	520.5	13520	5505	7078	50	887	89	Female	XX	White	Not Hispanic or Latino	EUR	0.000742026	0.0197752	0.0254598	0.000958416	-0.00643677	-0.0101583	-0.00744009	-0.0101223	-0.014121	-0.00702865	-0.0155297	-0.00242852	0.00339379	-0.00197545	0.0178992	-0.00710504	-0.00169643	0.00414246	-0.00416065	-0.0118272	-0.00181969	-0.0122852	-0.00209588	0.0104149	0.00966091	0.00805632	0.000452062	0.00473061	-0.00704608	0.00967871	0.0109993	0.00125781
NDAR_INVEM847JMH	210331_N04_0289_AH2LLVDSX2	31.26	15.98	13.34	4405.15	33.11	0.0005	3931510	161759	287443	161547	288532	24224	88669	2567	3620951	1820383	1.99	2940029	1831181	1.61	97.2215	97.4754	89.05	150.5	491	11760	4892	6132	47	689	29	Male	XY	White	Unknown	EUR	0.00333052	-0.00289917	0.00140782	-0.000180414	0.0180906	0.00686292	0.0055099	-0.00684234	-0.0171923	-0.0018823	0.000980609	-0.00243256	-0.0114756	0.0118237	-0.000385034	-0.00449251	0.0174016	0.00650457	0.000187314	0.00907028	-0.0105676	-0.000272083	0.00937729	-0.000213453	-0.00694104	-0.000924776	0.0014237	-0.0194716	0.00889964	0.000523782	0.00800887	0.00442578
NDAR_INVEM854XWR	210610_N01_0385_AH5V7MDSX2	46.35	24.33	20.9	25895.5	48.91	0.00031	3933821	160342	293899	160223	292753	25442	87801	2301	3619021	1828951	1.98	2951318	1832782	1.61	97.6767	97.9296	90.96	150.5	473	13998	5572	7379	64	983	45	Male	XY	Unknown	Not reported	EUR	0.0037086	-0.00403903	-0.00251014	-0.000861301	-0.0192764	-0.00214039	-0.00883999	-0.00280714	-0.0164911	-0.0198714	0.00842565	-0.00434447	0.0268256	0.014109	0.00747284	0.00378702	0.00217769	-0.00249519	-0.00147891	0.00642312	0.00909371	-0.00584457	-0.00102071	0.00302778	0.000699453	-0.00656222	-0.0090075	0.00731119	0.0147479	-0.013065	0.00885955	-0.0133486
NDAR_INVEM871ZBM	210520_N08_0013_BH532FDSX2	37.37	36.57	1.37	43588.4	38.49	0.02355	3992643	166757	304168	165748	303876	26276	120788	0	3688439	1864871	1.98	3068690	1891117	1.62	96.927	97.7946	91.12	150.5	493.6	12937	5251	6853	36	797	32	Female	XX	White	Unknown	EUR	0.00387239	-0.00427824	-0.00199563	-0.00108893	-0.00877948	-0.00142142	-0.00366556	-0.00514126	0.0109885	-0.000747937	-0.0060947	0.0021301	-0.00109172	-0.0163674	-0.00531932	0.012258	0.0109193	0.00477773	0.00495425	0.00762032	-0.00474828	0.000398377	-0.0109931	0.00781424	0.00515128	0.00646105	0.00160854	0.0135549	-0.00216147	-0.000284665	-0.0186985	-0.00152576
NDAR_INVEM928AHN	210319_N04_0281_BHYHVKDSXY	37.88	37.61	1.4	5771.44	39.24	0.00056	4494630	151164	367445	147966	373313	34134	156338	0	3970298	2002029	1.98	3794736	1774231	2.14	96.7083	97.5661	88.79	150.5	500.75	13947	5750	7337	46	814	0	Female	XX	White	Unknown	AMR	-0.0189386	0.0297764	-0.0340684	0.0507672	0.0116035	-0.00919241	-0.00893921	0.00589089	0.000613	0.00907162	-0.00286938	0.00124217	0.000362192	-0.0071672	0.0011916	0.0108318	-0.00306741	-0.000164006	0.00279306	-0.000936828	0.00428114	0.0100843	-0.00951231	0.000221126	0.00662094	0.00330795	0.00995934	-0.00587029	-0.010111	-0.00941604	0.00313333	-0.00289676
NDAR_INVEM998DMK	210527_N06_0323_BH52FGDSX2	36.28	18.51	14.84	13179.1	38.43	0.00049	3925752	162432	290012	161359	289360	24439	89808	2563	3623303	1824166	1.99	2925062	1843607	1.59	97.3221	97.5818	92.38	150.5	500	12706	5137	6766	41	762	80	Male	XY	White	Unknown	EUR	0.00383414	-0.00465534	-0.00255202	-0.000910063	0.00265906	-0.00235729	0.00963481	-0.00528219	0.0125697	-0.00603929	-0.00985221	-0.0139349	0.00428718	0.0102032	-0.0167981	-0.0147781	0.00727721	0.00789171	0.0125557	0.0154175	-0.00346504	0.00611283	-0.0122101	0.00286642	0.0145149	-0.000840348	-0.0156945	0.0103604	0.0108577	-0.000877277	-0.00398856	-0.0269053
NDAR_INVEN035LD4	211012_N04_0398_AHLY2HDSX2	44.71	22.64	18.47	24485.8	47.3	0.00034	3951928	160896	292352	160533	292590	25544	91568	3226	3632995	1828733	1.99	2967745	1829268	1.62	97.4094	97.657	89.29	150.5	492.5	12708	5284	6580	56	788	65	Male	XY	Unknown	Not reported	EUR	0.00356474	-0.00501814	-0.00176702	-0.00244094	0.00457522	-0.0040123	0.00571741	-0.00785728	-0.00596557	-0.01407	0.00211277	-0.00167764	0.00306838	-0.0287616	0.0134453	-0.00708875	-0.00970785	-0.000326024	-0.00700943	-0.0112741	0.0027736	-0.0193062	-0.00628195	-0.00955025	-0.00108203	0.00346804	0.00300155	0.0247783	0.0111191	0.00831339	0.00337837	0.0114367
NDAR_INVEN065HY6	210216_N03_0267_BHWG7KDSXY	39.82	40.3	1.67	5659.23	41.12	0.00153	3957923	163847	304742	163552	303474	26162	123745	0	3648719	1840472	1.98	3063270	1856761	1.65	96.9267	97.7928	90.87	150.5	500.25	12692	5195	6600	50	847	81	Female	XX	White	Not Hispanic or Latino	EUR	0.00309307	-0.00498997	-0.00274074	-0.000710752	0.00605747	0.000273387	-0.0204957	-0.0120796	-0.0106546	-0.0193799	0.00633743	-0.00629687	-0.00104804	0.00629721	0.00900023	-0.00631365	-0.00783971	0.00817427	0.00870527	0.0179921	0.0150262	0.0149024	-0.00591227	-0.00306495	-0.00680733	0.000141195	-0.00768879	-0.0157381	-0.00814878	-0.00816967	0.00247474	-0.00324703
NDAR_INVEN082BVJ	210315_N05_0275_AHYJYWDSXY	36.2	35.01	1.11	5501.17	37.53	0.00524	4818222	161946	390807	158509	399814	39822	178186	0	4285908	2148355	1.99	4035920	1933613	2.09	96.7001	97.5682	90.38	150.5	540.25	15740	6469	8322	53	896	76	Female	XX	Black or African-American	Not Hispanic or Latino	AFR	-0.0420373	-0.00703411	0.00210568	-0.000498409	-0.0150767	1.9997e-05	0.00357501	-0.00365181	-0.0124714	0.00650757	-0.00383887	0.00294671	0.00456006	-0.0117105	0.00291051	0.0137473	0.00186374	0.00545679	2.75455e-05	0.00393782	-0.00734378	0.0133647	0.00633313	-0.0107921	-0.0106217	-0.000108041	-0.00493906	-0.00375524	-0.00851652	0.00120367	0.00268622	-0.00758489
NDAR_INVEN097CX0	210601_N04_0327_AH5JHTDSX2	36.99	36.3	1	8592.9	38.37	0.00049	3964297	167210	300326	166062	300867	25706	121992	0	3668882	1844064	1.99	3044810	1879904	1.62	96.6702	97.5359	89.56	150.5	508.5	12302	5030	6483	50	739	86	Female	XX	White	Not reported	EUR	0.00321305	-0.00376981	-0.00170099	2.30786e-05	0.0125387	-0.00289164	0.00860995	-0.000494772	-0.00314199	0.00491717	-0.0112174	-0.000760839	0.00155448	0.00016879	0.0146781	0.00390088	0.00375875	0.000516098	-0.0107192	-0.00547355	-0.00946976	0.00131092	0.00707472	0.00174576	0.00906743	0.00349451	-0.000355039	-0.00756316	-0.00667516	0.000659816	0.0064631	-0.00983479
NDAR_INVEN118AAZ	210510_N01_0366_BH3NCJDSX2	37.47	19.08	15.99	6894.97	39.67	0.00338	3966059	162701	293149	161346	294624	25467	87516	4839	3648604	1840826	1.98	2973283	1845489	1.61	97.4215	97.681	90.25	150.5	550.5	13097	5313	6924	54	806	80	Male	XY	White	Not Hispanic or Latino	EUR	0.000945617	0.0186566	0.0222878	0.00086953	-0.00798545	-0.0122336	0.00155301	-0.00273543	-0.0145994	0.0117849	0.00521662	0.00936962	0.00925224	0.00455989	-0.00555085	0.00198095	-0.00136956	0.00543434	0.00313795	-0.00429787	0.0179898	0.00997949	0.00181996	0.00396731	-0.0136177	-0.00684195	0.00706039	0.0020558	0.00443269	0.00712016	0.00682289	0.00072823
NDAR_INVEN243WZ1	210930_N02_0414_BHLK2MDSX2	38.09	38.06	1.15	8300.09	39.39	0.00066	4021584	166754	308257	165848	307157	26597	123983	0	3709582	1868716	1.99	3109231	1887298	1.65	96.8993	97.7642	90.96	150.5	578.5	13518	5504	7158	55	801	81	Female	XX	White	Not Hispanic or Latino	EUR	0.000828551	0.00799264	0.0114354	0.00497091	-0.0150507	0.0303954	0.0241593	0.00348923	-0.00715756	-0.015701	0.0111549	0.00327741	-0.0109991	-0.0037809	-0.00573977	-0.00462109	0.00140003	-0.00597516	-0.00494366	-0.000961871	-0.00334495	0.0133198	-0.010474	-0.00432223	-0.00498948	-0.00789456	-0.011477	-0.0210812	0.0134181	0.00692573	-0.0165213	-0.00156703
NDAR_INVEN329LF2	211012_N08_0081_AHLWVTDSX2	38.65	37.62	1.37	24516.8	39.93	0.0004	3961640	168425	300223	168540	298183	25760	122538	0	3674182	1856561	1.98	3018971	1904111	1.59	96.8694	97.7349	89.99	150.5	522.75	12920	5279	6787	58	796	87	Female	XX	White	Not reported	EUR	0.0042299	-0.00611312	-0.00470996	-0.00156039	-0.00547812	-0.00458817	-0.00712945	-0.00164796	-0.0070076	-0.00767338	-0.00330562	-0.00707402	-0.00531783	0.00633693	0.0170977	-0.00520316	0.00386955	-0.00658235	-0.0169665	0.00027555	-0.000692959	-0.00643849	0.0104652	-0.0189411	0.00205586	0.00114384	0.0218364	0.00354069	0.0026824	0.00285198	-0.011955	0.00631584
NDAR_INVEN340YK3	210924_N02_0411_AHLJMFDSX2	38.25	37.1	1.31	5492.07	39.65	0.00159	3951731	169286	298154	169187	297156	25565	118392	0	3674396	1853442	1.98	2998826	1912566	1.57	96.8529	97.7191	90.96	150.5	523.25	13058	5311	6879	48	820	89	Female	XX	White	Not Hispanic or Latino	EUR	0.0041501	-0.00550201	-0.00449575	0.000501469	-0.00336917	-0.00424843	-0.00208703	-0.0128327	0.0123603	-0.00289874	-0.000924931	-0.00254924	0.000446766	0.00181847	-0.00242267	-0.0116643	-0.0147683	0.00960155	0.01947	0.0341996	-0.00515797	0.00143081	-0.0109141	-0.00420975	0.00204407	-0.00439308	-0.0048981	0.0149164	0.0109769	0.00279956	-0.0123796	0.0121709
NDAR_INVEN367DXW	210524_N03_0315_BH52YTDSX2	31.64	16.45	13.43	6707.15	33.48	0.00487	3984816	160682	293851	159927	295076	25280	89160	3182	3649765	1837022	1.99	3014568	1820671	1.66	97.2764	97.5331	89.56	150.5	485.25	11660	4875	6075	42	668	89	Male	XY	White	Not Hispanic or Latino	EUR	0.00186138	0.00690514	0.010753	0.000226651	0.0190147	-0.00414801	-0.0038665	0.00298107	0.00612459	0.00935622	-0.00953606	0.00018772	0.00258469	-0.00380633	0.00490663	-0.00281288	-0.00565591	0.00663606	-0.00132395	-0.0106699	-0.00217613	-0.00830327	0.00978224	0.0135377	0.00375136	0.00200634	0.0011752	0.00160196	0.00710173	0.000105572	0.00366513	0.00695719
NDAR_INVEN424AWL	210309_N06_0273_BHYKM2DSXY	37.8	19.4	15.96	10824.7	40.02	0.00032	3947432	162780	290704	161851	290176	24709	89471	2488	3638103	1832077	1.99	2948057	1845522	1.6	97.2897	97.5461	90.05	150.5	476.25	12650	5225	6625	51	749	60	Male	XY	Unknown	Unknown	EUR	0.00351003	-0.00411369	-0.00192372	0.000577252	0.0124165	0.00352431	-0.000370727	-0.00448913	0.012746	0.004243	-0.0165282	-0.00686566	0.0109156	-0.00274167	0.00349533	-0.000999737	-0.00242804	-0.00503226	0.0232703	0.0319197	-0.00715797	-0.00292525	-0.00861488	-0.00154514	-0.00674332	0.00466627	-0.0127334	0.00896866	-0.00184371	0.0157751	-0.008854	-0.005041
NDAR_INVEN436PLC	210331_N06_0287_BH2LL2DSX2	36.64	18.41	14.48	19953.3	38.8	0.00777	3955804	161642	293268	160173	293003	24687	89232	4840	3635143	1829487	1.99	2973732	1828681	1.63	97.2296	97.4888	90.34	150.5	491.75	12339	5043	6547	44	705	15	Male	XY	White	Not Hispanic or Latino	EUR	0.0032316	-0.00299567	-0.000323064	0.000200076	0.01325	0.000300969	0.00497475	-0.00110115	-0.003059	-0.00647518	-0.000845761	-0.00754466	-0.00377158	0.00372205	0.00925301	0.00022306	0.00612395	0.00187702	0.00551576	0.00134013	0.000888909	0.00504814	0.00602999	-0.00182718	-0.0143055	0.0068012	-0.000777553	0.00488698	-0.0070879	0.00901975	0.0113108	-0.0250699
NDAR_INVEN437RPJ	210506_N04_0313_AH3JTJDSX2	34.89	17.79	14.4	9945.74	36.98	0.00069	3930302	163247	286974	161628	287201	24100	92212	4027	3623554	1823309	1.99	2925693	1839561	1.59	97.1905	97.4444	88.51	150.5	524.25	11978	4952	6319	38	669	55	Male	XY	Unknown	Unknown	EUR	0.00362519	-0.004494	-0.00195603	-0.00155202	0.0150916	-0.00355827	0.00413068	0.0064889	-0.00334629	-0.00122181	0.0016989	0.000949253	-0.00934702	0.0121838	-0.00354508	-0.0152498	0.00736925	0.00209054	-0.00365103	-0.0127904	-0.00312342	-0.00856339	-0.0093571	0.00433196	0.000105451	0.00784505	-0.000605373	0.00516719	-0.00316164	-0.011654	0.00178823	0.00690173
NDAR_INVEN447RC1	210216_N04_0263_BHWMMVDSXY	33.93	17.89	16.51	5778.22	35.82	0.00048	3915398	161916	288301	162100	287983	24810	90093	4244	3610561	1821468	1.98	2915644	1838775	1.59	97.5048	97.7683	89.83	150.5	529	12595	5122	6657	45	771	57	Male	XY	White	Not Hispanic or Latino	EUR	0.00390399	-0.00384647	-0.0016715	0.000197898	-0.00195239	0.00624958	-0.0126915	-0.010318	-0.0220225	0.0139693	-0.00289218	-0.000750031	-0.00399476	0.00790216	-0.00368829	0.019041	0.000104356	-0.00351366	0.00429175	0.000661783	0.00833976	0.00679941	0.00781286	0.000247973	-0.0101113	0.00181767	-0.00049523	-0.00291498	-0.0146944	-0.00664225	-0.00329502	0.00750054
NDAR_INVEN479JRL	210913_N05_0376_BHKKW3DSX2	38.16	20.24	17.62	8990.06	40.27	0.00219	3931458	161838	289908	161577	289374	24836	90858	2427	3619009	1824270	1.98	2940735	1833300	1.6	97.44	97.6872	88.4	150.5	474	12440	5141	6459	65	775	73	Male	XY	White	Not Hispanic or Latino	EUR	0.00387107	-0.0040019	-0.00147598	-0.00103458	0.00874415	0.00493644	-0.0143449	-0.00567871	-0.00590425	0.00498986	-0.00146752	0.0127413	-0.00913131	-0.0194847	-0.00218298	-0.00454247	0.0106723	0.00156355	-0.00938851	-0.0170044	-0.00377225	-0.00460275	0.00413714	0.000906673	0.000662789	0.00278066	0.0100731	-0.00116343	0.00161466	-0.00374898	0.011898	0.0124161
NDAR_INVEN513WA4	210315_N05_0275_AHYJYWDSXY	40.61	40.66	1.42	6750.99	42.02	0.00649	3981297	168280	303238	167686	301035	25972	123957	0	3685926	1862435	1.98	3046812	1901062	1.6	97.0224	97.8862	90.33	150.5	553.5	14035	5599	7508	55	873	85	Female	XX	White	Not Hispanic or Latino	EUR	0.00386433	-0.0049832	-0.00258368	0.000992503	-0.0238433	-0.00592259	-0.000144571	-0.00992878	0.0137858	-0.00141793	0.0146542	0.0197772	0.0110124	-0.00340741	0.0127549	0.00727843	0.0105132	0.000352973	-0.00683962	0.00104648	-0.0297204	0.0112427	-0.0100176	-0.01065	0.00314306	-0.0165707	-0.00998261	-0.005691	-0.00396992	0.00997368	-0.00476164	0.0144278
NDAR_INVEN607TUA	210510_N05_0306_BH3MWNDSX2	38.77	20.5	18.43	8348.8	40.89	0.00103	3928335	161027	290807	161255	290534	25154	89622	2372	3618462	1828383	1.98	2934393	1838837	1.6	97.5556	97.8154	90.27	150.5	478.25	13030	5262	6830	54	884	60	Male	XY	White	Not Hispanic or Latino	EUR	0.00365052	-0.00507211	-0.00234498	-0.00103631	-0.00522508	0.00480954	-0.0201621	-0.0116437	0.00462776	-0.00261332	0.00642728	0.00271273	-0.00919241	-0.0042284	0.0159075	-0.00562541	0.00904223	0.00913903	-0.00756702	-0.0115269	-0.00104659	0.00767729	-0.00189417	0.00369385	0.00258108	0.00261303	-0.0148678	-0.0170141	-0.00317548	-0.0049385	0.00157835	-0.0150262
NDAR_INVEN618WY9	210920_N07_0134_BHKK33DSX2	41.34	40.6	1.27	9804.6	42.83	0.00593	4035407	164225	312700	163366	311897	27398	127409	0	3708869	1869499	1.98	3146737	1868584	1.68	96.8362	97.7001	90.5	150.5	556.5	13711	5622	7142	47	900	54	Female	XX	White	Not Hispanic or Latino	AMR	0.000816378	0.00804073	-0.00345433	0.0118153	-0.0102753	0.0120664	0.00702587	0.00491872	-0.00981619	0.00144402	0.00354999	0.00657965	0.0156987	0.00328837	0.00149411	-0.0210591	-0.0130948	0.00940706	0.000874252	0.00123939	-0.0126353	0.00788985	0.00236839	-0.0100584	-0.0102237	-0.00838424	0.00992774	-0.00183454	-0.0132163	0.0066089	-0.0196207	0.00969379
NDAR_INVEN638VLC	210506_N02_0352_AH3MKYDSX2	36.71	35.15	0.91	17436.8	38.05	0.00043	3960928	167077	300690	166944	299483	25562	122023	0	3664936	1847460	1.98	3037421	1883534	1.61	96.6537	97.5238	90.6	150.5	468.5	12216	4999	6439	33	745	79	Female	XX	White	Unknown	EUR	0.00382157	-0.00492345	-0.00413631	8.80048e-05	0.0151868	0.000484474	-0.00623763	-0.00894765	-0.0159524	-0.00880595	-0.00840413	-0.0173703	0.00124372	0.00939181	-0.0220515	-0.000951448	-0.00174134	0.00103296	0.0156065	0.00156269	0.00460109	-0.00777314	0.00438259	0.00343734	0.00309431	0.00571884	0.00508751	0.00965106	-0.0072432	0.00683073	-0.0165298	-0.00809849
NDAR_INVEN662UM3	210527_N06_0322_AH532LDSX2	36.16	18.18	14.71	7773.12	38.33	0.00269	3999691	162101	297826	161503	296891	25729	91143	3568	3674022	1850163	1.99	3010921	1846226	1.63	97.3455	97.608	91.47	150.5	493.75	13163	5376	6979	50	758	86	Male	XY	White	Not Hispanic or Latino	SAS	-0.00216821	0.0199976	-0.00825316	-0.0132893	-0.00226057	0.017838	0.0057683	0.00762358	-0.0257262	0.0074581	-0.015555	-0.0133352	0.010464	-0.00396256	-0.00872074	-0.00192341	-0.0120922	-0.00914272	0.00420703	0.039566	-0.0281199	0.0525642	-0.0283598	-0.0254935	0.0771645	-0.00453255	0.0640437	-0.00328957	-0.0114058	-0.0234149	0.00970262	-0.0113187
NDAR_INVEN670RRN	210226_N06_0266_AHWH7CDSXY	34.97	34.78	1.32	7217.29	36.2	0.00417	3977823	169691	297669	169329	298718	25220	126102	0	3691711	1861827	1.98	3026063	1912644	1.58	96.7463	97.6101	88.28	150.5	509	12242	5051	6370	44	777	52	Female	XX	White	Not Hispanic or Latino	EUR	0.00315219	-0.00407187	-0.00185926	-0.000543651	0.0108347	-1.25875e-05	0.000112847	-0.00830092	-0.000920484	0.00727431	0.00736998	0.0133109	0.0115694	0.0175271	0.0172396	0.00199228	0.005986	0.00336275	0.00601827	0.0177054	-0.00236753	-0.00149905	0.014616	0.0153756	0.00949873	-0.00209687	0.00305026	0.000879515	-0.00761052	-0.00209935	-0.00705935	-0.0208515
NDAR_INVEN690MLW	210527_N05_0316_BH52YMDSX2	37.17	36.85	1.24	14087.3	38.45	0.00048	3954518	167646	301766	167209	299835	25673	126362	0	3669076	1848301	1.99	3021261	1895741	1.59	96.8322	97.7065	91.07	150.5	498.2	13261	5265	7108	48	840	86	Female	XX	Unknown	Unknown	EUR	0.00373583	-0.00381271	-0.000974366	0.000242249	-0.00632086	0.00550395	0.00149914	-0.00965326	-0.00380029	-0.0237272	0.00508115	-0.00715926	-0.0070909	-0.00262483	-0.0153011	0.00651604	0.015181	0.00544903	0.013647	0.00790983	-0.00242289	-0.00838922	0.0050853	0.0111484	-0.00144626	0.00217591	0.000307481	-0.0171417	-0.00134194	-0.00221091	-0.00564894	0.00908276
NDAR_INVEN700JBB	210506_N04_0313_AH3JTJDSX2	34.13	17.68	14.71	16124.1	36.07	0.00079	3935390	161593	289153	161383	289984	24903	86572	2434	3623801	1826412	1.98	2945776	1835826	1.6	97.3193	97.5669	88.65	150.5	511.5	11920	4919	6273	42	686	58	Male	XY	Unknown	Not reported	EUR	0.00307168	-0.00460147	-0.00080149	-0.00117269	0.0101567	0.00406888	-8.58627e-05	-0.000652977	0.014393	0.0118742	-0.0047366	0.00747326	-0.00819244	-0.00469249	0.00586222	0.0169664	-0.00600618	0.00100372	-0.0049005	0.00946061	0.00610986	-0.00155246	-0.00137706	0.0015794	0.00685435	-0.00358207	-0.00328978	-0.00568602	-0.00439017	-0.00239675	0.0048272	0.0211462
NDAR_INVEN706XTL	210315_N06_0276_BHYJ25DSXY	38.15	38.99	1.05	9933.58	39.38	0.00069	4780446	159393	387215	156488	396252	39074	156223	0	4238771	2131160	1.99	4016826	1902399	2.11	96.6881	97.5523	89.45	150.5	464.75	14597	6114	7544	54	885	21	Female	XX	Black or African-American	Unknown	AFR	-0.0406379	-0.00821662	0.00249674	-0.00267254	0.00376905	-0.00173838	-0.0046564	0.0031374	0.00453852	0.00626575	-0.00799322	-0.0125527	0.0103229	0.00671318	-0.00446183	0.00879269	0.0102873	-0.00659939	-0.00355443	-0.00655022	-0.00253449	-0.00246083	0.0043857	-0.000415765	0.00271844	-0.00465153	0.00190323	-0.00652452	-0.0043458	-0.000667378	-0.0043761	0.00022926
NDAR_INVEN720NA5	210524_N03_0315_BH52YTDSX2	34.82	34.77	1.31	7230.12	35.99	0.00833	4008179	168478	303913	167711	303388	26460	124986	0	3708518	1868834	1.98	3075064	1903299	1.62	96.7824	97.6465	89.74	150.5	477	12433	5088	6521	52	772	86	Female	XX	White	Not Hispanic or Latino	EUR	0.000787725	0.0175393	0.0225294	-0.00181447	0.0131442	-0.0050151	-0.0172477	-0.00388288	0.00348644	-0.0157698	0.000873482	-0.00654885	-0.00498146	-0.0014225	0.00863583	-0.0046014	-0.0103027	-0.00150136	-0.00779494	-0.0030866	-0.00311425	-0.00924351	-0.00124734	-0.00777371	0.0105158	0.00775634	-0.00508805	0.00250631	-0.000854211	0.00630462	0.0092582	-0.0108733
NDAR_INVEN721KBC	210226_N04_0268_AHWHW7DSXY	38.46	36.12	1.06	6788.41	40	0.00041	3946501	167662	299677	166806	298524	25380	125469	0	3659526	1842054	1.99	3017088	1887724	1.6	96.659	97.5312	89.44	150.5	471	12506	5093	6646	48	719	24	Female	XX	White	Not reported	EUR	0.00333977	-0.00368204	-0.00269363	-0.00121091	0.0120142	-0.000948633	-0.00470199	0.0120486	-0.00930825	-0.0166503	0.00645047	0.00606972	-0.00891719	-0.0142929	0.0142869	0.023187	-0.00188119	-0.00998987	-0.00625573	0.00268591	0.00727933	-0.00340058	-0.0203475	-0.0113392	0.00549529	-0.00402321	-0.0145425	-0.00934384	-0.0124259	-0.00584672	-0.00263298	0.00973494
NDAR_INVEN728ZV9	210913_N02_0406_BHKK5TDSX2	39.24	39.49	1.21	10266.7	40.56	0.00148	3964560	167030	302971	166441	300651	26310	122204	0	3673144	1852340	1.98	3035784	1892514	1.6	96.9307	97.7927	91.66	150.5	526.75	13603	5482	7240	52	829	58	Female	XX	White	Not Hispanic or Latino	EUR	0.00407031	-0.00422589	-0.00300626	0.000337833	-0.0183488	-0.00387739	6.13453e-05	-0.00420344	0.0161827	-0.00456371	-0.00150959	-0.00439344	-0.00329335	-0.00636096	-0.0047915	0.0124865	0.00519707	-2.45694e-05	0.0141732	-0.0096875	0.00292228	0.0348114	0.0116412	-0.00383677	-0.0184531	0.00596378	0.00860319	-0.0235239	-0.0177175	0.00484216	0.0114906	-0.0137702
NDAR_INVEN754YH5	210527_N02_0362_BH55J5DSX2	33.65	32.67	1.02	9275.64	34.84	0.00044	3960491	168713	301394	167709	300229	25668	126521	0	3669040	1847938	1.99	3033338	1891122	1.6	96.8336	97.7002	91.47	150.5	614.75	12790	5212	6761	49	768	33	Female	XX	White	Not Hispanic or Latino	EUR	0.00411853	-0.0051791	-0.00139084	-0.000994778	-0.00846102	-0.00545408	0.0186457	-0.00817976	-0.00671299	0.0060504	0.00351207	0.0161659	0.00956611	0.0140539	0.0090306	-0.00346423	0.0020759	7.38275e-05	9.15824e-05	0.00755085	-0.00596719	-0.00469364	0.00336487	0.0128723	0.00349316	-0.00488912	0.0073821	0.00260139	0.00441767	0.0122275	0.00688813	0.0182586
NDAR_INVEN823FT1	211004_N04_0395_BHLHYFDSX2	40.11	20.97	18.12	6078.67	42.4	0.00149	3943446	163368	290149	163371	288186	24903	90367	2574	3637119	1833061	1.98	2937490	1851558	1.59	97.4514	97.6985	90.37	150.5	544.75	13176	5231	7062	56	827	72	Male	XY	White	Not Hispanic or Latino	EUR	0.00352593	-0.00486181	-0.00235978	-0.000951464	-0.0131031	-0.00547125	0.00293568	-0.00985772	-0.0184691	-0.00331422	-0.00403311	-0.00489612	-0.00739477	-0.000525808	0.0047815	-0.0131778	-0.00176528	0.00862721	0.00529628	-0.00922844	0.00181542	-0.000789309	-0.00160199	0.0120511	0.0132107	0.00234796	0.00730926	0.00577413	-0.0180705	0.011881	-0.0113969	0.00640921
NDAR_INVEN831MZY	211007_N05_0388_AHLVKLDSX2	32.82	34.15	1.32	21007.9	33.69	0.00077	4015076	168499	305504	167482	304517	26381	127456	0	3712026	1873753	1.98	3083055	1904673	1.62	96.8845	97.7484	90.89	150.5	574.75	12969	5270	6884	51	764	83	Female	XX	White	Not Hispanic or Latino	EUR	0.000934223	0.0201159	0.0235098	0.00305845	-0.00816773	-0.0042637	-0.00653493	-0.00244989	-0.00308941	0.0168443	-0.00772288	0.00290188	-0.014875	0.00627318	0.00793819	0.00262789	-0.000956325	-0.00887233	-0.0194276	-0.00484057	-0.00559177	-0.0109196	-0.0156764	-0.0247069	-0.00159431	0.00164569	-0.00945518	-0.0145606	-0.00181878	0.0170029	0.00235684	0.0271029
NDAR_INVEN868DC3	210301_N05_0266_BHWHYMDSXY	40.9	21.2	17.68	5611.43	43.28	0.0033	3927568	160820	291439	160293	291010	25176	86692	3127	3616421	1822028	1.98	2944352	1830002	1.61	97.4317	97.6831	89.84	150.5	517.75	13009	5348	6753	58	850	81	Male	XY	White	Not Hispanic or Latino	EUR	0.00363659	-0.00356112	-0.00265176	-0.00292448	0.00224733	-0.00435915	-0.0110589	0.045128	-0.0119299	0.00413366	-0.00306636	0.00236489	-0.000861309	-0.00900746	-0.00360157	0.00406478	-0.00766553	0.000414268	0.0120764	-0.000593766	-0.00101021	-0.00884111	-0.0133351	0.00894763	-0.0064784	-0.0025024	-0.0170498	0.00411872	0.0115804	-0.00782563	0.0119938	0.0114746
NDAR_INVEN929KNF	210319_N04_0281_BHYHVKDSXY	34.2	17.51	14.59	7997.64	36.23	0.00061	3952070	161008	291553	160086	292360	24730	89671	2530	3629136	1824223	1.99	2977147	1820485	1.64	97.303	97.5545	88.22	150.5	500.25	12140	4965	6405	51	719	15	Male	XY	White	Not Hispanic or Latino	EUR	0.00355281	-0.003721	-0.00212891	-0.000801571	0.0117159	-0.00294095	0.00200793	0.0100171	-0.00939546	-0.0131802	0.00147548	0.00103889	-0.0100429	-0.00122316	0.0111283	-0.000940176	0.0127788	0.000331223	0.0109568	0.0181531	-0.00339429	-0.00990072	0.0024532	-0.00807461	-0.0105721	-0.000604474	0.0058242	0.0100937	-0.00223388	-0.00202929	0.00250955	0.00356483
NDAR_INVEN943EX2	210913_N07_0132_BHKK3LDSX2	36.52	36.38	1.19	6537.77	37.8	0.00289	3936010	166472	300170	165673	299533	25522	120093	0	3638790	1833222	1.98	3027298	1866328	1.62	96.782	97.6439	91.15	150.5	553	12687	5239	6636	43	769	52	Female	XX	White	Not Hispanic or Latino	EUR	0.00352908	-0.00428634	-0.00298992	-0.000185773	0.000264779	-0.00014197	0.00449836	-0.00321338	-0.00044774	0.0019004	0.00149678	0.00455452	-0.00688798	-0.00678899	0.00835752	0.00876664	-0.0157298	-0.00271178	-0.00833499	0.00594417	-0.0101519	-0.00733725	0.00961203	0.00807627	-9.70396e-05	-0.00573619	0.00458697	-0.0128036	0.0130017	-0.00938356	-0.00119142	0.0100778
NDAR_INVEN945GJL	210601_N06_0325_AH5JHMDSX2	34.33	32.91	0.98	8075.66	35.64	0.00076	3925818	171949	292840	170275	293137	24747	122845	0	3656618	1836162	1.99	2971554	1907455	1.56	96.5667	97.432	90.89	150.5	509.75	12128	5029	6354	45	700	82	Female	XX	Unknown	Not reported	EUR	0.0035736	-0.00465678	-0.00163625	-0.00047511	0.00987954	-0.00745015	0.0164001	-0.00795986	-0.0126719	-0.00181459	-0.00590265	-0.00497926	-0.00483899	0.00572735	0.00147894	0.00675401	0.00749652	-0.00719107	-0.00859559	0.00595835	-0.00736375	-0.00816141	0.00488803	-0.0044154	-0.00118586	-0.00757578	0.00956808	0.00633252	0.00489498	5.09337e-06	-0.0105185	-0.00257658
NDAR_INVEN951JJT	210913_N07_0132_BHKK3LDSX2	40.59	20.8	16.94	7748.76	42.99	0.00041	4753023	153711	376387	150106	385890	38285	110224	4687	4196309	2103068	2	3905189	1847378	2.11	97.313	97.5781	91	150.5	543.75	15556	6475	8117	64	900	67	Male	XY	Black or African-American	Not Hispanic or Latino	AFR	-0.0418057	-0.00751891	0.00277346	-0.00386284	-0.00884253	-0.00301643	0.00433991	-0.00029494	-0.00309335	0.00532093	-0.00811815	0.00129155	0.00901744	-0.0198559	-0.00193098	-0.00170998	-0.00816074	0.00199019	-0.00119703	0.00247727	0.00249165	-0.0069501	0.00059851	0.00279198	0.000576253	-0.00468654	0.00520871	0.00181256	0.00281601	0.011178	0.00880997	0.00132412
NDAR_INVEN977ATB	211007_N02_0418_AHLY5KDSX2	39.1	40.25	1.68	14326.5	40.28	0.00476	3960195	167566	301092	166375	300218	25939	123488	0	3666387	1851735	1.98	3031965	1889726	1.6	97.033	97.8999	89.56	150.5	552.75	13211	5325	7006	45	835	30	Female	XX	White	Not Hispanic or Latino	EUR	0.00345572	-0.0025198	-0.000700486	0.00256128	-0.019107	0.0141381	-0.00934414	-0.00734282	9.49565e-05	0.00948092	-0.0138227	-0.0129114	0.00624775	0.00708899	-0.0242535	-0.0215588	-0.0131822	0.00853688	0.0233131	0.0189835	-0.00272057	0.000674622	0.00989909	0.00318859	-0.0127808	-0.00864424	-0.000100409	-0.00503643	0.00402307	0.0158402	-0.0395056	0.0106208
NDAR_INVEP112GL8	210331_N07_0045_BH2LM2DSX2	38.73	38.67	0.93	15036.2	40.07	0.00065	3934705	169735	295941	169291	295865	25313	123100	0	3658871	1842801	1.99	2986985	1904181	1.57	96.8068	97.6714	89.5	150.5	520.25	12713	5202	6665	51	795	61	Female	XX	White	Unknown	EUR	0.00356805	0.000676078	0.00479499	0.000863889	-0.000628179	0.0199712	0.0108759	0.00347728	-0.007003	0.0086172	-0.00876027	-0.00386931	0.00012601	-0.0164711	0.00420849	-0.00396186	0.01638	0.00193961	0.000373608	0.00025878	-0.00185735	-0.00100876	0.0115754	-0.0142488	-0.0338704	0.00329796	0.00528696	0.000222626	-0.000929379	0.0110683	-0.00285951	0.0128798
NDAR_INVEP127PNV	210315_N07_0034_BHYHYVDSXY	35.12	18.49	16.36	8888.26	37.03	0.01257	3901972	161799	287192	161802	286172	24667	91082	4016	3605343	1819736	1.98	2891574	1844865	1.57	97.5038	97.7711	89.62	150.5	553.25	12589	5103	6679	48	759	66	Male	XY	White	Not Hispanic or Latino	EUR	0.00398908	-0.00302606	-7.7019e-05	-3.81965e-05	-0.00558709	0.00520078	-0.00153362	0.00240376	0.00968416	0.00843644	0.00506889	0.0236044	0.00430968	-0.00752638	0.00583911	0.0136041	0.00194205	-0.00217545	-0.00225159	-0.0105999	0.0109736	-0.000946256	0.0129559	0.012862	-0.00579951	-0.00733445	0.00107722	0.00370554	0.00568651	-0.0208448	0.00652021	-0.00728383
NDAR_INVEP183RHB	210331_N03_0280_AH2MWLDSX2	38.08	19.22	15.83	8683.86	40.35	0.00046	3924970	161461	289768	160779	289896	24801	88670	2476	3611328	1821379	1.98	2940239	1828141	1.61	97.2551	97.5038	89.45	150.5	492.5	12487	5162	6507	50	768	62	Male	XY	White	Unknown	EUR	0.0036789	-0.00524636	-0.00357456	-0.000693259	0.00450941	-0.0060315	0.00613158	-0.000322333	0.0132217	0.00383359	-0.0168423	-0.0101608	0.00521451	0.0100969	0.015149	-0.00183207	0.00211371	-0.002776	0.000680057	0.0070278	-0.01204	-0.00668611	0.00338498	-0.00178188	0.0024703	0.00803902	-0.000588363	-0.0077245	-0.0161091	0.0152243	0.00688852	-0.00112048
NDAR_INVEP223XYE	211014_N05_0391_BHLYKHDSX2	35.46	34.79	1	7009.6	36.77	0.03694	4740401	154709	387231	150528	397816	38419	178305	0	4178535	2093217	2	4035549	1833903	2.2	96.5763	97.4425	90.98	150.5	485.75	13964	5881	7250	48	785	70	Female	XX	Not reported	Not reported	AFR	-0.0350604	-0.00745311	0.00192158	-0.00347215	0.0104329	-0.00441213	0.0064541	0.0029889	-0.000938797	-0.000732879	-0.00490929	-0.00462465	0.00840235	-0.00346438	-0.00428828	0.00183384	-0.00617847	-0.00799024	0.00399367	-0.00388396	0.0126705	-0.0105197	-0.00738481	-0.00637784	0.00446501	-0.00258592	0.0145652	0.0103412	0.0187212	-0.000660772	0.00230233	0.0130737
NDAR_INVEP265ACG	210601_N05_0318_BH5JJ2DSX2	38.69	37.98	1.02	17862.8	40.1	0.00037	3964964	166385	301030	165193	301095	25867	124397	0	3662374	1845402	1.98	3052239	1872583	1.63	96.5842	97.449	91.5	150.49	457	12126	4961	6423	41	701	62	Female	XX	White	Unknown	EUR	0.00336288	-0.00425386	-0.0015844	-0.00085478	0.0127223	-0.00258653	0.0111074	-0.00229211	-0.00382039	-0.0060773	-0.00996266	-0.0190827	0.00892964	0.000764756	0.0146115	0.00651676	-0.00254586	-0.000500288	0.00208915	0.015258	-0.0100324	-0.00582004	-0.00120561	-0.00863384	0.00512818	-0.00124152	0.0122543	0.0048432	-0.00964036	0.00621327	-0.00428986	0.000678779
NDAR_INVEP298TAE	210603_N01_0380_BH5JHNDSX2	33.16	32.75	1.06	6308.9	34.33	0.00495	3959819	168325	300068	167261	299931	25775	127917	0	3664923	1849847	1.98	3032768	1888650	1.61	96.7579	97.6317	91.15	150.5	539.5	12673	5116	6766	46	745	81	Female	XX	White	Not Hispanic or Latino	EUR	0.00384575	-0.00621878	-0.00705317	-0.00294871	-0.00384559	-0.0133669	-0.000558462	0.00489478	-0.00491999	-0.000328833	-0.00343218	0.000986083	-0.0119107	0.00242573	-0.0101857	0.00734755	0.00357338	-0.00978277	-0.00508682	-0.00502047	0.00775805	-0.0159824	-0.0112904	-0.0157574	0.00378978	0.0114138	0.011773	0.00171223	0.00709252	-0.00380766	-0.0104154	-0.0010555
NDAR_INVEP299AG7	210226_N06_0266_AHWH7CDSXY	38.4	38.28	1.21	9026.94	39.76	0.01156	3957363	169154	299249	168320	298386	25140	125689	0	3673172	1851519	1.98	3015025	1902846	1.58	96.7919	97.6548	88.69	150.5	514.5	12589	5195	6606	52	736	52	Female	XX	White	Not Hispanic or Latino	EUR	0.00363534	-0.00518557	-0.00269989	-0.000530471	0.00825336	-0.00158562	-0.00517878	-0.00347985	0.013754	0.00670059	-0.00753935	-0.00430282	-0.00211266	0.00438206	0.0156778	-0.00693525	0.00982849	0.00492598	-0.0123581	-0.00804721	0.00485611	0.0111918	0.00685572	0.00907145	0.00662983	-0.00657488	0.00173785	0.0056073	-0.00128858	-0.017493	0.020351	-0.00389208
NDAR_INVEP301UEX	210706_N05_0338_AHCHTJDSX2	40.93	20.55	16.98	9108.18	43.37	0.01217	3987010	161506	296073	160539	296524	26017	88328	3135	3661692	1842210	1.99	3007595	1836931	1.64	97.4688	97.7209	89.7	150.5	565	13423	5466	7080	63	814	83	Male	XY	White	Not Hispanic or Latino	EUR	0.000890958	0.0179286	0.0217836	0.000465649	-0.00910512	-0.0155825	0.000691072	0.000811156	0.00255966	-0.0118783	0.00331272	0.00122952	-0.014055	0.00599398	0.0144868	-0.0124288	-0.00969006	-0.00246305	-0.00326197	0.0146773	-0.0148254	-0.00401659	-0.00282106	-0.0165206	-0.00170729	0.00795606	-0.00912513	-0.00636766	-0.00352393	0.00697749	-0.0119551	-0.0136434
NDAR_INVEP392PYW	210603_N03_0321_AH5JHHDSX2	33.73	17.75	15.16	15099.5	35.59	0.00056	3943653	161686	291236	161260	290791	24827	90894	2399	3624616	1828863	1.98	2957207	1830911	1.62	97.4189	97.6743	90.37	150.5	538.5	12431	5007	6620	52	752	46	Male	XY	White	Unknown	EUR	0.00349926	-0.00323101	-0.00251156	0.000190454	-0.00236017	-0.00181426	-0.000858945	-0.00941104	-0.015292	-0.00729743	0.0129403	0.0145013	0.0105217	0.0146307	0.0134174	-0.0136134	-0.00129644	0.0176814	0.00426229	0.0196506	0.00364658	-0.015286	0.00943188	-0.00617805	-0.00731172	0.00380981	0.00522129	-8.92832e-05	-0.00972791	0.00597375	0.00442179	-0.0125165
NDAR_INVEP455BDN	210311_N04_0277_BHYKC2DSXY	32.14	16.94	15.84	9055.7	33.88	0.00048	3929529	160457	289321	160482	289399	24868	88484	2370	3611870	1826132	1.98	2943462	1827455	1.61	97.4288	97.6972	90.33	150.5	488	12355	5060	6502	50	743	81	Male	XY	White	Unknown	EUR	0.00390911	-0.00552414	-0.00446421	0.000434058	0.00755349	-0.00156969	-0.0196114	-0.00280387	-0.00762039	9.44576e-05	0.00186107	0.0125381	-0.0121153	-0.0231147	0.00281136	0.00256472	0.0192344	0.00361092	-0.0109462	-0.0128704	-0.00748567	-0.0013743	0.00757623	-0.00645923	-0.00126874	-0.00457099	0.0132458	0.012223	0.0126255	-0.0125887	0.0147496	-0.00455066
NDAR_INVEP473HV0	210924_N04_0389_BHLJF7DSX2	42.47	41.99	1.27	13246	43.97	0.00051	3957601	167597	301075	167636	299362	25448	123373	0	3670892	1852029	1.98	3020482	1898575	1.59	96.7875	97.6537	89.84	150.5	530.5	13272	5399	6977	45	851	80	Female	XX	White	Not Hispanic or Latino	EUR	0.00383316	-0.00487131	-0.00298249	-0.000182818	0.000395057	0.000761184	-0.00990142	-0.00790947	0.00299658	0.00697268	-0.00444573	-0.00495721	0.00531979	0.00624081	0.000694171	-0.00763701	-0.00631663	-0.00520104	-0.0102897	-0.00627662	-0.0066283	0.00705154	0.0068845	0.00322247	0.00586055	-0.00299693	0.0104511	-0.000434999	0.0206423	0.00644638	-0.00957111	-0.00249686
NDAR_INVEP483RAW	210603_N01_0380_BH5JHNDSX2	32.86	17.36	15.87	10062.8	34.61	0.00165	3956380	159488	294711	158523	294180	25190	89420	2527	3626089	1832985	1.98	2986002	1818737	1.64	97.4288	97.6941	92.27	150.5	476	12927	5157	6933	47	790	74	Male	XY	White	Not Hispanic or Latino	EUR	0.0038135	-0.0037692	-0.00271645	-0.00117907	-0.00752526	0.00258655	-0.0130099	-0.011079	-0.00549865	-0.00665242	-0.00553251	-0.00884146	0.00113165	-0.00266652	-0.00231935	-0.00667644	0.024943	0.00973775	0.0118045	0.0159748	-0.00664516	-0.00372623	0.00470762	-0.00558095	0.00210569	0.00816481	-0.000575338	-0.00965249	-0.0129254	-0.0164777	-0.00254779	-0.0192924
NDAR_INVEP492CCN	210128_A01301_0014_BHTVH2DSXY	33.79	17.85	16.58	5949.53	35.68	0.00645	4039762	158070	303722	156900	304197	26483	98070	4694	3670751	1852715	1.98	3098410	1796681	1.72	97.5789	97.8516	91.61	149.02	530.25	12958	5299	6828	47	784	72	Male	XY	White	Hispanic or Latino	EUR	-0.00092072	0.0064574	-0.00115457	0.0118838	-0.00484137	0.0177781	-0.0029399	-0.00895169	-0.0203696	-0.000103781	0.00277716	0.00500775	-0.00675169	-0.0120051	-0.0086037	0.00799321	0.00581126	-0.00188326	0.00034166	-0.0102626	0.0013906	-0.0147832	0.00984453	0.0126545	-0.00455313	0.000750719	-0.0140303	0.0130132	-0.00886494	-0.00721292	-0.0139906	-0.00737597
NDAR_INVEP508ACK	210309_N04_0274_BHYKM3DSXY	34.41	17.95	14.91	21469.2	36.32	0.00078	3941924	162799	289418	162326	288936	24692	85928	2511	3634557	1829761	1.99	2943380	1845598	1.59	97.2945	97.5416	87	150.5	552.5	12029	4979	6333	50	667	73	Male	XY	White	Unknown	EUR	0.00386841	-0.00507728	-0.00293501	-0.00129444	0.0127489	0.00220959	-0.000874266	-0.00521595	0.0103505	0.0160314	-0.00179627	0.00510741	-0.0124207	0.0147962	-0.00863654	-0.00196255	-0.0018718	-0.00500603	0.00313272	-0.00129232	0.00429351	0.0133282	-0.00487497	-0.000559748	-0.000164796	-0.00778029	-0.00147728	0.00401956	0.00267226	0.00670422	-0.0102237	-0.00206443
NDAR_INVEP510MHW	210610_N08_0025_BH5TY2DSX2	38.14	36.28	0.92	6654.29	39.62	0.00039	3966816	166431	304559	165042	303544	26037	117476	0	3667688	1840314	1.99	3062082	1870687	1.64	96.6208	97.487	91.8	150.5	511.6	12858	5230	6866	43	719	64	Female	XX	White	Not Hispanic or Latino	EUR	0.0041203	-0.0035468	-0.00211575	-0.00209731	-0.00511195	-0.00956649	0.0228413	-0.00265635	-0.00113464	-0.00547554	-0.00291223	-0.0124644	0.00800657	-0.00275856	-0.0171935	0.00755727	0.0118874	-0.00691827	-0.00576062	-0.0176655	-0.00461525	0.000521184	-0.00700833	0.00872014	0.00511946	0.00386655	-0.00281241	-0.0128879	-0.003149	-0.0109543	-0.00882642	0.00474745
NDAR_INVEP511GME	210301_N02_0311_BHWGNWDSXY	33.81	17.84	15.57	9023.72	35.7	0.00073	3935633	165067	286301	164567	286018	24322	87396	2552	3641075	1838159	1.98	2908081	1871209	1.55	97.4199	97.6746	90.04	150.5	558.25	12593	5170	6551	59	813	88	Male	XY	White	Not reported	EUR	0.00368677	-0.00491908	-0.00289877	-0.00219662	-0.00213762	-0.00802868	-0.00483838	0.00422709	0.0114825	0.00398981	-0.00125132	0.00538117	-0.0179847	0.0151681	-0.0037282	0.00957797	0.00671591	0.00327804	0.00543376	0.0085156	0.00932422	-0.0144601	0.00405665	-0.00148553	0.0163796	0.0129893	0.0134786	-0.0121392	-0.0312622	0.00879817	0.00635044	0.00243051
NDAR_INVEP698LV5	210329_N07_0042_BH2LMHDSX2	35.64	35.37	1.14	6870.72	36.93	0.00512	3982064	167524	300253	166478	301589	25711	124563	0	3679215	1855991	1.98	3058789	1885096	1.62	96.7009	97.5608	90.15	150.5	524	12501	5100	6554	51	796	83	Female	XX	White	Not Hispanic or Latino	EUR	0.00364338	-0.0029197	-0.000946663	-0.00187904	0.00509986	0.00210914	0.00644732	-0.00435578	-0.00411436	-0.0067228	0.010056	0.00930349	0.00527532	0.00247593	0.00672176	0.0189638	-0.00506804	-0.0021257	0.0025291	0.00995272	-0.0101973	-0.00705869	0.0157631	-0.00241435	-0.00664187	0.000861386	0.0180712	-0.0198528	-0.00532127	-0.0073107	0.00324798	-0.00871344
NDAR_INVEP764HFK	210226_N01_0320_BHWH7MDSXY	33.29	32.62	1.52	12250.7	34.35	0.00058	4101221	166000	315121	163907	317758	27239	126224	0	3753181	1895991	1.98	3215775	1875696	1.71	96.9043	97.7686	88.82	150.5	533.5	13020	5289	6774	49	908	60	Female	XX	White	Hispanic or Latino	UNKNOWN	-0.00104842	-0.000571996	-0.00145605	-0.0027909	-0.00631722	0.00979954	-0.00926242	-0.00327093	0.0111375	0.0183406	0.000591209	0.008754	-0.0128935	-0.00513566	-0.0018296	0.00776736	0.00667415	-0.000823262	-0.00528927	0.00210131	0.00342889	-0.00230709	-0.00302831	-0.00376264	-0.00495556	0.00284721	0.0086818	-0.0119008	-0.00665965	0.0174893	-0.011789	0.00539532
NDAR_INVEP775MDT	210614_N01_0387_AH5YMMDSX2	34.92	17.24	13.15	7476.93	37.09	0.00031	3924786	160524	291245	159581	290922	24850	87873	2438	3611415	1811271	1.99	2953330	1816082	1.63	97.1721	97.4264	92.27	150.5	430	12461	5096	6595	40	730	67	Male	XY	White	Unknown	EUR	0.00364841	-0.00321668	0.000335372	-0.000580925	0.00786109	-0.00343279	0.0187459	-0.00512536	-0.0126015	-0.0124052	0.00534218	0.000644927	0.018649	-0.00297176	-0.0094107	0.0160564	0.0138005	0.00421591	0.00315786	-0.0111048	0.00714722	0.011366	0.00245806	0.00367635	-0.0125071	0.000821354	0.00321496	0.00330268	2.64438e-05	0.00846649	0.0115231	0.00325212
NDAR_INVEP910JX3	210902_N08_0070_AHJGNMDSX2	37.46	19.65	17.2	8561.7	39.57	0.00343	4007991	158188	300221	157478	300156	25739	92003	2427	3657571	1847022	1.98	3052981	1810141	1.69	97.4241	97.6601	89.14	150.5	550.5	12872	5288	6761	63	760	26	Male	XY	Asian	Not Hispanic or Latino	EUR	0.000425032	0.0130202	-0.0173061	-0.0207615	0.00132962	0.00463973	-0.00891519	-0.0040533	0.010596	0.00282447	0.00345132	0.00493986	-0.0160672	0.00341996	0.00832425	-0.00101932	-0.00331582	-0.00490541	-0.00487881	-0.0159517	-0.00880054	-0.00398183	-0.00721614	-0.00111862	0.0040891	0.00543003	-0.00297976	0.00183283	-0.0186913	0.0141559	-0.00316415	0.0202804
NDAR_INVEP980HMQ	210301_N07_0027_AHWHKNDSXY	33.4	32.94	1.18	5636.74	34.59	0.0032	3976463	178322	291799	176866	291891	24916	126096	0	3728952	1880746	1.98	2954038	1986447	1.49	96.8427	97.7072	89.84	150.5	604.75	12685	5197	6719	53	716	89	Female	XX	White	Not Hispanic or Latino	EUR	0.000720476	0.0202902	0.0253239	0.00026996	-0.0080733	-0.0132547	0.00769281	-0.0045066	-0.0110924	0.00385439	0.0131363	0.0118836	-0.00642249	0.0203016	-0.0233267	0.006901	-0.00986146	-0.00963959	-0.0123817	-0.0148115	0.0144824	-0.0048457	-0.024406	-0.0168147	0.00852359	-0.00149041	-0.0182525	0.00098964	-0.00468308	-0.00610604	0.00727843	0.0221959
NDAR_INVER031KHE	210319_N05_0276_BHYGJJDSXY	38.23	19.68	16.13	7049.38	40.46	0.00902	3945557	161788	290023	160827	290185	24702	90991	2558	3631713	1830028	1.98	2950984	1836857	1.61	97.3221	97.5744	89.28	150.5	483.5	12847	5225	6767	44	811	47	Male	XY	White	Not Hispanic or Latino	EUR	0.00397545	-0.00538033	-0.00246442	-0.000228523	0.0066249	-0.00113234	0.00337622	0.00211102	0.0155485	0.00789005	-0.0128183	0.00268784	0.00411391	-0.00674723	-0.0151665	-0.00467932	-0.000724762	0.00767728	0.0155607	0.0189143	0.0093448	0.00917129	0.00372543	0.000691868	0.00350445	-0.00689307	0.0153485	0.00317482	0.0158721	0.00791996	-0.00124369	-0.0100011
NDAR_INVER068MFB	210524_N01_0374_AH55HHDSX2	37.48	19.57	16.81	8269.32	39.6	0.00683	3992230	159415	300213	158781	298722	25976	89235	2505	3655059	1848926	1.98	3023953	1827918	1.65	97.4567	97.7139	92.38	150.5	516.4	13187	5285	7048	46	808	89	Male	XY	White	Not Hispanic or Latino	EUR	0.000931803	0.017298	0.0220953	0.000269882	-0.0110316	-0.00790978	-0.0125563	0.00693679	0.0137136	0.00413587	-0.0194037	-0.0115632	0.00908996	0.0114656	-0.0109815	0.00501317	-0.00283413	-0.000797754	-0.00168444	-0.00861558	-0.00793648	-0.00303076	0.00680423	0.00961779	0.00816918	-0.0014863	0.00606335	0.00347183	-0.007689	0.00991452	-0.016402	-0.00299497
NDAR_INVER068YG7	210315_N05_0275_AHYJYWDSXY	48.76	46.72	1.3	7299.83	50.66	0.00133	3904318	175159	289453	175281	287257	25213	124150	0	3666434	1847682	1.98	2898641	1958456	1.48	96.924	97.7852	90.24	150.5	551	14261	5677	7629	53	902	81	Female	XX	White	Unknown	EUR	0.00394778	-0.00414543	-0.00271086	-0.0001202	-0.0270721	-0.00607326	0.00971981	-0.0121502	-0.0150345	-0.00874334	-0.000221134	-0.0166669	0.00068696	0.00645013	-0.010195	-0.0157596	0.00903543	0.00957148	-0.00685676	-0.0080171	0.0101387	0.00154654	-0.00913954	0.00577644	0.00332215	-0.0142137	0.0111719	-0.0136469	0.0216249	-0.0094928	-0.0206776	0.00399342
NDAR_INVER127WJX	210315_N01_0330_AHYJ3VDSXY	36.92	19	16.22	7899.43	39.04	0.00937	3945963	162211	292046	160983	291835	24783	86511	4886	3630935	1836220	1.98	2952140	1842435	1.6	97.3864	97.6671	93.43	150.5	393.5	12445	5157	6522	39	727	84	Male	XY	White	Not Hispanic or Latino	EUR	0.00380667	-0.00189434	0.000376183	-0.000104863	-0.00914131	0.00514224	-0.0032599	-0.000813482	0.0153233	-0.0100947	-0.0097355	-0.0123926	0.00479922	-0.00406512	-0.00527881	0.0136412	0.0386826	-0.00262416	0.00137383	0.00106801	-0.00293351	0.0018462	0.00367366	-0.00736724	-0.00641035	-0.00632396	0.0179955	0.00898933	-0.000288205	-0.0122664	-0.0174916	-0.0174571
NDAR_INVER298GVV	210930_N04_0393_AHLHYGDSX2	42.81	22.24	19.07	7281.3	45.29	0.00184	3931220	161094	291668	160924	290696	24822	87306	3147	3622301	1826975	1.98	2939722	1838207	1.6	97.5018	97.7414	90.4	150.5	568.5	13406	5348	7101	52	905	83	Male	XY	White	Not Hispanic or Latino	EUR	0.00397678	-0.00502971	-0.00360162	-0.000477598	-0.0151319	-0.00635213	-0.00204963	-0.0101692	-0.00373687	-3.35138e-06	0.00884008	0.0162958	0.0116042	0.0151538	0.00817073	-0.0157843	0.00333364	0.00900432	0.0129285	0.00100356	-0.0162346	0.0182788	0.00132678	-0.0133501	-0.016936	0.00955343	-0.00246084	0.0113329	-0.013197	0.000878115	-0.00249168	0.0079381
NDAR_INVER334RG6	210309_N07_0030_BHYHFNDSXY	50.58	51.93	1.97	13472.5	52.16	0.00059	3964372	168782	302586	168325	300780	26477	125800	0	3681009	1860826	1.98	3019134	1912712	1.58	97.1243	97.9833	92.12	150.5	537.83	14518	5751	7687	48	1032	58	Female	XX	White	Unknown	EUR	0.00377179	-0.003198	-0.00202849	0.00290578	-0.0281841	0.00328746	-0.0102411	-0.00409271	-0.00605347	-0.00515128	-0.00302681	-0.0143969	0.000706266	0.00757151	-0.00170218	0.00678384	-0.0143786	-0.00708167	0.000252782	-0.00653215	0.0110113	-0.00512802	0.00740937	0.0162915	0.00254431	0.0020868	0.0045292	0.0148077	0.00684463	0.0166868	0.00047512	-0.00322401
NDAR_INVER391FLM	210315_N01_0331_BHYK5HDSXY	36.14	36.68	1.48	9003.29	37.28	0.00041	4031778	166774	309985	166382	307459	26458	128561	0	3712104	1876506	1.98	3121306	1887838	1.65	96.9009	97.7609	91.18	150.5	531.5	13453	5506	7044	51	852	58	Female	XX	White	Not Hispanic or Latino	EUR	0.00203307	0.00109173	0.00424475	8.72506e-06	-0.0153745	0.0141682	0.00453692	-0.000863419	-0.00302614	-0.00172388	0.0168263	0.0155032	0.00706144	0.00881349	-0.0278077	0.0156228	0.0025361	-0.00893341	0.00222784	-0.00182218	-0.0164027	-0.00917272	0.00665799	-0.0019428	0.0109764	0.00691512	-0.00412369	0.00763541	-0.0116986	-0.0198024	-0.00232622	-0.0112145
NDAR_INVER438XVW	210309_N06_0273_BHYKM2DSXY	36.28	18.91	16.29	7184.73	38.37	0.00202	3941258	159542	293163	159023	293329	24773	86914	4213	3613662	1822423	1.98	2976118	1811511	1.64	97.3463	97.602	90.03	150.5	482	12383	5141	6453	44	745	30	Male	XY	White	Unknown	EUR	0.00349561	-0.00510208	-0.00218377	-0.0021271	0.0124301	0.00113897	-0.00675193	-0.0021385	0.0116163	0.00318121	0.00255787	0.00265202	-0.00108265	-0.0237344	0.00400522	0.0124183	-0.00330504	-0.00426583	-0.00754761	-0.008915	0.0143813	-0.000989715	0.000459993	-0.00110019	-0.00175071	-0.00211686	0.00219349	0.00563621	0.00192816	-0.0106599	0.00567475	0.000489261
NDAR_INVER454JYF	210510_N05_0305_AH3NFYDSX2	39.11	21.08	16.64	7895.98	41.38	0.00852	3926624	162060	289624	161330	288817	24845	90323	2536	3613346	1819851	1.99	2940106	1828153	1.61	97.3585	97.6044	89.2	150.5	531.2	12553	5143	6596	50	764	77	Male	XY	White	Not Hispanic or Latino	EUR	0.00400575	-0.00478123	-0.0032971	-0.00109914	0.00674619	-0.00257857	0.00302156	0.00944678	-0.00724734	-0.00113737	-0.00532228	-0.0132298	9.93338e-05	0.00570816	-0.00434848	-0.00665041	-0.00932533	-0.0107364	-0.00757452	0.00022552	0.000534104	-0.0151697	0.00614203	-0.0102914	-0.00423502	0.0136433	0.00456425	0.000231124	-0.00383709	-0.00836396	0.00371757	0.00704868
NDAR_INVER478TER	211007_N06_0394_AHLY3KDSX2	40.01	40.15	1.35	5666.4	41.41	0.01175	3975622	165406	305220	164611	303573	25972	120561	0	3669459	1846929	1.99	3071912	1868820	1.64	96.7663	97.6326	89.95	150.5	524.5	12854	5252	6723	46	833	89	Female	XX	White	Not Hispanic or Latino	EUR	0.00255965	0.00594172	0.0089764	-0.00150304	0.00734628	-0.000411842	0.000515672	0.0143775	0.00988245	-0.0066381	0.000354488	0.00169688	-0.0017421	-0.0246176	0.0031781	-0.00518388	-0.00545317	0.0034461	-0.00990283	-0.0137124	0.00364668	-0.0101106	0.00172556	0.0179022	0.00956536	0.00251274	-0.00349216	-0.00167975	-0.0115772	-0.00220492	0.0203892	0.00645106
NDAR_INVER521UVH	210920_N06_0385_AHKHJKDSX2	36.95	19.51	17.54	11698.5	39	0.00025	3943466	160446	293075	159899	291461	24780	88080	4196	3627202	1830974	1.98	2955428	1833117	1.61	97.4718	97.7385	91.26	150.5	463	12766	5077	6819	42	828	53	Male	XY	White	Not Hispanic or Latino	EUR	0.00327242	-0.00426189	-0.000244279	-6.43854e-06	0.00943372	0.00714325	-0.0197641	0.00662464	0.0146388	-0.00436947	0.0153768	0.009335	0.0263371	-0.00265854	0.0062787	-0.00294028	0.0139335	0.00580462	-0.00357938	-8.75689e-05	-0.00264466	0.00513933	-0.000721986	-0.0222201	-0.00678626	0.0020279	0.0120689	-0.00538583	-0.0210581	0.00840143	-0.00816552	0.0040897
NDAR_INVER543UAV	210913_N01_0438_BHJJL2DSX2	36.52	18.69	15.86	26526	38.54	0.00038	4760744	152596	375562	148201	386026	37958	117983	2560	4186860	2104780	1.99	3921693	1828712	2.14	97.3088	97.5652	90.52	150.5	568.5	14911	6238	7738	58	877	0	Male	XY	Black or African-American	Unknown	AFR	-0.0387167	-0.00869738	0.00296882	-0.00201926	-0.0061375	-0.00829468	0.00996274	0.00193043	0.00616257	-0.000493866	-0.00104035	9.46388e-05	-0.00424343	0.00197673	-0.0100276	0.0019849	-0.00269762	-0.000114809	-0.00457549	-0.00804229	-0.00356278	-0.00323527	0.00137244	0.00646049	0.00181717	0.00899521	-0.000342557	0.00161801	0.00267888	-0.00387714	-0.0074166	-0.000303116
NDAR_INVER567DV6	210614_N03_0327_BH72J2DSX2	40.48	21.15	17.82	20469.7	42.74	0.0003	3931677	160644	292665	160332	291178	25258	89796	2351	3614924	1823992	1.98	2952044	1826338	1.62	97.5025	97.7534	90.5	150.5	535.75	13032	5270	6867	41	854	75	Male	XY	White	Unknown	EUR	0.00355279	-0.00349308	-0.000863525	0.000572026	-0.00655247	-0.000335163	-0.00599282	-0.0122675	-0.016137	-0.00780672	-0.00410739	-0.0112047	0.000723367	-0.0088959	0.00195844	-0.0256378	-0.00337353	0.00555074	0.00796732	-0.000602356	0.00766827	0.000307077	0.00228608	0.0115408	0.000616543	-0.0029193	0.00789968	0.0120648	-0.00482739	0.0125008	-0.00780426	-0.00330608
NDAR_INVER568PGJ	210304_N06_0271_BHWTN2DSXY	38.65	19.68	16.18	6018.63	40.94	0.00793	3992045	159970	298815	159048	298307	25803	89828	3093	3653462	1837764	1.99	3033357	1816123	1.67	97.4462	97.6997	90.07	150.5	524.75	13194	5369	6963	46	816	82	Male	XY	White	Not Hispanic or Latino	EUR	0.000971623	0.0187896	0.0218822	0.000558822	-0.000308574	-0.0062013	-0.00623823	0.00384223	0.0106709	0.0116922	-0.0040805	-0.00026013	-0.00304115	0.00262689	0.00291397	0.00237824	-0.00112912	-0.00369895	-0.00380328	-0.00716507	-0.00734352	0.000926677	-0.00375599	0.00623673	0.00948016	0.00467622	-0.00744837	-0.0030091	-0.0203607	-0.0163291	-0.00227663	-0.00524472
NDAR_INVER592HBA	210527_N02_0363_AH532CDSX2	53.86	28.33	23.43	8355.53	57.01	0.00945	3964860	159367	296754	158537	296095	25964	89375	4772	3637478	1837406	1.98	2989924	1826030	1.64	97.6235	97.8851	91.09	150.5	539	14393	5781	7502	70	1040	64	Male	XY	Not reported	Hispanic or Latino	EUR	0.00215392	0.00179545	0.00384772	0.00464465	-0.0133421	0.0192204	-0.00668453	-0.00840787	0.00559669	-0.00702145	0.00073046	-0.0128764	0.00625625	0.00503108	0.0088536	-0.0237408	-0.0221595	-0.00109136	0.00597307	0.00871801	0.0107533	-0.00946142	0.00587885	-0.00311601	-0.00754867	0.0087564	-0.0093308	0.00828278	0.00705913	0.0164281	-0.00910374	-0.0155997
NDAR_INVER820GDQ	210524_N05_0314_BH53KTDSX2	38.97	19.87	15.9	6020.51	41.3	0.00151	3943202	160435	293338	159823	292763	25092	89609	4682	3619931	1825772	1.98	2967110	1820884	1.63	97.3913	97.654	89.37	150.5	517.4	12762	5231	6776	50	705	84	Male	XY	White	Not Hispanic or Latino	EUR	0.00388593	-0.00598824	-0.0036018	-0.00165717	-0.00314161	-0.00787402	0.00693356	-0.0132624	-0.0149366	0.0121517	-0.0161378	0.00193624	0.00304842	-0.0174334	0.0093301	0.00387936	-0.00690929	-0.00534303	-0.00278219	0.00191842	-0.0289179	0.00867506	-0.0011224	-0.00141979	0.00400006	-0.00379624	-0.00631916	0.0214323	-0.00284812	-0.0154559	-0.00547923	0.00235356
NDAR_INVER855XG8	210301_N05_0266_BHWHYMDSXY	39.73	20.23	15.52	20131.8	42.08	0.03054	3950180	158534	293985	158226	295030	25355	90020	2533	3617888	1817939	1.99	2996019	1800601	1.66	97.3864	97.6396	90.11	150.5	514	12493	5140	6498	47	808	47	Male	XY	White	Not Hispanic or Latino	EUR	0.00323749	-0.00537337	-0.0027556	-0.00195456	0.00908658	-0.00515981	0.011449	-0.00317384	0.0104975	0.00551498	0.00148555	0.00921181	0.013937	0.00414352	-0.00476731	-0.00258138	-0.00604238	-0.00746049	-0.00704072	-0.0110724	-0.0125272	-0.000512	-0.0113243	-0.0142713	0.00642146	0.0034556	0.00414911	0.00348138	0.00133017	0.00886129	0.00617674	0.00951996
NDAR_INVER861WGQ	210304_N04_0273_AHWT5JDSXY	35.6	36.03	1.59	7726.2	36.73	0.0063	3965734	166236	300691	166475	299300	25792	125389	0	3657868	1850865	1.98	3050749	1873759	1.63	96.9614	97.8294	89.94	150.5	524.25	12865	5256	6730	56	823	52	Female	XX	White	Not Hispanic or Latino	EUR	0.00368611	-0.00328437	-0.00163151	-0.000689996	-0.00314363	0.0101701	-0.0153962	0.00485969	0.00990144	0.0143227	-0.00483918	0.000495777	-0.00618708	0.0175863	0.0018524	0.00445492	0.00793605	-0.00345733	-0.018383	-0.00581196	0.00794615	0.0215705	-0.0061697	-0.00997301	0.00237921	0.0112917	-0.00799877	0.00147897	-0.0128634	0.00258854	0.0069449	-0.00173802
NDAR_INVER865CXM	210226_N06_0266_AHWH7CDSXY	33.64	32.85	1.2	4676.2	34.85	0.00046	4790251	160806	385198	157243	396703	38742	172356	0	4253180	2132735	1.99	4018337	1910883	2.1	96.5171	97.3832	88.69	150.5	513.25	14020	6019	7162	52	787	7	Female	XX	Black or African-American	Not Hispanic or Latino	AFR	-0.0390848	-0.00755387	0.00216747	-0.000224245	0.00855965	-0.00188462	0.00224159	0.00717384	-0.00158469	0.00301963	-0.00285364	-0.00127487	-0.000727402	0.00217635	-0.0108403	0.003816	0.00526874	-0.00415358	0.00189348	-0.000837922	-0.00299662	-0.0147914	0.000562149	-0.00760258	-0.000696488	0.00534723	0.010103	-0.00919311	-0.00758824	-0.000575013	-0.0023893	0.0159953
NDAR_INVER874HL0	210412_N03_0286_BH35JGDSX2	33.9	17.78	14.99	7671.07	35.82	0.00345	3942938	160257	291283	159459	291446	24988	85056	3158	3620718	1824554	1.98	2969167	1820211	1.63	97.2213	97.4666	89.49	150.5	541.25	12079	4953	6372	43	711	63	Male	XY	White	Not Hispanic or Latino	EUR	0.00319697	-0.00403926	-0.00439627	-0.00311787	0.0123022	-0.00605715	4.38319e-07	0.0124589	0.0124006	0.00363472	0.00853524	0.00337171	-0.00941045	0.00859584	0.00143996	-0.00248752	-0.00611136	-0.00453844	-0.0174982	-0.00727517	-0.00498038	-0.00494308	0.0112392	-0.012024	-0.0025091	0.00631823	0.00585028	-0.00239652	0.00953313	-0.00561326	0.00643057	0.0142298
NDAR_INVER928UHF	210910_N06_0380_AHJHCNDSX2	33.32	33.09	1.11	5407.41	34.49	0.00218	3952171	168069	296944	167903	297244	24809	126786	0	3659001	1845453	1.98	3020920	1886417	1.6	96.6847	97.5508	90.13	150.5	506	11903	4958	6205	42	698	80	Female	XX	White	Not Hispanic or Latino	EUR	0.00361485	-0.00453405	-0.00186238	-0.00168246	0.0196886	-0.00130186	3.22572e-06	-0.00215273	0.00797482	0.0109638	0.00942273	0.0172883	0.0117214	0.00744644	-0.00115539	0.0141201	-0.00985708	-0.00980168	-0.00526415	-0.00717942	-0.00440826	-0.00794321	-0.00353565	-0.00725631	0.00435618	0.000373891	-0.00750131	-0.0028135	-0.00691276	-0.0169444	-0.0148266	-0.000882884
NDAR_INVER961YUQ	210910_N06_0380_AHJHCNDSX2	34.96	18.19	15.19	6162.7	37.01	0.00348	3942872	161942	288793	161073	289874	24838	92713	4224	3630707	1831261	1.98	2940206	1840220	1.6	97.3368	97.6095	90.43	150.5	496.25	12099	5060	6243	44	752	87	Male	XY	White	Not Hispanic or Latino	EUR	0.0034199	-0.00545978	-0.00180717	-0.000761442	0.0175085	-0.00070675	-0.002804	-0.00460251	0.0142825	-0.00800458	0.00785215	0.00216677	-0.0110197	-0.00845135	-0.00693996	0.004509	-0.00161926	0.00570114	0.00219165	-0.00490946	-0.0119662	0.00967263	0.0109714	-0.000245618	0.00204988	-0.00687038	0.0080167	-0.0234328	0.0285999	0.00196488	0.00500897	-0.0142605
NDAR_INVET241NYC	210527_N01_0377_AH55LFDSX2	35	34.98	1.2	6169.35	36.18	0.01504	4669111	155187	381610	151772	390458	37170	163972	0	4128328	2076273	1.99	3945836	1839765	2.14	96.8406	97.7137	91.09	150.5	559	14454	6049	7530	52	823	81	Female	XX	Black or African-American	Not Hispanic or Latino	AFR	-0.0315694	-0.00702256	0.00184579	-0.00192058	-0.00400637	0.00132782	-0.00183533	0.0018148	0.00340961	0.0265597	-0.0090269	0.00454309	-0.0066733	0.000459668	0.00685928	-0.00271726	-0.00175725	-0.000327891	0.0066884	0.0025579	0.000185972	-0.00702704	-0.00210038	0.00172972	-0.0114099	-0.00677647	-0.00721352	0.00381299	0.00248919	-0.000875736	-0.00646739	0.00218588
NDAR_INVET273RUB	210520_N08_0014_AH557VDSX2	33.19	33.34	1.36	10410.6	34.24	0.00569	4385565	154895	355507	152075	359332	33112	159990	0	3907738	1968872	1.98	3645103	1795715	2.03	96.9036	97.7784	92.38	150.5	516.25	14106	5661	7576	41	828	81	Female	XX	Not reported	Hispanic or Latino	UNKNOWN	-0.0147078	0.00313568	-0.00381156	0.0111114	-0.0131726	0.00769364	-0.00219933	-0.00621716	-0.0115904	0.00171612	-0.00317651	0.00107901	-0.00258876	0.00445318	0.00913783	0.0152136	0.019196	0.000246324	-0.00354282	-0.00731847	-0.00687377	-0.00606144	0.00876591	0.00929175	0.00394224	-0.000857016	0.00107061	0.00490845	-0.0085899	9.44625e-06	-5.31797e-05	-0.000177213
NDAR_INVET290LXK	210506_N02_0353_BH3MKKDSX2	38.81	20.27	17.52	5540.32	41.02	0.00053	3954155	160301	294984	160164	292975	25300	87408	2358	3632259	1831356	1.98	2978229	1828087	1.63	97.4822	97.7349	89.85	150.5	504.8	12869	5277	6720	48	824	11	Male	XY	White	Unknown	EUR	0.00358825	-0.00344444	-0.00330931	-0.00197158	0.00120942	-0.00162687	-0.00846142	-0.00390994	0.0164511	-0.0166316	0.0117165	-0.0132314	-0.00691684	0.00511491	-0.00237561	0.0116397	-0.0143872	0.00161563	-0.00162833	0.0138492	0.00640142	-0.00508221	0.0173053	0.00522601	0.00611883	0.00785332	0.0127904	0.0126891	-0.0109372	0.0159185	0.00468064	-0.0121656
NDAR_INVET366WTX	210902_N04_0380_AHJGKFDSX2	40.58	37.62	0.97	22304.1	42.12	0.0004	3967124	167038	301130	166417	300819	25680	123180	0	3671196	1850044	1.98	3042826	1885680	1.61	96.6967	97.5673	90.03	150.5	507.5	12813	5238	6738	42	795	89	Female	XX	White	Not Hispanic or Latino	EUR	0.00353197	-0.00459562	-0.00228686	-0.00271268	0.0117573	-0.00234035	0.00492229	-0.00372941	-0.00384009	-5.42785e-06	0.000938098	0.00679411	0.019045	0.00140705	0.00161603	-0.00373674	0.00812181	0.00128837	-0.0126652	-0.0165381	-0.00875218	-0.00102586	0.000572819	0.00892404	0.00607698	-0.000416274	0.00425182	-0.00129291	-0.00573279	-0.0118911	0.00145584	-0.00927945
NDAR_INVET382VUA	210304_N07_0029_BHWNNCDSXY	37.16	19.36	16.25	13629	39.23	0.00059	3940572	161590	290206	161442	290163	24715	89240	2490	3623780	1828743	1.98	2952078	1833160	1.61	97.4226	97.6717	89.15	150.5	549.25	12382	5139	6417	54	772	49	Male	XY	White	Not Hispanic or Latino	EUR	0.00321647	-0.00361752	-0.0026739	-0.00297468	0.00608541	-0.00140456	0.00219049	-0.00769714	-0.00720718	0.0105392	-0.00709175	0.00171796	0.00279658	0.0105369	0.000246562	-0.00712633	0.00452296	0.0119557	0.00107568	-0.00281096	0.0020098	0.0183429	0.0145324	-0.000481311	-0.00446958	-0.0022195	-0.00443763	0.00665262	0.000519494	-0.00426366	0.0031781	-0.00117654
NDAR_INVET392VYD	210924_N07_0137_AHLJMMDSX2	36.42	18.79	16.06	7704.39	38.56	0.00598	3916603	162784	287299	162546	286631	24578	88713	2537	3617210	1822948	1.98	2910088	1846897	1.58	97.3654	97.6019	89.06	150.5	600.75	12621	5162	6659	69	731	68	Male	XY	White	Not Hispanic or Latino	EUR	0.00371409	-0.00541686	-0.00228414	-0.000762443	-0.00362442	-0.00364292	0.00382323	0.00676727	0.0115299	0.00963826	0.00252612	0.00764758	-0.0108924	-0.00061445	0.0111072	-0.00992007	-0.0113482	0.00465953	0.00644629	0.0104132	-0.0021378	-0.0132613	0.015471	-0.00026062	-0.00234641	0.000325171	0.00212398	-0.0128236	-0.000662179	-0.00219901	-0.0179232	-0.0185878
NDAR_INVET449YLZ	210527_N04_0324_AH55H7DSX2	37.26	36.04	1.03	6565.63	38.63	0.00137	3952042	167479	300450	166176	299619	25904	122449	0	3658127	1845002	1.98	3029207	1882791	1.61	96.8327	97.6968	91.73	150.5	524.5	13110	5349	6919	50	792	78	Female	XX	White	Not Hispanic or Latino	EUR	0.00387006	-0.00533257	-0.00251122	-0.0012563	-0.00750709	-0.00282781	0.0100247	-0.00559656	-0.000738307	0.0104698	-0.0122803	-0.00651816	0.00278588	0.000584565	-0.019576	0.00500354	0.0123022	-0.000748886	0.00601381	0.00957508	0.0115322	-0.010287	-0.016212	0.000219248	0.00638939	-0.00514074	-0.000665671	0.00327981	0.00974963	0.000504862	-0.00917675	-0.000480464
NDAR_INVET493EHF	210913_N04_0385_BHKK3TDSX2	39.23	38.83	1.44	9300.53	40.62	0.00475	3977111	167665	303075	166889	301639	25901	119650	0	3678848	1853908	1.98	3054326	1888238	1.62	96.8129	97.6756	90.12	150.5	550.25	12778	5198	6751	46	783	81	Female	XX	White	Not Hispanic or Latino	EUR	0.00396355	-0.00457568	-0.00292771	0.000300036	0.00201421	0.0033365	-0.00244636	-0.00350694	0.0049005	0.00723013	-0.00970382	0.000163989	-0.00223953	0.0134471	0.00425124	0.000557715	-0.0174196	-0.00356225	-0.016767	-0.00242056	-0.00768825	-0.0100038	0.00270169	-0.0172524	-0.00662453	0.0108227	0.00100018	-0.00485127	0.0166596	-0.00314587	0.0146858	0.00224728
NDAR_INVET514ZHL	210315_N01_0330_AHYJ3VDSXY	36.45	18.94	15.76	8111.8	38.55	0.0028	3982931	160590	297188	159850	296903	25655	87275	3998	3651607	1843462	1.98	3010125	1830605	1.64	97.4531	97.7182	91.81	150.5	505	13424	5459	7082	60	823	83	Male	XY	White	Not Hispanic or Latino	EUR	0.00117695	0.0183168	0.0229093	0.00264389	-0.00648281	-0.00980163	-0.00713571	-0.00230962	-0.00680484	-0.000948079	-0.00170228	0.0077307	0.0134278	0.0053241	0.0106334	-0.0077896	0.0214642	0.0116226	-0.00184728	0.00196649	-0.0110374	-0.0166529	0.0144097	-0.0109789	0.00190257	-0.00745159	-0.00356598	-7.80212e-05	0.00361202	-0.00890627	0.00242929	-0.00497503
NDAR_INVET582WRJ	210510_N05_0305_AH3NFYDSX2	36.41	18.83	15.76	10127.9	38.54	0.00053	3930077	162915	288245	162052	288463	24747	90329	2616	3628982	1827857	1.99	2921904	1849759	1.58	97.3085	97.557	88.7	150.5	527.5	12280	5090	6362	59	769	15	Male	XY	White	Unknown	EUR	0.00371397	-0.00445679	-0.00197327	-0.00105677	0.0072437	-0.00204532	-0.0040393	0.00477105	-0.00668014	-0.00112332	0.00188725	0.000173439	-0.00515715	-0.000271236	0.0151872	-0.0154593	-0.00418247	0.00193981	0.00518849	0.00678681	0.00446052	-0.00867653	-0.0166754	-0.0101709	-0.00109133	0.00910883	-0.0125831	0.00600695	-0.00491049	0.00564748	0.000599144	-0.0203709
NDAR_INVET625GKP	210910_N08_0071_BHJHCMDSX2	39.37	20.01	16.53	8226.87	41.69	0.00336	3931734	162622	291057	161460	289768	24866	90735	2491	3623513	1829664	1.98	2932725	1843638	1.59	97.5001	97.7578	91.05	150.5	536.25	13400	5415	7109	54	822	74	Male	XY	White	Not Hispanic or Latino	EUR	0.00402654	-0.00512528	-0.00185712	-0.00261907	-0.0111653	-0.00245571	-0.00284389	-0.00828428	-1.49731e-05	-0.00883203	0.00935314	0.0122347	0.00859336	0.00172963	-0.000632077	-0.00634123	0.00482236	0.000880172	-0.00364861	-0.0129193	-0.00407757	0.0102501	-0.00833793	0.00026284	0.00618398	-0.00590397	0.00778421	0.0095495	0.00412394	-0.0136268	-0.00591348	0.000955421
NDAR_INVET727WRA	210315_N05_0274_BHYHNNDSXY	34.49	17.87	15.51	6679.4	36.46	0.00563	3978564	162661	293322	162070	292295	25460	90263	4015	3659015	1841337	1.99	2983608	1844583	1.62	97.4054	97.6698	89.86	150.5	517	12857	5231	6750	52	824	89	Male	XY	White	Not Hispanic or Latino	EUR	0.000479866	0.0217485	0.0301603	0.000894499	0.00113594	-0.0212014	-0.00234969	-0.00757531	-0.00377841	0.00904213	-0.00132231	0.0114182	0.00842067	0.0101178	-0.0102358	0.00246372	0.0150775	0.00145649	0.0091117	-0.0091492	0.00440923	-0.00121254	-0.00182818	-0.00188269	-0.00201206	0.00155413	-0.00596995	-0.000750369	0.01133	-0.00814813	0.0222617	0.00872466
NDAR_INVET844HDF	211014_N04_0400_AHLWWTDSX2	42.03	21.73	18.03	32722.2	44.37	0.00049	3929309	161512	290180	161620	289630	25092	90657	4055	3618789	1825137	1.98	2934018	1835940	1.6	97.4803	97.7369	89.71	150.5	496	12999	5250	6849	51	849	45	Male	XY	White	Unknown	EUR	0.00372024	-0.00535839	-0.00284648	0.00261721	0.00125714	-0.00161836	-0.00430331	-0.0162783	-0.00317961	-0.0252593	0.00219233	-0.00238381	-0.00214807	-0.0102213	0.000244355	-0.0120868	-0.00698399	0.00553734	0.0066289	0.0105729	-0.0208202	0.0211664	0.00584918	0.0206298	0.0110491	-0.0231828	-0.0212317	-0.00795657	0.00872562	-0.024103	0.00418302	-0.00632456
NDAR_INVET873TR0	201231_N03_0244_AHMYWNDSXY	38.31	20.1	17.21	18033.3	40.38	0.00029	3957950	161732	292860	161728	291027	25097	88261	2577	3644860	1842455	1.98	2956620	1850739	1.6	97.5334	97.7937	90.91	149.25	483	12938	5238	6815	57	828	88	Male	XY	White	Not Hispanic or Latino	EUR	0.00362181	-0.0022306	-0.00061495	0.00239017	-0.00351509	0.0148434	-0.0134155	-0.00345531	0.00631973	0.00270221	-0.001213	-0.000860877	0.00251119	-0.0247649	0.011473	0.00238356	-0.00182644	-0.00380332	-0.00285809	-0.00240646	0.00111781	-0.0116602	-0.00561171	0.00193016	0.00112006	-0.0058623	0.00184087	0.0013028	0.0084918	0.00781954	0.00593699	0.00274068
NDAR_INVET912LG9	211014_N03_0372_AHKKLLDSX2	39.59	38.62	1.14	11577.9	41.05	0.00038	3995780	167524	303013	167135	303714	26278	125320	0	3695863	1856326	1.99	3074575	1889114	1.63	96.5937	97.4585	87.76	150.5	537.5	12046	5144	6151	40	711	89	Female	XX	White	Not Hispanic or Latino	EUR	0.000881266	0.019532	0.0243222	0.000334431	0.0231534	-0.0165694	-0.000858962	-0.00382834	-0.0124145	-0.0164319	0.00350691	-0.00785856	-0.00364379	-0.000490238	-0.00261109	-0.0227168	-0.012366	0.0119398	0.0157618	0.00669512	0.00886479	-0.0022607	0.00520824	-0.00555556	-0.0105544	0.00372762	0.00173875	0.0118224	-0.0194504	-0.0106691	-0.00495184	0.0227062
NDAR_INVET929VJC	210601_N01_0378_BH53LLDSX2	33.02	32.29	0.87	14655.3	34.19	0.00043	3984669	168160	302666	166686	302826	25793	126540	0	3683410	1854518	1.99	3064859	1886190	1.62	96.6792	97.5522	91.32	150.5	525.25	12531	5094	6653	50	734	78	Female	XX	White	Unknown	EUR	0.0036575	-0.00524568	-0.0012305	-0.000946635	0.00611967	-0.00276667	0.0152292	-0.00743124	0.000900952	-0.0129517	0.00998899	0.00384322	-0.0146271	-0.0210307	-0.00184211	-0.00667	0.0133045	0.00835697	0.009784	-0.00609108	0.0033751	-0.00131999	-0.004719	0.0113624	0.000798796	-0.00208502	-0.00213366	-0.0103987	-9.77364e-05	0.00664719	-0.0102608	0.000244558
NDAR_INVEU002UKL	210305_N02_0313_AHWT5MDSXY	35.04	18.47	16.79	5636.8	36.96	0.00035	4146667	152149	317522	150861	320119	28203	93552	2448	3724455	1879428	1.98	3268831	1758015	1.86	97.5067	97.7646	90.09	150.5	495.25	12469	5133	6502	41	793	59	Male	XY	White	Hispanic or Latino	EUR	-0.00511459	0.00383982	0.000740521	0.00736169	0.00864115	0.0202705	-0.00902637	-0.0104656	0.00198524	-0.00122746	0.00201109	-0.00535174	-0.00463103	-0.00152807	-0.021314	0.0040908	-0.00983968	-0.00313769	0.00278568	0.00325994	0.0178483	-0.00731122	-0.0179162	-0.0111153	-0.000612662	-0.000491448	-0.0106096	0.00795134	-0.00239229	0.00047263	-0.0154276	-0.00669795
NDAR_INVEU042RMH	210506_N05_0304_AH3MC2DSX2	41.48	38.77	0.95	7026.06	43.15	0.00051	4834836	164697	387232	161193	399601	39813	176150	0	4314990	2158088	2	4026517	1961197	2.05	96.4451	97.3215	88.44	150.5	519.75	14764	6253	7627	56	828	68	Female	XX	Black or African-American	Unknown	AFR	-0.0448405	-0.00840692	0.00226854	0.00101036	0.00650664	-0.00555791	0.0104137	0.00436352	0.00553064	0.00201365	-0.00706949	-0.00802526	0.0154562	-0.00663735	0.00405269	-0.00683025	-0.00404453	-0.00402066	0.00317385	-0.00460135	-0.00247358	-0.00199186	0.00593123	-0.000135655	0.00121647	-0.00529032	5.83101e-05	-0.00821915	-0.000463044	0.00272872	-0.00195069	0.00720717
NDAR_INVEU124APP	210614_N04_0334_BH5YYMDSX2	45.39	23.43	19.59	24649.2	47.99	0.00067	3949222	160022	296011	159874	293308	25547	86321	3090	3628019	1831578	1.98	2974379	1828261	1.63	97.5002	97.7488	90.27	150.5	541.25	13466	5403	7066	66	931	65	Male	XY	Unknown	Unknown	EUR	0.00356913	-0.00410978	-0.00431993	-0.00201193	-0.00370327	-0.00402932	-0.0121196	-0.00125064	0.0138391	-0.00449717	-0.0026639	-0.00443399	-0.00423839	-0.00656768	0.0103937	-0.00588909	-0.00977705	0.000607684	-0.0115772	-0.0113691	-0.00266065	0.00360543	0.00950901	0.00381644	0.00808342	-0.0010312	0.0086832	0.00931666	-0.0147379	-0.0119644	-0.0119239	-0.00603122
NDAR_INVEU225KGJ	210329_N07_0042_BH2LMHDSX2	37.28	19.07	15.76	7237.19	39.49	0.00442	3996008	162255	296077	161083	295962	25944	91716	3978	3668704	1846742	1.99	3008907	1840836	1.63	97.3646	97.6321	91.33	150.5	506.2	12779	5231	6719	43	786	65	Male	XY	White	Not Hispanic or Latino	AMR	-0.00290569	0.0273408	-0.0255919	0.0421908	0.00413007	-0.00131256	0.00863776	7.93787e-05	0.00807398	-0.00754916	-0.00486106	-0.00719083	0.00637493	0.00154748	0.012001	-0.0124067	0.00190952	0.0100057	0.0016715	0.0120989	-0.000211833	-0.00500455	0.000549805	-0.00203336	0.0083713	0.00508433	0.00357235	0.00586805	-0.00466987	-0.000903647	0.00200855	0.00578688
NDAR_INVEU235YNF	210610_N07_0083_AH5JGVDSX2	37.75	35.44	1	31384.7	39.1	0.00085	3963895	165043	303982	164938	302999	26049	120803	0	3655207	1842223	1.98	3065691	1861527	1.65	96.806	97.6791	91.28	150.5	475	12894	5226	6872	46	750	89	Female	XX	White	Not reported	EUR	0.0039389	-0.00461277	-0.00189317	-0.000501415	-0.00648969	-0.00622104	0.00721504	-0.00502528	0.000112399	-0.00163239	-0.000708737	0.00377461	0.0243331	-0.00292298	0.00115753	0.0126418	0.00403401	-0.000696668	-0.00103977	-0.00222662	0.00147317	0.00929528	0.0133088	-0.00629377	-0.0121789	0.00147788	0.00259138	0.00108119	-0.00488697	-0.0274085	0.00515534	-0.0290023
NDAR_INVEU285HT3	210329_N05_0283_BH2LM3DSX2	51.2	26.85	22.89	11691.5	54.15	0.00065	3952539	159707	295532	159155	293447	25648	89285	4026	3627027	1835608	1.98	2973930	1827028	1.63	97.6046	97.8756	89.9	150.5	487.4	13889	5569	7301	51	968	68	Male	XY	White	Unknown	EUR	0.0036135	-0.00306858	-0.00377854	-0.00126308	-0.0163252	0.00170085	-0.0165313	0.0156622	-0.0134969	-0.00836903	-0.00590297	-0.00331429	0.0137168	-0.026536	-0.00243189	-0.00614118	-0.000832851	0.000332449	0.00494174	-0.00342009	-0.00815742	-0.00974886	0.00642179	-0.00788403	-0.00539792	0.00214653	-0.0025324	0.00326849	0.0066214	0.00813133	0.00529982	0.00102349
NDAR_INVEU295XXH	210601_N03_0318_AH5JHCDSX2	39.78	20.82	18.15	8373.72	42.05	0.00563	3947291	161315	292908	160977	292025	25101	87554	2567	3634236	1834748	1.98	2955376	1842102	1.6	97.4705	97.7227	89.62	150.5	491	12819	5216	6707	54	842	77	Male	XY	White	Not Hispanic or Latino	UNKNOWN	0.00360267	-0.00377245	-0.00211406	0.00168693	-0.000606463	0.00568197	-0.00792815	0.00301239	0.0101686	0.00385878	-0.011034	-0.00769506	0.0101517	-0.00306819	-0.0132627	-0.00514647	0.00170963	0.00330907	0.00310029	0.000342437	0.00304342	-0.00196518	0.0151905	0.00828599	-0.000462857	-0.00600874	0.00796274	-0.00236506	0.00955655	0.00143808	0.00217544	-0.0187302
NDAR_INVEU501HFH	210226_N01_0320_BHWH7MDSXY	31.91	16.7	15.65	5045.99	33.66	0.00058	4434808	147983	350393	145344	356989	32351	100958	4282	3911201	1969888	1.99	3633243	1737217	2.09	97.4253	97.69	88.94	150.5	513.25	13503	5599	7087	48	769	64	Male	XY	Black or African-American	Not Hispanic or Latino	AFR	-0.0189154	-0.00626506	0.000945817	-0.000529458	-0.00152388	-8.92891e-05	-0.00847701	-0.00340234	-0.0114481	0.0170066	-0.00193399	7.06485e-05	-0.00640017	0.0226032	-0.00366907	0.00699708	0.0108592	0.000870005	0.0182848	0.0180796	0.00965085	0.00226653	-0.00301096	-0.00819015	-0.00587928	-0.000159617	0.00569998	-0.00234528	-0.00230748	-0.0103871	-0.0012714	0.0057013
NDAR_INVEU503DAC	211018_N06_0400_BHLYH3DSX2	42.9	22.77	19.31	16021.3	45.3	0.00059	3922401	160965	290528	161065	290071	25101	88941	2417	3615256	1822921	1.98	2930846	1835957	1.6	97.5544	97.8136	90.39	150.5	506.5	13137	5358	6880	44	855	48	Male	XY	White	Not Hispanic or Latino	EUR	0.00359598	-0.00269458	-0.000569359	0.00178734	-0.00221318	0.00647165	-0.0140445	0.00966426	-0.00248364	-0.00123792	0.00921808	0.013573	0.0235557	-0.0137293	0.0167406	-0.00813239	-0.00871549	0.000908681	-0.00392251	-0.00682406	0.015102	-0.0140525	-0.00574669	0.0106024	-0.00148911	-0.000933429	-0.00846573	-0.00189116	0.00437329	0.006518	-0.00428659	0.00574266
NDAR_INVEU537CZ6	210329_N03_0278_BH2MHYDSX2	36.92	19.28	16.4	8018.97	39.06	0.00328	4024571	159581	300446	159787	300592	26566	90580	4611	3680336	1855613	1.98	3055933	1828777	1.67	97.2828	97.5388	90.46	150.5	495.25	12628	5150	6651	44	783	74	Male	XY	White	Not Hispanic or Latino	AMR	-0.00262442	0.024768	-0.0239953	0.0406989	0.0132136	8.50903e-05	-0.00507661	-0.00249769	0.00862276	0.0023167	-0.00955202	-0.00801601	0.00735682	0.00264038	0.0115714	-0.00494834	0.00244557	0.00440859	-0.00203919	-0.00257384	0.00114603	0.00195312	-0.00583094	-0.00390358	0.00289318	0.00834359	0.00284584	0.00248022	-0.00185054	-0.00208726	0.0017877	0.0189203
NDAR_INVEU564WN8	210614_N04_0334_BH5YYMDSX2	36.76	19.19	16.4	13759.7	38.81	0.00047	3928444	162430	289955	161499	289493	24667	88600	2505	3621298	1828491	1.98	2930446	1843301	1.59	97.4302	97.6839	89.6	150.5	545.2	12666	5185	6665	44	772	65	Male	XY	White	Unknown	EUR	0.003058	-0.000700297	-0.00186292	0.0026164	0.00313592	0.0141999	-0.00335958	-0.0103697	-0.0156781	-0.00305637	0.00107158	-0.00901383	-0.00782509	0.0105943	-0.0220684	-0.00156828	-0.0147534	0.00400758	0.0176405	0.0180359	-0.0036468	-0.0261872	0.00840779	0.000241823	-0.00531527	0.0141134	0.0102643	0.00687295	-0.00143692	0.00200402	0.0147942	0.0213679
NDAR_INVEU583GJC	210603_N05_0320_AH5JFYDSX2	35.07	32.34	0.88	11532.2	36.47	0.00044	3970617	166686	301668	165850	301122	25286	124389	0	3670984	1839955	2	3060542	1870939	1.64	96.5105	97.3789	90.78	150.5	525.75	12135	4980	6440	35	680	88	Female	XX	White	Unknown	EUR	0.00361662	-0.00479833	-0.0020233	-0.00160721	0.0148473	-0.00890445	0.0158901	0.000239098	-0.000974086	-0.00467659	-0.00341243	-0.00489949	-0.00263024	-0.00538885	0.00222343	0.00089397	-0.00383728	0.00408976	0.00645385	0.0102564	0.0068236	-0.0103976	0.00326464	0.00508634	-0.00526495	0.00533472	0.0049264	0.00310707	-0.00365788	0.00163413	0.000921651	-0.00856855
NDAR_INVEU633JVW	210927_N02_0412_AHLJJJDSX2	39.08	19.5	14.9	13091.7	41.47	0.00044	3950444	160844	293857	160535	292574	25564	90543	2616	3633065	1826841	1.99	2969716	1828963	1.62	97.3067	97.5579	90.15	150.51	571	13124	5323	6970	57	774	83	Male	XY	White	Not Hispanic or Latino	EUR	0.00355966	-0.000540739	0.00302823	-0.0015385	-0.00772141	-0.00887344	0.0176197	-0.00172842	-0.00245768	0.00451868	-0.00780247	-0.00812314	0.00640579	0.00524348	0.000732528	0.00270772	-0.00273288	-0.00996987	-0.0066317	-0.0129124	0.00507323	-0.00233591	0.00120356	0.0179455	0.0119088	0.00148514	-0.0064776	-0.00427378	-0.00671898	-0.00811865	-0.00491023	-0.00262238
NDAR_INVEU778YZA	210304_N04_0272_BHWT3YDSXY	35.26	17.91	14.76	6866.42	37.33	0.00045	3942338	161249	290048	160185	290761	24520	90251	4200	3621045	1823747	1.99	2960968	1821953	1.63	97.1917	97.4479	88.57	150.5	559.75	12291	5056	6503	53	679	56	Male	XY	White	Not reported	EUR	0.00297096	-0.00289847	-0.000852559	-0.000836225	0.011588	-0.000161842	0.010837	0.00235001	0.00939287	0.00897656	0.00734	0.0181624	0.00827718	0.00472556	-0.00369034	0.0054903	-0.00391426	-0.0076072	-0.0105429	-0.0111585	-0.00858481	-0.00294317	0.0103869	0.000319458	0.00854597	0.00282321	0.00130663	-0.00404665	-0.0047469	-0.000327885	0.0146133	-0.0130324
NDAR_INVEU783VEE	211004_N02_0417_AHLY3WDSX2	38.96	39.32	1.28	6962.24	40.33	0.00446	3999333	167336	306128	167207	303172	26233	127997	0	3693939	1861855	1.98	3080623	1889036	1.63	96.881	97.7399	89.19	150.5	559.75	12809	5248	6731	44	786	55	Female	XX	White	Not Hispanic or Latino	EUR	0.00364656	-0.00328421	-0.00327638	-0.000669091	-0.00561272	-0.0040894	0.00168244	0.00544493	-0.00873072	0.00395858	0.00831464	0.0072419	0.00901755	0.000990037	0.00326773	-0.00812692	-0.0151376	-0.00124976	-0.00306482	-0.008476	0.00546354	0.000586157	-0.0021722	0.000679243	0.0060414	0.00419869	-0.00583689	0.00044134	-0.0124705	-0.00971226	0.0052757	0.00828387
NDAR_INVEU817GGQ	210930_N06_0390_AHLHKTDSX2	42.26	41.18	1.41	7949.18	43.81	0.00128	3973902	167215	303888	166198	303592	26207	123506	0	3675545	1847558	1.99	3060514	1880870	1.63	96.7881	97.657	91.3	150.5	489.5	13418	5467	7125	46	780	42	Female	XX	White	Not Hispanic or Latino	EUR	0.00363468	-0.00565798	-0.0029171	-0.00282473	-0.0016158	-0.00630085	-0.00926572	0.0200953	-0.0266172	-0.0161233	-0.00560888	-0.0159381	0.00873727	0.00300146	0.0184906	0.011665	-0.00787993	0.00482198	0.0055608	0.00704681	0.00517017	-0.00624501	0.00770446	0.0255581	0.0152072	0.00170363	-0.00111332	0.00654162	-0.00830693	0.00261783	0.00168778	-0.00707868
NDAR_INVEU965UTP	210319_N04_0280_AHYHCKDSXY	36.36	18.75	15.32	6130.56	38.51	0.01199	3913711	160420	288416	160745	288420	24686	87519	2499	3599416	1811571	1.99	2937737	1816650	1.62	97.291	97.5449	89.87	150.5	507	12097	5098	6251	48	700	72	Male	XY	White	Not Hispanic or Latino	EUR	0.00386017	-0.0049344	-0.00148434	-0.000506579	0.0174166	-0.0031829	0.00294813	-0.0115594	-0.0158365	0.0111655	-0.00843867	0.00657229	-0.00294872	-0.018571	-0.00194564	0.00723001	-0.00146793	-0.00250644	0.0116885	0.00255692	0.00637216	0.0148799	0.000317047	0.020521	0.00588546	-0.00582577	0.00508508	0.00956403	0.00632556	0.0182094	0.000648854	-0.00806243
NDAR_INVEV022VUU	210319_N05_0277_AHYHCHDSXY	34.65	35.02	1.31	8363.36	35.8	0.00579	4010051	170233	303087	170057	302301	26191	125990	0	3722522	1879236	1.98	3052315	1929893	1.58	96.8925	97.7564	90.71	150.5	533.25	13044	5269	6914	48	813	85	Female	XX	White	Not Hispanic or Latino	EUR	0.000952935	0.0193664	0.0225499	0.00146337	-0.0110774	-0.0117153	-0.00286352	0.000791522	-0.00342102	0.00388734	-0.00194238	0.00239271	-0.015518	0.0115524	-0.00350205	0.0121094	-0.000732547	0.00369336	-0.00119784	0.0120807	0.0122591	-0.0134973	-0.00250089	0.00347712	0.00988495	-0.00359552	0.000995898	0.00427008	0.00951348	-0.00441422	0.0077556	-0.00364698
NDAR_INVEV042BC6	210910_N08_0071_BHJHCMDSX2	39.71	39.19	1.32	12926.5	41.12	0.00839	4043625	164222	311929	162979	312098	26950	125406	0	3713307	1873862	1.98	3153483	1868664	1.69	96.9255	97.7912	91.18	150.5	527.25	13553	5456	7218	53	826	65	Female	XX	Not reported	Not reported	EUR	0.00130531	0.00134195	-0.00286324	0.00711477	-0.00961241	0.00514044	0.00714438	-0.00759789	-0.00381036	0.00123428	-0.00660122	-0.000432656	-0.0051779	-0.018292	-0.00499668	0.0111071	0.0122655	0.00250206	0.00691232	-0.00351174	0.00400436	-0.0108673	-0.0102467	0.0101023	-0.00812145	-0.00453463	-0.00631484	0.0176404	0.00298335	-0.0168232	0.00554404	0.000131465
NDAR_INVEV177JU4	210331_N07_0044_AH2LTLDSX2	37.59	19.8	17.23	9538.94	39.7	0.00106	3913236	162009	289804	161743	288013	24957	86634	2571	3607445	1820254	1.98	2922194	1836395	1.59	97.4466	97.7026	89.99	150.5	482	12944	5230	6852	53	809	19	Male	XY	White	Unknown	EUR	0.0036729	-0.00515247	-0.00310238	-3.69631e-05	-0.00767747	-0.00470235	-0.00478077	-0.0104852	-0.0150411	-0.015845	0.00542147	-0.00895049	-0.0158142	0.0104393	0.00317381	0.00590665	0.0144636	0.000413745	0.0065559	0.000786526	0.0112775	0.00982667	-0.00525422	0.0183673	0.00757223	-0.0178873	0.00722651	0.00824241	0.0153981	0.0135984	-0.00273033	0.00545745
NDAR_INVEV182LTY	210910_N07_0131_BHJHFYDSX2	39.77	38.1	1.18	7216.67	41.28	0.0022	3972542	167747	302851	167305	301836	25690	122146	0	3681354	1857391	1.98	3038870	1899411	1.6	96.8519	97.7232	90.47	150.5	512	13018	5354	6807	39	818	69	Female	XX	White	Not Hispanic or Latino	EUR	0.00354643	-0.00365156	-0.00141496	0.00035815	-0.00335557	0.00453486	0.000561663	0.00576376	0.00830562	0.00238984	-0.0133838	-0.0145955	0.0106478	0.00690629	-0.0165333	0.00546919	-0.0150071	-0.00416008	0.00706308	0.0024542	0.0100991	-0.00440319	-0.00349018	-0.0087218	0.00107944	-0.000478366	0.00955779	-0.013666	-0.0142448	0.00840751	0.00203776	0.000181036
NDAR_INVEV201HVT	210309_N04_0275_AHWTLVDSXY	34.41	18.26	16.26	8205.2	36.3	0.0004	3969881	161560	293507	161045	293846	24556	89552	4298	3643491	1837411	1.98	2987240	1831701	1.63	97.4881	97.7491	89.87	150.5	536.5	12717	5153	6690	49	825	19	Male	XY	White	Unknown	EUR	0.00291011	-0.00206094	0.000790289	3.37433e-05	1.84929e-05	0.00905531	-0.0074647	-0.0126892	-0.0185195	0.00614444	0.00229869	0.00107353	-0.00800205	0.000443261	0.000780275	0.0120518	-0.00842124	-0.00939168	-0.0153037	-0.00212005	0.00219868	0.00989153	0.00910631	-0.0145338	-0.00881695	0.00742954	-0.00701763	0.0151798	-0.00739937	-0.00984236	-0.00964528	0.00184111
NDAR_INVEV225UPB	211012_N06_0396_AHLWVJDSX2	38.4	19.55	15.51	18839.9	40.68	0.00036	3956821	160015	293570	159588	293105	24770	93108	4105	3629476	1826229	1.99	2981867	1816674	1.64	97.2559	97.5264	89.89	150.5	462.75	12324	5112	6410	54	748	NA	NA	XY	NA	NA	EUR	0.00342229	-0.00351763	-0.000809231	-0.00299647	0.0129267	0.000157374	0.00435927	0.021415	0.00751522	-0.00846822	-0.00500971	-0.00422107	0.0134411	-0.019356	0.0141606	0.000886288	0.00448548	-0.00556151	-0.00494077	-0.00802279	-0.00541279	-0.00517106	0.00158875	-0.00262392	-0.00631041	-0.00151055	0.00419115	0.0113987	0.00201466	0.00958313	0.00370745	0.00589563
NDAR_INVEV357TDL	211018_N02_0422_AHMFT2DSX2	40.42	40.97	1.28	10439.4	41.78	0.00168	3997035	168557	302814	168036	302685	26189	122937	0	3704736	1868815	1.98	3054481	1911149	1.6	96.8324	97.695	89.38	150.5	560.75	13101	5323	6842	45	891	57	Female	XX	White	Not Hispanic or Latino	EUR	0.00311948	-0.00169674	-0.000166832	0.000834055	-0.0032911	0.0053135	-0.000160814	-0.000337565	0.00849936	0.0161839	-0.00807948	0.00671772	0.000573797	-0.00833945	-0.000538829	-0.0150539	-0.014571	-0.00342187	-0.00367614	-0.0150683	-0.0051838	-0.00548855	-0.00344139	0.00574365	0.000442189	0.0125106	-0.00859558	0.00433534	-0.0138271	0.018266	0.00201845	0.00311748
NDAR_INVEV361BRE	210322_N05_0279_AH2LY7DSX2	36.24	18.89	16.22	9979.77	38.29	0.00041	3948938	161044	293323	161399	291111	25006	90949	2487	3632358	1833380	1.98	2958249	1837295	1.61	97.4529	97.7112	89.52	150.5	535.25	12963	5118	6990	40	815	52	Male	XY	White	Unknown	EUR	0.0034668	-0.0039172	-0.00131845	-0.0012522	-0.00876367	0.00273101	0.00225205	0.00262146	0.0173859	0.00080561	0.00366073	0.00616426	-0.0120812	0.0150928	0.0143081	-0.000515239	0.00850746	-0.00665462	-0.00644021	-0.00185358	0.00185305	-0.000859563	-0.00814614	0.0100795	0.00767219	0.00868065	-0.00455043	-0.00163951	-0.013555	0.0123599	0.0060788	-0.0177018
NDAR_INVEV388XPQ	201231_N03_0244_AHMYWNDSXY	31.44	31.7	1.17	5597.05	32.48	0.0004	3962205	166804	300252	165670	301642	25660	122840	0	3658830	1845581	1.98	3049617	1872829	1.63	96.8668	97.7318	90.45	148.97	494.5	12135	5031	6326	34	744	35	Female	XX	White	Not Hispanic or Latino	EUR	0.00323682	-0.00371656	-0.00253635	0.00154856	0.00978556	0.00674655	-0.0142494	-0.00972161	-0.0157774	0.0142403	-0.00700343	0.00253716	-0.000574064	-0.00519912	0.00473349	-0.0069413	0.011741	-0.00288192	-0.00736927	0.00450796	-0.00834833	0.0134474	0.00443059	-0.0110613	-0.0139306	0.000141038	0.00284192	0.00199255	0.00203265	-0.0095468	-0.0122206	-0.00203344
NDAR_INVEV437NA3	210301_N06_0268_BHWH7GDSXY	36.34	18.82	15.36	6364.03	38.47	0.00313	3966731	159872	295647	159438	295718	25434	92275	2526	3637953	1830282	1.99	2997508	1818914	1.65	97.388	97.6438	89.69	150.5	527.5	12909	5284	6809	58	758	72	Male	XY	White	Not Hispanic or Latino	EUR	0.00112682	0.00844264	0.010605	0.000393388	-0.00129125	0.0342073	0.0216947	0.00419854	-0.0020168	-0.000530849	0.00146194	0.00304632	-0.00945759	-0.00823882	0.00792276	0.00423337	0.00213289	-0.00367493	-0.00424712	0.00144506	-0.00834346	0.0183872	0.00173949	-0.0128591	-0.0190107	0.00265833	-0.00748046	-0.0148311	-0.000329103	0.00066644	-0.00318384	-0.00814763
NDAR_INVEV449GKC	210913_N06_0383_AHKHHMDSX2	41	21.15	17.87	7554.31	43.39	0.00194	3912535	161923	288468	161002	288623	24936	90806	2365	3608463	1816366	1.99	2918835	1833458	1.59	97.4996	97.7535	90.41	150.5	558.25	13109	5349	6871	53	836	85	Male	XY	White	Not Hispanic or Latino	EUR	0.00388687	-0.00454976	-0.00302993	0.00013431	-0.000475611	-0.00295828	-0.0049649	-0.0118221	-0.00565776	-0.0146426	0.0124737	-0.000207423	-0.0170584	-0.00333227	-0.00866698	-0.00600518	-0.0125578	0.00139534	0.000255283	-0.0169344	0.00252972	0.0176657	0.0105765	0.0102064	-0.00334023	-0.0103468	0.0036165	-0.00154092	-0.000773699	0.00841744	0.00166682	0.00228207
NDAR_INVEV555YEW	210315_N07_0035_AHYHYNDSXY	33.26	16.86	14.42	5195.17	35.25	0.00379	4002120	161648	297362	160800	296814	25707	90066	2594	3670815	1848018	1.99	3022388	1837168	1.65	97.3847	97.6391	90.66	150.5	571.25	12992	5280	6889	58	765	58	Male	XY	White	Not Hispanic or Latino	EUR	0.000786701	0.0178295	0.0215544	0.000639727	-0.0112261	-0.0105901	0.00854132	0.00449199	0.00911257	0.00409557	-0.000925302	0.00284964	-0.0118791	0.0144415	0.0134516	0.00560285	0.00397525	-0.0026464	0.00404863	0.0145025	-0.00891723	-0.00961213	0.00884263	0.00123053	-0.00170821	0.00321755	-0.00386197	0.00587466	0.00354969	0.0112653	0.00471128	0.0186958
NDAR_INVEV603LYG	210614_N04_0334_BH5YYMDSX2	31.44	16.42	13.5	10619.6	33.23	0.00038	3925615	165891	284197	165398	283993	23818	90170	4838	3635551	1834085	1.98	2888368	1873352	1.54	97.2848	97.5501	90.53	150.5	532	11885	4870	6314	41	660	87	Male	XY	Unknown	Unknown	EUR	0.00374785	-0.00434863	-0.000899286	0.000245388	0.0120892	0.00236823	-0.00140892	0.00309318	0.0117679	0.0123332	-0.0105227	-0.00354527	-0.00684586	0.0134365	-0.0117295	-0.00477074	0.00250121	-0.00516996	-0.0126949	-0.0167568	0.00459708	-0.00118614	0.0101138	-8.4625e-05	0.00653714	-0.00177413	0.0230572	-0.00518321	-0.00516319	0.0110166	0.000601954	-0.0151246
NDAR_INVEV610VPW	210309_N02_0315_BHWTLYDSXY	34.46	33.55	1.02	10074.1	35.73	0.00042	3954404	168317	297430	167794	297155	25278	120286	0	3665963	1848997	1.98	3015932	1894657	1.59	96.6523	97.5246	89.58	150.5	478	11946	4929	6265	32	720	5	Female	XX	White	Unknown	EUR	0.0033173	-0.00394739	-0.00198901	-0.000953359	0.0188743	0.00137019	-0.0100771	0.00816236	0.0110615	8.42814e-05	0.00109098	-0.00601212	-0.00659243	0.0113602	-0.00323424	0.00528618	0.0026098	-0.00338831	-0.00434312	-0.00245658	-0.0201682	-0.00801487	0.0123837	-0.00950589	0.000709465	0.00618075	0.00312336	0.00194517	0.0114623	0.001155	0.0155694	-0.00223434
NDAR_INVEV669GRH	210524_N08_0015_AH53NKDSX2	40.39	21.07	18.24	9028.05	42.68	0.00173	3942863	161113	293740	160823	292552	25593	88249	2497	3626821	1830656	1.98	2958941	1834548	1.61	97.5854	97.8345	89.35	150.5	570.8	13343	5455	7006	61	821	76	Male	XY	White	Not Hispanic or Latino	EUR	0.00361729	-0.00236049	-0.000346934	0.000477248	-0.0170573	0.00695059	0.0032601	-0.00951911	-0.0234078	0.0103197	-0.00870068	-0.00562201	-0.00392054	0.00480251	0.00559683	-0.0108243	-0.00458065	-0.00306173	-0.00451681	-0.000792578	-0.00730647	0.012738	0.0140525	0.00242601	-0.0221477	0.00672043	-0.0126355	0.00837724	0.00195447	-0.00641261	0.00272339	-0.0226409
NDAR_INVEV669NNJ	211021_N02_0423_AHMWCJDSX2	34.56	35.05	1.53	11723.5	35.66	0.01073	3966053	169986	297241	170129	295867	24995	120650	0	3683952	1862122	1.98	3006370	1918098	1.57	96.797	97.6625	88.09	150.5	528.75	12201	5018	6374	49	760	66	Female	XX	White	Not Hispanic or Latino	EUR	0.0036051	-0.00303953	-0.00314814	-0.00235141	0.00310294	0.00192323	-0.0146978	0.0237341	0.00744364	0.0185143	0.00275766	0.00596697	-0.0118389	-0.0168289	0.00566068	-0.0037088	-0.00497614	0.00260811	0.00230931	-0.000327037	-0.00922917	-0.000104004	0.0119859	-0.0121181	-0.0106662	-0.00353317	0.000951916	0.00265676	-0.00183982	0.00256053	-0.00106306	0.000786817
NDAR_INVEV696NAR	210319_N05_0276_BHYGJJDSXY	35.11	34.59	1.11	7542.85	36.38	0.00052	3943588	167181	297019	167719	297283	25077	125465	0	3655751	1839742	1.99	3013314	1884821	1.6	96.6095	97.4749	88.95	150.5	482.25	12325	5045	6512	47	721	64	Female	XX	White	Unknown	EUR	0.00373273	-0.00518556	-0.00491156	-0.00397949	0.0120791	-0.0123447	-0.00319781	0.0286083	0.0056021	0.00493458	-0.00224561	0.00327552	-0.00488207	0.00395824	0.0143245	-0.000385303	0.0140291	-0.00182342	-0.00347379	-0.00271158	-0.00344222	-0.0106246	-0.0114905	-0.0131138	0.0020631	0.00108683	0.0053144	0.000216337	0.0134757	0.007323	0.00287802	0.0123255
NDAR_INVEV798FMJ	210930_N07_0140_AHLJ3VDSX2	38.54	19.97	17.53	6916.53	40.79	0.00129	3979687	160988	296835	161002	295697	25819	85317	3999	3657547	1844460	1.98	2996457	1842260	1.63	97.5159	97.7683	89.5	150.5	644.75	13165	5361	6916	55	833	81	Male	XY	White	Not Hispanic or Latino	UNKNOWN	0.000972641	0.0184289	0.0227879	-0.00248274	-0.0138192	-0.0146678	0.00885999	0.00121866	-0.0054818	0.00425296	0.0148615	0.0209809	0.00749421	0.00791542	-0.00408299	-0.00341166	-0.0178506	0.000788513	-0.00195431	-0.00192891	0.0209495	-0.000428584	-0.00925548	-0.00605259	-0.00340102	0.0072056	-0.0191942	-0.00410043	0.0117876	-0.0155553	0.00113527	0.00156615
NDAR_INVEV813MMG	210601_N05_0317_AH5JH2DSX2	38.79	38.6	1.38	18517.3	40.06	0.00048	3964710	167495	301442	167372	300360	26133	122564	0	3672652	1851649	1.98	3035371	1892456	1.6	96.8458	97.7126	90.41	150.5	493.6	12732	5181	6743	44	764	68	Female	XX	White	Not reported	EUR	0.00385481	-0.00501802	-0.0032006	-0.00107741	0.000453004	-0.000920417	-0.0126189	-0.00366458	-0.0189539	-0.026823	0.00292568	-0.0105012	-0.00749235	-0.000945754	0.0161599	0.0030288	-0.00546634	-0.00273537	0.00169767	0.00128125	0.012208	-0.0122809	0.00997574	0.0117202	0.0103521	0.00502556	0.0117318	0.00769224	-0.0192264	-0.00963286	-0.0231034	-0.000420584
NDAR_INVEV838TMM	210924_N06_0387_BHLJLLDSX2	42.04	41.13	1.2	11269.7	43.57	0.00039	3984951	167144	303505	165991	303347	26418	123234	0	3680865	1856304	1.98	3068328	1883424	1.63	96.8527	97.7169	90.93	150.5	538.5	13495	5398	7195	62	840	89	Female	XX	White	Not Hispanic or Latino	EUR	0.00281424	0.00398407	0.00707605	0.00122884	-0.00799884	0.0269246	0.00872931	0.0200778	-0.0263183	-0.000784461	-0.00965815	-0.00795204	0.00750095	-0.00220726	0.00674797	0.0064055	-0.0134563	-0.0103109	0.00346188	0.00141582	-0.00780801	-0.00327988	0.0123792	0.000977053	-0.00826349	-0.00197367	-0.011002	-0.00180375	-0.0151634	-0.00678134	-0.00909387	-0.0114407
NDAR_INVEW008WLX	210311_N01_0329_AHYH5CDSXY	39.91	20.27	15.99	6807.91	42.31	0.001	3929817	161413	290841	160648	289939	24706	93968	2532	3616816	1824195	1.98	2937629	1831445	1.6	97.4034	97.6584	91.92	150.5	499.25	13383	5417	7083	52	831	71	Male	XY	White	Not Hispanic or Latino	EUR	0.00397491	-0.00500377	-0.00230325	-0.000977795	-0.00456209	-0.00396311	0.00105652	-0.0029502	0.0145951	-0.00351682	0.000491881	-0.00020871	0.0195014	0.000309618	-0.00948727	-0.00647426	0.0115921	0.00700894	0.000440163	0.00499154	-0.0065681	0.00794719	0.00715216	-0.00672682	-0.0100187	0.00356299	-0.0035164	0.00384327	-0.00241198	0.00292637	0.00466235	0.0133672
NDAR_INVEW263WRV	210226_N07_0025_AHWH7JDSXY	35.83	35.04	1.16	6328.67	37.18	0.03403	3963429	165810	301550	164520	301860	25997	123116	0	3660890	1842378	1.99	3055186	1868273	1.64	96.8104	97.6764	89.98	150.5	507.5	12648	5160	6685	45	758	72	Female	XX	White	Not Hispanic or Latino	EUR	0.00426059	-0.00420281	-0.00298747	-0.00067453	-0.00147291	-0.00421133	0.0107348	-0.00728339	-0.00856983	-0.00488336	-0.00287093	0.00222303	-0.00272729	0.00628974	0.00396475	0.0204371	-0.0124976	-0.0110416	0.00225358	0.0164044	0.00120591	-0.00476532	-0.0182134	-0.0232252	-0.0112522	0.00719353	-0.0227539	-6.90194e-05	-2.34144e-05	-0.00132891	-0.0098972	0.00494466
NDAR_INVEW377CZC	210316_N02_0318_AHYJ2CDSXY	36.12	18.72	16.36	11925.2	38.12	0.00087	3934006	161088	291954	160370	292004	25211	89574	2484	3617545	1822933	1.98	2954315	1826123	1.62	97.4342	97.6891	90.41	150.5	503.2	12710	5216	6682	51	761	29	Male	XY	White	Unknown	EUR	0.0035083	-0.00441236	-0.00344902	-0.000358989	-0.00262902	-0.0035893	-0.00472851	0.00644713	-0.00499751	-0.0210612	0.00273161	-0.00233959	-0.00225813	-0.00749897	0.00758822	0.000376343	0.00426618	0.00405257	-0.00825278	0.00871169	-0.00371804	0.00101543	0.00542504	0.00712054	-0.00352435	-0.00521794	0.00529497	-0.00886899	-0.00570412	-0.00796999	0.00513901	0.00347954
NDAR_INVEW440BE3	211021_N01_0461_BHMYFHDSX2	43.61	23.11	21.08	7543.68	46.01	0.00054	4750153	154397	373759	151213	383556	38438	125758	2327	4202016	2110296	1.99	3868909	1864830	2.07	97.5796	97.8398	89.84	150.5	527.5	15768	6551	8207	64	946	86	Male	XY	Black or African-American	Not Hispanic or Latino	AFR	-0.0394816	-0.00827647	0.00267995	-0.0028698	-0.0117628	0.00239888	-0.0134167	-0.00214495	0.0072008	-0.00599938	0.00333174	-0.00556795	0.00488014	-0.00471369	-0.0034018	-0.0107442	-0.00836268	0.00505414	-0.0055341	-0.0111573	0.0103767	0.0156945	-0.00203703	0.00475685	0.00446181	-0.0127497	0.0068257	0.0059862	0.0123815	-0.00433675	-0.00723566	-0.00687899
NDAR_INVEW448EYE	210309_N07_0031_AHYFFFDSXY	31.59	16.5	14.44	7388.93	33.38	0.00047	3930436	163479	288157	162208	288761	24573	88235	4230	3624991	1828305	1.98	2926848	1846464	1.59	97.4151	97.6774	91.32	150.5	540	12601	5102	6699	57	743	51	Male	XY	White	Unknown	EUR	0.00409603	-0.0052311	-0.00268427	-0.00155638	-0.00710752	-0.00415708	0.00163064	-0.0130578	-0.0203056	0.00522112	-0.002325	0.0125354	-0.014695	-0.0103789	-0.00183732	0.00575994	0.0202291	-0.000932022	-0.0015467	-0.013064	-0.00571221	-0.00340417	0.00836361	0.00350435	0.0132544	0.00320457	0.0026111	0.00873845	0.0036921	-0.00257185	0.0082689	0.00116151
NDAR_INVEW460HMW	211018_N02_0422_AHMFT2DSX2	38.97	20.63	17.48	23611.8	41.1	0.00462	3992144	160145	298507	158999	297248	26189	88957	4194	3659841	1848614	1.98	3014576	1833395	1.64	97.4808	97.7447	91.52	150.5	464.75	13390	5381	7127	50	832	71	Male	XY	White	Not Hispanic or Latino	EUR	0.000952454	0.0195481	0.0225728	0.000803199	-0.00763527	-0.00324846	-0.0123424	-0.00502086	-0.0156566	0.00392187	-0.0159903	-0.0119666	0.0104732	-0.0177366	0.000409913	0.0134663	-0.0109414	0.00286678	0.00163656	0.00440428	0.0254975	-0.0109496	-0.00680579	0.00886557	-0.00287167	-0.00592303	-0.00778334	-0.00156364	0.00184115	-0.00132408	0.00645306	-2.781e-05
NDAR_INVEW554XGE	210610_N01_0385_AH5V7MDSX2	30.71	15.45	12.26	14119.3	32.5	0.00032	3943246	162971	289429	161688	290867	24382	90369	4311	3627549	1823619	1.99	2954681	1830836	1.61	97.2886	97.5731	91.39	150.5	468.5	12043	4965	6309	43	726	73	Male	XY	Unknown	Not reported	EUR	0.00379988	-0.0042151	-0.0008154	-0.000482188	0.00998461	-0.0025763	0.0114958	-0.00303055	0.00936882	-0.00499218	0.00937196	0.00911652	0.00842216	-0.00169095	0.00441621	0.0135517	0.0158713	-0.00332304	-0.00422755	-0.00140309	-0.00548696	0.00112498	0.0113245	-0.0172091	-0.0160861	0.0116875	0.0100605	0.0139927	-0.0152216	0.0103633	0.00655816	-0.0143882
NDAR_INVEW666JET	201214_N05_0235_BHM5K5DSXY	39.91	21.1	18.78	6771.73	42.14	0.00011	3896015	173756	273486	173881	272133	23614	90522	2429	3648618	1839129	1.98	2791160	1937414	1.44	97.5543	97.8125	89.59	148.69	431	12678	5170	6598	48	862	86	Male	XY	White	Not Hispanic or Latino	EUR	0.000900463	0.0198405	0.0237209	0.000713976	0.00890545	-0.00113156	-0.0301533	-0.0113805	-0.0177274	-0.0125531	0.00594302	0.00506729	0.0100643	-0.00369605	-0.00371136	0.0070148	0.00872277	0.00442185	-0.00651501	-0.0168228	-0.0106514	-0.000941129	-0.00594521	0.0064824	0.00638594	-0.0116069	-0.00194057	-0.0213162	-0.00890859	-0.00631093	0.0122856	0.00245991
NDAR_INVEW716FPT	210329_N03_0278_BH2MHYDSX2	36.4	19.18	16.47	7790.68	38.52	0.01463	3956568	174447	279306	174279	278721	24267	90352	2377	3713100	1871448	1.98	2828577	1974609	1.43	97.2533	97.5037	90.84	150.5	491.75	12647	5151	6648	53	795	58	Male	XY	Not reported	Hispanic or Latino	AMR	-0.00569166	0.0495593	-0.0555229	0.082193	0.0189476	-0.0169402	-0.00927269	0.00562281	-0.00813085	0.00169991	-0.00895414	-0.00187164	0.00408658	-0.00660865	-0.00450094	-0.014637	0.00278539	0.0137497	-0.00136805	0.00045349	0.00722938	0.00922699	-0.00598102	-0.0158434	0.0024958	0.00552512	0.00965999	0.00487601	-0.00290118	0.014278	-0.00727982	-0.00613343
NDAR_INVEW781RYU	210601_N04_0327_AH5JHTDSX2	37.35	36.28	1.53	13228.5	38.72	0.01384	3973368	168478	300212	167862	300213	25717	123282	0	3684601	1857397	1.98	3033234	1902906	1.59	96.7337	97.6028	89.75	150.5	501.4	12430	5098	6578	40	714	77	Female	XX	White	Unknown	EUR	0.00369914	-0.00424303	-0.00209784	-0.000738792	0.0111422	0.002229	-0.00352625	0.000192392	0.0150895	0.00465352	-0.0126088	-0.0028734	0.0029097	-0.0045782	0.0128318	-0.0109216	0.00015081	0.000861562	0.00478335	-0.00193198	-0.00522078	-0.0027213	-0.00428565	0.00551161	0.00529361	0.000697335	0.00294055	-0.00569508	-0.0190393	0.00863096	0.0133059	0.00564322
NDAR_INVEW855WUU	210329_N06_0284_AH2LKJDSX2	37.53	37.54	1.08	31193.8	38.69	0.00164	4729248	156145	386102	152974	395932	38384	173142	0	4184722	2100907	1.99	3996512	1862593	2.15	96.7079	97.5684	89.46	150.5	498.8	14475	6020	7548	54	853	5	Female	XX	Black or African-American	Unknown	AFR	-0.0364389	-0.00847072	0.00225323	-0.002216	0.00397159	-0.000552221	-0.00127064	-0.00365432	-0.00200879	-0.00424755	0.00207439	0.00254887	0.00861029	-0.0136401	-0.00288284	-0.000868575	0.000678362	0.000433342	-8.72465e-06	0.00147243	-7.5821e-06	-0.00160629	-0.00130594	0.00160619	0.00390372	-0.00470107	0.00323463	0.00542592	0.00708185	0.0152768	-0.00293979	-0.00671645
NDAR_INVEX033CPY	201231_N03_0244_AHMYWNDSXY	32.06	17.01	15.57	9630.7	33.78	0.0021	3937721	161721	289566	161737	290063	24783	86901	4299	3621898	1830402	1.98	2946440	1836012	1.6	97.454	97.7245	90.67	148.74	467.5	12291	5018	6510	38	725	49	Male	XY	White	Not Hispanic or Latino	EUR	0.00345531	-0.00339972	-0.00124948	-0.000175054	0.00703615	0.00861023	-0.0161841	0.00413489	0.012622	-0.00598525	0.000291419	-0.0095248	-0.00313851	0.0100025	-0.00047967	0.00775969	0.00444439	-0.0058076	0.0013637	0.00531938	-0.00672981	0.00565905	-0.00629681	-0.00546981	0.0135571	0.000763267	-0.00160923	-0.0260191	-0.0119962	-0.00803546	-0.00514125	-0.000187739
NDAR_INVEX110CB1	210527_N03_0316_BH53T3DSX2	33.44	33.78	1.25	11646.1	34.55	0.00047	4002227	166988	303991	166051	304827	26411	127274	0	3695210	1865287	1.98	3081407	1889368	1.63	96.7922	97.6604	90.4	150.5	523.5	12597	5138	6627	44	788	59	Female	XX	White	Unknown	EUR	0.00247258	0.00290613	0.00594595	0.00108781	-0.00066648	0.0263157	0.00867572	-0.000701734	0.00827326	-0.00213539	0.01407	0.0097409	0.0107564	-0.0160221	-0.0110331	0.0231571	-0.000842518	-0.00570167	0.00577794	0.00138701	0.00598911	-0.017343	-0.00497389	-0.00550396	0.00230104	-0.00787991	0.00732737	0.0144446	0.00959943	-0.0012478	-0.0218495	0.00440377
NDAR_INVEX145JDG	211004_N02_0416_BHLWY7DSX2	58.86	57.06	2.06	10557.5	61.04	0.00139	3962155	168715	301776	168294	300638	26153	123739	0	3679241	1861011	1.98	3015139	1913028	1.58	97.115	97.9756	88.57	150.51	601.5	14780	5864	7817	59	1040	67	Female	XX	White	Not Hispanic or Latino	EUR	0.00408234	-0.00410058	-0.00152984	-0.00130452	-0.0346975	-0.00842071	0.0033851	-0.00890663	0.000552726	-0.0147014	0.0105792	-0.00407732	-0.00581724	0.00660465	-0.00218202	0.009735	-0.0303028	-0.00320132	9.09043e-05	0.00656791	0.0232864	-0.00922119	0.0120292	0.0080965	-0.00116805	0.00565475	0.00497738	0.0148657	0.00160771	-0.0112222	0.0113629	0.00107478
NDAR_INVEX285EJK	210902_N03_0369_BHJGL3DSX2	39.07	20.21	16.87	7213.32	41.34	0.00638	3925006	161791	289251	160711	289039	24604	86552	2434	3610318	1821467	1.98	2941865	1827447	1.61	97.316	97.5632	87.16	150.5	506.5	12190	4997	6406	52	735	57	Male	XY	White	Not Hispanic or Latino	EUR	0.00331277	-0.00666932	-0.00311886	-0.00235986	0.016943	-0.00417411	-0.00628705	-0.00496287	0.0132359	0.00891623	0.0070476	0.00744991	0.0169526	0.00389693	-0.00349854	-0.00762806	-0.00914662	0.00851194	0.0145812	0.0217916	-0.000349122	0.0128139	0.00330762	-0.00431657	-0.0134399	-0.000223677	0.000284761	0.00679928	-0.00393432	0.00342354	0.0119186	-0.0161255
NDAR_INVEX291PC6	210216_N01_0315_AHW3Y5DSXY	36.72	18.99	15.9	10379.5	38.82	0.00036	3955308	162445	291834	161126	292323	24712	88053	3185	3635231	1831799	1.98	2971235	1833291	1.62	97.3915	97.6503	90.92	150.5	524.5	12562	5142	6641	35	744	57	Male	XY	White	Not Hispanic or Latino	EUR	0.00344227	-0.00379109	-0.00156043	-0.000803019	0.0045194	0.0015696	0.000279413	-0.00830898	-0.0124287	-0.00136677	-0.00442211	-0.00905018	-0.00662128	0.00991092	-0.0093969	0.000799637	-0.00576208	-0.00479153	-0.00574377	0.00150455	-0.004743	-0.00154485	-0.00798343	-0.0120503	0.00411564	0.0048605	-0.00602978	0.000559617	0.00346704	0.000678869	-0.0243518	0.0023542
NDAR_INVEX351LRN	210924_N04_0388_AHLJGCDSX2	41.2	40.64	1.58	7005.27	42.69	0.0046	3948712	168038	299606	167875	299054	25514	125068	0	3662956	1848776	1.98	3012013	1897081	1.59	96.8921	97.7546	89.93	150.5	554.75	13150	5347	6940	47	816	60	Female	XX	White	Not Hispanic or Latino	EUR	0.00399233	-0.00433383	-0.00155278	-0.00030855	-0.00295639	5.83951e-05	-0.00393813	-0.00626662	-0.00076915	0.00937301	-0.00681498	0.00220722	-2.23513e-05	0.0150467	0.00586745	0.0060876	-0.0132298	-0.00723812	-0.00382797	-0.00828183	0.0019482	0.00562059	0.00736029	0.00953135	-0.0109356	0.00231173	-0.00132247	0.00167076	0.00706732	0.0155806	0.0174362	0.0121999
NDAR_INVEX471ZRT	210610_N05_0323_AH5HMVDSX2	32.28	32.65	1.42	26310.4	33.21	0.00044	3964117	168472	299846	167843	299156	25506	121904	0	3670738	1851106	1.98	3033005	1892195	1.6	96.8883	97.7565	90.39	150.5	498.75	12787	5128	6809	42	808	NA	NA	XX	NA	NA	EUR	0.00377678	-0.00550184	-0.00219133	8.83659e-05	-0.00117845	-0.00139598	-0.00349222	-0.011461	0.000890775	-0.019159	0.00421972	0.000276878	-0.00867839	0.00146559	-0.00396025	0.0149824	0.010093	-0.00687198	-0.00377775	0.00056474	-0.000473018	-0.00779621	-0.0110643	-0.0159082	0.00724783	0.0132149	-0.0127335	0.0185978	-0.0137521	-0.0159316	0.0125664	-0.0210384
NDAR_INVEX497LUC	211021_N01_0461_BHMYFHDSX2	41.48	41.1	1.45	11170.7	42.91	0.00383	3964724	166520	304365	165904	302248	26473	124049	0	3666621	1853084	1.98	3045173	1885504	1.62	96.982	97.8512	91.75	150.49	437.75	13606	5430	7233	53	890	65	Female	XX	White	Hispanic or Latino	EUR	0.0037975	-0.00466292	-0.00192869	-6.12103e-06	-0.0111979	0.00429709	-0.0170435	-0.00698469	-0.0103025	-0.0204624	-0.00815131	-0.0171213	0.0110915	-0.00348118	-0.00123321	-0.00213482	0.0196009	-0.00295275	-0.000716975	0.00408721	-0.00143313	-0.0113186	0.00145966	0.0160449	0.00907732	-0.00528636	0.00549744	0.00651853	0.00213498	-0.0132601	0.00534389	0.00538751
NDAR_INVEX592WXR	211007_N01_0452_AHLWYJDSX2	37.34	36.51	1.28	5649.54	38.73	0.00945	4032221	166598	308357	165654	308348	26811	124141	0	3718047	1872403	1.99	3119841	1888452	1.65	96.8135	97.6796	90.18	150.5	531.5	13171	5419	6891	58	803	85	Female	XX	White	Not Hispanic or Latino	EUR	0.000976605	0.0181047	0.021726	0.000961187	0.00017829	-0.00906614	0.0054388	0.00190356	-0.000938101	-0.00670771	0.00679426	0.0183036	0.0149242	-0.0176532	0.0120991	-0.00482064	0.000921586	0.00701761	0.00699018	0.0170528	0.00899701	-0.00675078	-0.0118495	0.000626826	-0.00426767	-0.00398437	-0.00515194	-0.0154228	0.015177	0.00472384	-0.00730472	-0.00390564
NDAR_INVEX664EH3	210311_N01_0329_AHYH5CDSXY	40.04	21.08	17.56	9421.73	42.29	0.01492	3933904	161453	292437	160507	290432	25030	90440	2466	3616741	1827099	1.98	2948500	1830018	1.61	97.5811	97.8433	92.02	150.5	487.75	13259	5233	7103	62	861	60	Male	XY	White	Not Hispanic or Latino	EUR	0.00426147	-0.00525354	-0.00362151	0.000388403	-0.00694072	-0.00453157	-0.00832995	-0.0147676	-0.001456	-0.0093074	-0.0108598	0.000865358	0.000295048	-0.00355762	0.0159924	0.000494506	0.00847412	-0.00271956	0.00244543	0.00149233	-0.0162942	0.012229	-0.0170068	0.0200044	0.00855436	-0.0103354	-0.00827997	-0.00359189	0.0162479	0.000682279	0.000976366	-0.00333962
NDAR_INVEX915KFT	210607_N06_0328_BH5WG2DSX2	33.86	33.54	1.28	14797.3	34.99	0.00057	3978260	169322	299439	167993	301273	25177	122362	0	3684606	1857502	1.98	3042553	1899136	1.6	96.8508	97.7126	90.44	150.48	506.75	12367	5079	6467	51	770	76	Female	XX	White	Not Hispanic or Latino	EUR	0.00351934	-0.0046216	-0.00610871	-0.00262321	0.00587174	-0.00722723	-0.0151393	0.0118054	0.0131427	0.0145349	0.00674465	0.0146472	0.004338	0.0140712	-0.0039282	-0.00443611	0.000594905	0.00101852	-0.0124084	-0.00327639	-0.00863032	0.00250713	0.00386692	-0.0219375	-0.00875661	0.00756672	0.0224857	-0.0131678	-0.00335941	0.00910379	0.00369178	-0.00221553
NDAR_INVEX941ENM	210216_N06_0261_BHWMVFDSXY	35.6	35.61	1.32	7201.37	36.86	0.02292	3958509	168711	297407	167421	298098	25318	123993	0	3678282	1850373	1.99	3011427	1904296	1.58	96.7018	97.5685	90.51	150.5	502.25	12147	5040	6354	44	709	80	Female	XX	White	Not Hispanic or Latino	EUR	0.00386652	-0.00597325	-0.00311901	-0.000521579	0.0170113	0.00272935	-0.00217729	-0.00623591	0.0123015	-0.000192258	-0.000397774	0.000543853	-0.00822005	0.0122191	0.000184519	-0.0105056	-0.00471471	0.000568394	-0.0040551	0.0018106	-0.00504771	0.0128946	0.00505977	0.00432366	0.00456328	-0.0064926	0.00372631	-0.0128386	-0.00321549	0.008951	0.000569588	-0.0113134
NDAR_INVEY011BHJ	210329_N04_0287_AH2LKHDSX2	40.1	20.51	16.61	5850.32	42.5	0.00344	4720863	153523	371204	150945	381267	37387	121840	4645	4168480	2089210	2	3860326	1838365	2.1	97.2026	97.4634	89.25	150.5	511.75	14771	6111	7732	65	863	85	Male	XY	Black or African-American	Not Hispanic or Latino	AFR	-0.0390434	-0.00858572	0.00270824	-0.00300952	0.00309077	-0.000477276	0.00483371	0.00111432	0.00486852	-0.0118467	0.00745812	0.00131023	-0.0058752	0.00383735	0.00274296	0.00237065	-0.0046307	-0.00636814	0.00514039	0.000446167	0.00108935	0.0092378	-0.00150311	0.00776533	0.0096192	-0.00950129	0.00408012	-0.0108162	0.00931517	-0.00163937	-0.00471948	0.0070093
NDAR_INVEY029GNT	210301_N07_0027_AHWHKNDSXY	37.1	19.4	17.92	21074.5	39.05	0.01007	3951884	161650	292688	161620	290615	25349	88577	2451	3634537	1837864	1.98	2959345	1841719	1.61	97.5814	97.8491	91.92	150.5	491.2	13558	5365	7295	51	847	46	Male	XY	White	Not Hispanic or Latino	EUR	0.00351656	-0.00386686	-0.00261005	0.00059492	-0.0177422	-0.00294918	-0.00800142	-0.0108853	-0.00188919	-0.00306025	-0.00110465	0.00538875	0.000264535	-0.0286531	0.0053366	0.00687544	0.0133889	0.0108662	0.0014745	0.00271807	0.013471	0.017837	-0.0236373	-0.0168357	-0.00516576	0.0139064	-0.0154672	0.0068073	-0.00870126	-0.000861711	-0.00254819	-0.0100944
NDAR_INVEY096UC8	210315_N06_0277_AHYK3TDSXY	37.18	19.21	16.37	5891.16	39.32	0.00039	4652822	150199	370667	147447	378560	36247	104316	4088	4092816	2051934	1.99	3850343	1786969	2.15	97.3618	97.6195	91.14	150.5	524.75	14829	6112	7813	52	852	44	Male	XY	Black or African-American	Not Hispanic or Latino	AFR	-0.0336025	-0.00667729	0.00219519	-0.00137166	-0.000370897	0.000947148	0.000762809	-0.00188007	-0.00643276	-0.00304729	0.00482145	0.0033137	0.00116058	-0.00160004	0.00155171	0.00995281	0.0055917	-0.00857062	-0.00157358	-0.0151624	-0.00291932	-0.00171331	0.00360453	0.00138459	-0.00935073	0.00135712	-0.000208575	0.0137611	0.0241551	0.00420859	-0.00818594	0.00903124
NDAR_INVEY100MYA	210527_N01_0377_AH55LFDSX2	38.72	39.01	1.18	8136.09	40.05	0.0038	4022320	166589	308426	165929	307569	26824	129343	0	3708425	1871265	1.98	3110246	1887730	1.65	96.8993	97.7681	91.83	150.49	488.2	12998	5226	6878	36	858	89	Female	XX	White	Not Hispanic or Latino	EUR	0.0010847	0.0190461	0.0222693	-0.00085826	-0.00370623	-0.007288	-0.00312196	-0.00155695	-0.00652882	-0.0124793	-0.0105741	-0.00726965	0.0013309	-0.00544552	-0.0057844	-0.00704253	0.0133703	-0.00711834	-0.00902124	-0.0132779	0.00460778	0.00787551	-0.0224306	-0.0110933	-0.00862178	-0.00433487	-0.00129747	-0.00535118	0.0161704	-0.000174909	-0.0112317	-0.000363509
NDAR_INVEY153PUL	201214_N04_0235_BHM5NVDSXY	33.68	17.97	15.6	6454.69	35.55	0.00013	3947746	160311	290656	160267	290814	24940	89697	3960	3623261	1826944	1.98	2967513	1821285	1.63	97.4789	97.7604	90.86	148.7	460	11859	4965	6120	53	721	69	Male	XY	White	Not Hispanic or Latino	EUR	0.00369267	-0.00543501	-0.0038746	-0.00388797	0.0181325	0.00366218	-0.0226695	-0.00874625	-0.00839708	-0.00363899	-0.00289574	-0.00100381	-0.00764875	-0.00709007	-0.0200702	-0.0054993	5.01992e-05	0.00427883	-0.00539707	-0.00679214	-0.00937976	0.0145786	0.0108535	-0.00927904	0.00138104	-0.0118335	0.0228929	-0.00824955	0.00119929	0.00828762	-0.0121467	-0.0116082
NDAR_INVEY175YV6	210301_N01_0323_AHWH5JDSXY	38.77	38.65	1.45	6303.94	40.1	0.00211	4342064	156433	348233	154521	351555	31908	167363	0	3889489	1962026	1.98	3567068	1818028	1.96	96.9459	97.8129	91.34	150.5	501.5	14390	5854	7565	55	916	88	Female	XX	White	Not Hispanic or Latino	EUR	-0.00961779	-0.00575887	-0.000351661	-0.000111872	-0.0109594	0.00498589	-0.00942078	-0.00420111	-0.0127159	0.0106569	-0.0139243	-0.013401	0.00523933	0.0161848	0.00270997	0.015219	-0.00155505	-0.00293915	-0.00210907	0.00912799	0.00342034	-0.00371603	0.00431169	-0.00515639	0.0111664	0.00915598	-0.00883401	-0.0067579	0.00269281	-0.00587162	-0.00685587	-0.0218831
NDAR_INVEY179LPY	210610_N01_0384_BH5JFKDSX2	31.15	16.33	13.87	20794	32.85	0.00063	3950863	159917	292937	159307	292301	25093	89013	4020	3620166	1825807	1.98	2983080	1812342	1.65	97.4218	97.6973	91.19	150.5	453.75	12330	5087	6492	55	696	58	Male	XY	Unknown	Not reported	EUR	0.00376603	-0.0030161	8.12105e-05	-0.00107521	0.00603381	0.00683721	0.00365358	-0.00895339	0.00532271	-0.00804179	0.00894938	0.00642771	0.0151215	0.00304249	-0.00776362	0.0171665	-0.000461887	0.000829728	0.0089385	0.0143822	0.0247257	0.00978329	-0.00942248	0.000174935	-0.0178433	0.00782711	0.00260381	0.0132417	-0.00902193	0.0068729	-0.0100809	-0.0125976
NDAR_INVEY226JTA	210331_N03_0280_AH2MWLDSX2	33.99	33.87	1.18	16055.4	35.1	0.00048	3976796	168199	299827	167171	299756	25575	122947	0	3684902	1862278	1.98	3033814	1903740	1.59	96.7853	97.6522	89.91	150.5	491.25	12220	5061	6402	39	718	69	Female	XX	White	Not Hispanic or Latino	EUR	0.0039154	-0.00601987	-0.00408843	-0.000932002	0.00436403	7.31737e-05	-0.010361	-0.0094885	0.016394	0.00555056	-0.00385932	-0.00499251	-0.00444942	0.0062865	-0.0251557	0.00827531	0.000906832	-0.00444407	0.0056997	0.00446922	-0.00303889	-0.000140944	0.00566533	-0.00234739	0.0136012	-0.000700159	0.00506614	0.010345	0.00233453	0.00892376	0.00296022	-0.000797504
NDAR_INVEY301LY3	201214_N06_0234_BHM5J7DSXY	37.83	38	1.73	9526.52	39.01	9e-05	3965926	166608	300985	166074	301069	26036	124770	0	3665866	1852011	1.98	3044375	1882583	1.62	96.9326	97.8017	90.15	149.46	470	12465	5142	6472	41	810	77	Female	XX	White	Not Hispanic or Latino	EUR	0.00341483	-0.00308824	0.00167961	0.00137498	0.0104467	0.0170183	-0.0199901	-0.00297467	0.0177156	0.0128279	-0.00302566	-0.00457247	0.00366131	0.000897044	-0.0270636	0.00172024	-0.00810926	-0.000718981	-0.00325478	-0.00894673	-0.00348743	-0.0135654	0.00490802	-0.00404855	-0.00337085	0.00491343	0.000933353	0.000772369	-0.0019171	-0.000141417	-0.0152138	-0.00246748
NDAR_INVEY340LH0	210614_N01_0387_AH5YMMDSX2	37.19	19.15	15.81	16310.8	39.3	0.0003	3948044	159788	295462	159164	294592	25424	86418	2361	3624783	1827675	1.98	2980317	1821445	1.64	97.4364	97.696	92.29	150.5	433	13023	5247	6909	53	814	68	Male	XY	White	Unknown	EUR	0.00315702	-0.00200755	-6.58202e-05	-4.627e-05	-0.00510634	0.0062996	0.000562165	-0.00636802	0.0172022	-0.0184243	0.00060166	-0.00871754	0.00227477	-0.0111445	0.0087722	-0.00664006	0.0181974	0.00732686	0.00685891	0.00652617	-0.000771865	0.014526	0.00601597	0.00464317	-0.0160576	-0.00269156	-0.00681936	-0.0157999	0.00567898	-0.0019744	-0.00741097	-0.0123145
NDAR_INVEY344NMP	210226_N02_0308_AHWHM2DSXY	42.36	21.08	16.85	7740.71	44.96	0.00111	3976185	160806	296022	160928	295081	25960	93231	4225	3650184	1835688	1.99	2996448	1829489	1.64	97.4006	97.6638	90.02	150.5	489.75	13403	5526	7007	50	820	NA	NA	XY	NA	NA	EUR	0.000837281	0.0196685	0.023185	0.000158586	-0.00568317	-0.019989	0.0083049	-0.000203368	0.00581869	-0.00482462	-0.0081444	-0.00447567	0.027064	0.0043131	0.0056833	0.0103101	0.00464504	-0.0061217	0.00184162	-0.00977998	-0.00359241	0.00237342	0.0059252	0.00112673	0.00883535	0.00446651	-0.00550608	0.00930238	-0.00614495	0.00781897	0.0121408	-0.00142861
NDAR_INVEY375XUK	210607_N06_0329_AH5V2MDSX2	34.16	18.03	16.14	18249.2	36	0.00075	3957040	159517	293506	158477	294922	24855	92688	4019	3622626	1826847	1.98	2991548	1808396	1.65	97.4712	97.7344	90.4	150.5	484.25	12320	5088	6415	45	772	47	Male	XY	White	Not reported	EUR	0.00325861	0.00219701	0.000642278	-0.00437672	0.00900581	-0.00640999	-0.0181863	0.0132074	-0.0260837	0.00164684	0.00104459	-0.00533004	-0.0138487	0.0113995	-0.0128587	0.010448	-0.00302713	0.00349554	-0.00501391	-0.0103753	-0.0020625	0.0266434	0.0102064	0.00638816	-0.00625122	-0.00903319	-0.00226678	-0.00929333	-0.00679265	-0.0149557	0.00035316	0.0075469
NDAR_INVEY376EE0	210322_N06_0281_BH2MHWDSX2	43.6	43.41	1.38	9721.97	45.14	0.00226	4025542	168024	306298	167410	306718	26508	128799	0	3723932	1879811	1.98	3089301	1911515	1.62	96.8273	97.6953	89.23	150.5	488.5	12992	5385	6731	47	829	86	Female	XX	White	Not Hispanic or Latino	EUR	0.00102098	0.0188689	0.0212552	0.000841622	0.0107323	-0.00648082	-0.0191195	-0.00512262	0.000963899	-0.0093449	-0.00746098	-0.0122498	0.00541888	-0.00505687	-0.000570187	-0.00727406	-0.00634612	0.00103844	0.00289679	0.0108136	0.0209805	-0.0057359	-0.00861758	-0.0178815	-0.00406023	0.00787034	-0.000380049	-0.00404648	0.010211	0.0073408	-0.0094728	0.0148792
NDAR_INVEY422PK1	210301_N05_0267_AHWLHKDSXY	34.86	33.15	1.02	8030.46	36.22	0.00041	3969227	168394	301561	167480	300255	25611	123059	0	3678842	1846442	1.99	3042781	1890013	1.61	96.7426	97.6079	89.6	150.5	585.5	12844	5223	6801	52	768	79	Female	XX	Unknown	Unknown	EUR	0.00399141	-0.00548847	-0.00421529	-0.00190557	-0.0109453	-0.0128764	0.0206336	-0.010428	-0.0164814	0.000111854	-0.00614826	0.00925036	-0.00367145	-0.0162745	0.00329516	0.0147726	0.0119505	0.000848622	-0.00277601	0.000480658	-0.0128211	-0.00107552	0.00606147	-0.00311797	0.00316083	-0.00283451	0.00571472	0.00778083	0.0059895	-0.00836288	-0.00541388	0.00518038
NDAR_INVEY493PA4	210601_N02_0365_BH5JJGDSX2	41.53	21.74	18.98	8867.45	43.91	0.00753	3926867	161760	291752	160922	290737	24828	87040	2411	3618836	1826769	1.98	2935357	1839702	1.6	97.5503	97.8078	91.96	150.5	522.25	13482	5401	7186	46	849	80	Male	XY	White	Not Hispanic or Latino	EUR	0.00416035	-0.00551751	-0.0036861	-0.000152957	-0.0108848	-0.00501919	-0.0062675	-0.0127662	0.0110898	-0.00637575	0.00841264	0.0187678	0.00941198	-0.0013935	0.013857	0.000393633	0.00608378	0.00361804	0.0143106	0.020006	0.0066229	-0.00422313	-0.0215096	0.0156081	0.0211297	-0.00313762	-0.0044447	0.024219	-0.00272091	0.00506424	0.000581349	0.0015072
NDAR_INVEY513KJF	210610_N05_0323_AH5HMVDSX2	32.37	32.66	1.17	20597.2	33.31	0.00038	4019762	167162	306465	166341	306193	26525	123264	0	3708022	1870354	1.98	3102598	1890121	1.64	96.8289	97.6913	90.47	150.5	502.5	12733	5172	6759	45	757	NA	NA	XX	NA	NA	EUR	0.000784314	0.0194769	0.0224761	0.00203241	-0.00257043	-0.00963487	-0.00426412	-0.00314982	0.0146455	0.00151027	-0.00460165	0.00258936	-0.00549751	-0.0238832	0.00084558	0.0201297	0.0103542	-0.00669367	-0.0108465	-0.000117785	-0.0018145	0.0151461	0.00342057	-0.0104508	0.00148228	0.00943649	0.0110888	0.0031279	-0.00493582	0.000908898	0.0215137	-0.0182333
NDAR_INVEY561HGB	211004_N02_0416_BHLWY7DSX2	61.26	61.36	2.11	12309.9	63.41	0.00349	4029567	181699	298072	181065	294231	26685	126392	0	3799447	1923488	1.98	2957742	2054071	1.44	97.1498	98.0074	89.23	150.5	595.62	15176	6033	7999	56	1088	70	Female	XX	Asian	Not Hispanic or Latino	EAS	-0.0100791	0.0658513	-0.056818	-0.0794681	-0.0292845	0.00478262	8.29521e-05	-0.0158927	-0.00765343	-0.0009991	-0.000536264	-0.0110697	0.00539274	0.00379707	-0.00904256	-0.00614148	-0.0149483	-0.000114243	-0.000261624	0.00270843	-0.00299597	-0.0113994	0.00711556	0.000894885	-0.00161255	-0.00499491	-0.00558532	0.010365	0.000413765	0.0110918	-0.00168693	-0.00207571
NDAR_INVEY646ZUY	210902_N04_0380_AHJGKFDSX2	40.73	39.72	1.22	8254.81	42.24	0.00622	3974791	168694	299951	168369	299721	25892	122579	0	3687673	1858699	1.98	3031032	1906716	1.59	96.7631	97.6357	90.2	150.5	506	12972	5332	6798	50	792	82	Female	XX	White	Not Hispanic or Latino	AMR	0.00377568	-0.00356941	-0.00471454	-0.00255568	0.00525969	-0.00881438	-0.0115018	0.0330362	-0.0170209	-0.0126698	0.000413873	-0.00377987	-0.00390982	0.00349623	-0.00308785	0.000741298	-0.00638871	0.000885683	0.000680241	-0.00748066	-0.0101879	-0.00157391	0.000915215	0.0135452	0.00867069	-0.00312727	-0.0116813	-0.0123134	0.0183788	0.0140194	0.0140903	0.0081376
NDAR_INVEY652PM8	210309_N06_0272_AHYKJWDSXY	34.43	18	15.45	7181.96	36.42	0.00045	4620864	148291	368050	145263	375821	36075	113258	2457	4056373	2034914	1.99	3826271	1761395	2.17	97.3055	97.5679	90.39	150.5	524.25	14000	5900	7226	64	810	68	Male	XY	Black or African-American	Not Hispanic or Latino	AFR	-0.0310487	-0.00759115	0.00166652	-0.00279077	0.00568359	-0.00195755	-0.00547924	0.00118837	0.000891273	0.00645593	0.00157694	0.00260853	-0.00125719	0.00792113	0.0121395	0.0109449	-0.00479119	-0.00239122	-0.00717392	0.00256962	0.000355083	-0.00525144	0.0126132	0.00081379	0.00453489	-0.00268607	0.00291128	-0.00365035	0.0167797	-0.0103979	0.00562015	-0.00529118
NDAR_INVEY696WDQ	210226_N06_0267_BHWH3YDSXY	39.78	39.44	1.36	4648.56	41.18	0.00044	3956088	168042	298719	166960	299819	25465	122372	0	3666092	1848446	1.98	3023887	1891484	1.6	96.7855	97.6511	89.3	150.5	468.5	12429	5115	6456	51	807	0	Female	XX	White	Not reported	EUR	0.00368499	-0.00544651	-0.00314274	0.00146452	0.0164138	0.00577613	-0.0194087	-0.0103054	-0.00535974	0.0086001	-0.0104268	0.00326225	-0.000182895	-0.00604167	0.00668057	0.00246056	-0.00921161	-0.00149609	1.93638e-05	0.00685135	-0.00894769	-0.0134718	0.00742537	-0.00659592	0.00318379	0.00382755	0.0155458	0.00130462	-0.00806961	0.00322795	0.00379634	-0.00363758
NDAR_INVEY709ALU	210329_N01_0339_BH2LKNDSX2	33.23	33.01	1.21	20581.4	34.3	0.01948	4016884	168786	303872	167475	305230	26118	124535	0	3711643	1873327	1.98	3086300	1902344	1.62	96.8171	97.6825	89.71	150.5	539.75	12381	5087	6506	53	735	48	Female	XX	White	Not Hispanic or Latino	EUR	0.000525431	0.0186008	0.0215135	0.000558335	0.00405751	-0.00618292	-0.00148274	-0.00160144	0.00435896	0.00921163	0.000428668	0.0144501	0.00280219	0.010527	-0.000614187	0.002617	0.0118582	0.00156732	-0.00578763	-0.00134784	-0.00721329	-0.00831167	0.00245212	-0.0110524	-0.00477504	-0.0139779	0.000752583	-0.00517591	0.00946069	0.0229163	-0.00145891	0.00619128
NDAR_INVEY724WT1	210322_N06_0280_AH2LYGDSX2	36.64	19.39	17.21	10314.1	38.72	0.0023	3937024	161495	288093	161986	287783	24489	91135	3875	3627770	1830063	1.98	2931074	1842344	1.59	97.2653	97.5187	88.76	150.5	466.25	12072	5022	6270	44	736	56	Male	XY	White	Not Hispanic or Latino	EUR	0.00380115	-0.00548777	-0.00506077	-0.00261428	0.0204074	0.000742762	-0.0102762	-0.007072	0.0131158	-0.00610524	-0.000238973	0.000186554	-0.00554712	-0.00735846	0.00224638	-0.00575691	0.0119928	0.00987813	-0.00360345	0.00253133	-0.00652984	0.0109995	-0.00138715	-0.0127421	0.00092932	0.000350478	-0.008968	-0.0176973	0.0125978	-0.0104905	-0.000117506	-0.010382
NDAR_INVEY834TLN	210930_N06_0390_AHLHKTDSX2	40.99	39.91	1.12	7769.72	42.54	0.00234	4842609	163491	389038	160267	400912	40147	168987	0	4309408	2158192	2	4050955	1945895	2.08	96.5176	97.378	90.04	150.5	532.75	15025	6325	7800	56	844	62	Female	XX	Black or African-American	Not Hispanic or Latino	AFR	-0.0463495	-0.00919529	0.0039645	-0.00127414	0.00602586	-0.00265636	0.00683203	0.00163286	0.00188228	-0.00534695	-0.00640106	-0.00607119	0.0108257	-0.00989611	0.00699322	-0.00607266	-0.0039736	0.000417574	-0.00652185	-0.00281617	-0.00472551	-0.00459399	-0.00381034	0.0021434	0.00602665	-0.00915994	0.00526767	0.00312026	0.00169586	0.0103363	-0.00202379	-0.00261334
NDAR_INVEY847JBN	210301_N01_0322_BHWGNJDSXY	40.69	40.08	1.34	6109.89	42.15	0.00048	3969496	168844	301605	167960	300369	25912	118937	0	3680816	1857604	1.98	3030891	1903622	1.59	96.8559	97.7162	90.34	150.5	554.5	13580	5504	7193	51	832	68	Female	XX	White	Not Hispanic or Latino	EUR	0.00385798	-0.00377137	-0.00131831	-0.00205723	-0.016892	-0.00147817	0.00484711	0.00371417	0.00843829	-0.0020216	-0.00732673	-0.00731771	-0.00152135	-0.00152614	-0.0200098	-0.0101719	0.00591626	0.0119115	0.00729974	0.00331001	0.0045134	-0.00567593	0.00157483	-0.00677134	0.0055331	0.00942973	0.0133847	-0.00515235	0.00516364	0.00726539	0.00548587	-0.0215813
NDAR_INVEY882ZAH	210617_N08_0030_BH5V2HDSX2	38.73	20.13	16.98	11057.7	40.96	0.00266	3979161	160007	297014	159419	296531	25609	86576	4744	3651750	1840891	1.98	3003651	1830865	1.64	97.5253	97.7893	89.89	150.5	581.25	13152	5384	6956	61	751	68	Male	XY	White	Not Hispanic or Latino	EUR	0.00147302	0.0076224	0.0113236	0.00123725	-0.0124421	0.0332098	0.0185346	0.0042541	-0.0135076	-0.00447562	0.0028346	-0.00501336	-0.0139316	0.0100916	-0.0032249	0.000954957	-0.0073879	-0.00892046	-0.00796695	0.00493191	0.0146225	-0.00809572	-0.00278061	-0.0109034	0.00767845	0.00896771	-0.0100043	-2.90145e-05	0.00860623	-0.000768178	0.00391856	-0.00135546
NDAR_INVEY886VZW	210910_N06_0380_AHJHCNDSX2	41.1	41.79	1.58	7361.51	42.44	0.00068	3984914	166934	302870	165987	302668	26175	124678	0	3680406	1859175	1.98	3064280	1885607	1.63	96.8939	97.7553	90.22	150.5	492.25	13111	5370	6815	51	875	79	Female	XX	White	Not Hispanic or Latino	EUR	0.00269957	-0.00517813	-0.00306576	-0.000340668	0.00391251	0.00474708	-0.0192479	-0.00392885	0.0191164	-0.00186351	-0.00216799	-0.0118966	0.00434537	-0.00738462	-0.0157146	-0.0107022	-0.00213162	0.000795138	0.000414399	-0.00841545	-0.0178105	-0.0127424	0.00453354	-0.00377687	0.00481549	0.0081097	-0.0110939	-0.00583535	-0.0188607	-0.00177822	0.000857725	0.00200461
NDAR_INVEY916GGX	210319_N07_0036_AHYGJHDSXY	40.93	38.95	1.39	6990.25	42.46	0.00042	3982725	165323	306867	164451	305220	26293	122247	0	3667333	1848790	1.98	3089903	1861329	1.66	96.8792	97.7451	90.16	150.5	517.5	13766	5470	7375	48	873	70	Female	XX	White	Unknown	EUR	0.00305577	-0.00345275	-0.0021811	-0.000342732	-0.0156301	0.000267863	0.00323886	-0.00135012	0.00235245	-0.00233092	-0.00486762	0.00158887	-0.00317561	-0.00995431	0.0135629	-0.00547944	0.0141063	-0.00385181	-0.00713494	-0.00257473	-0.000569676	0.00470146	-0.014345	-0.00218681	-0.00431642	0.000459507	-0.0087747	-0.0164412	-0.00644204	-0.00803993	-0.00691398	-0.00552925
NDAR_INVEY986DDK	210930_N05_0384_AHLHTVDSX2	31.2	16.03	13.78	5122.91	33.02	0.001	3964296	164288	288207	163623	288655	24595	91026	3260	3655935	1844563	1.98	2945356	1861919	1.58	97.3355	97.5877	88	150.5	640	11853	4941	6198	56	658	53	Male	XY	White	Not Hispanic or Latino	EUR	0.00318482	-0.00370884	-0.00632413	-0.00388038	-0.00332415	-0.0121917	0.00224497	0.0154417	-0.0100735	0.0228869	0.00426206	0.0211975	-0.0224704	-0.00383655	-0.00439019	-0.0105787	0.00338773	0.00251294	-0.0011564	-0.01103	-0.00267818	-0.00159999	-0.00215713	-0.00530614	-0.00991428	0.00372882	0.00193889	0.00100275	0.00262125	-0.010076	0.0115029	0.0209865
NDAR_INVEZ010GCQ	210920_N02_0409_AHKHHLDSX2	36.53	19	16.44	7982.23	38.6	0.00038	4030728	158794	302825	157308	303160	26122	89793	2493	3674914	1853241	1.98	3083588	1811406	1.7	97.4113	97.6676	90.56	150.5	500	12996	5243	6849	57	847	18	Male	XY	White	Hispanic or Latino	AMR	-0.00303551	0.0240715	-0.0272957	0.0384262	0.00464716	-0.00140637	-0.00347521	0.0027426	-0.0120513	0.0128401	-0.0107026	0.0110863	0.000355059	-0.0219166	0.00477471	-0.00395209	-0.00103581	0.000788476	0.0045694	0.00485656	0.00834979	-0.00727889	-0.0157809	-0.010348	0.00683581	0.0103111	-0.00401803	-0.00809578	-0.00609466	0.00326353	0.00343792	-0.00212046
NDAR_INVEZ086HC2	210331_N07_0045_BH2LM2DSX2	34.85	35.26	1.53	9907.36	35.9	0.0016	3983535	168511	299691	168253	300067	25704	121735	0	3691078	1862850	1.98	3041002	1905039	1.6	96.9118	97.7789	90.13	150.5	495.25	12624	5150	6668	39	767	76	Female	XX	White	Not Hispanic or Latino	EUR	0.00342201	-0.00145706	-0.000687096	-0.000433337	-0.000612683	0.00968853	-0.00931673	0.00447269	0.0128376	-0.00610652	0.0045294	-0.00533342	-0.0110071	0.0176998	0.00156619	0.0209358	0.0119588	-0.00142599	0.00125832	0.00640762	0.00641404	-0.00468803	0.00187938	-0.0103087	0.00633925	0.0102243	0.00897218	-0.00279808	-0.0185576	0.00119227	-0.00809379	-0.0121977
NDAR_INVEZ151WV2	210527_N03_0316_BH53T3DSX2	34.36	17.76	14.29	8491.93	36.38	0.00041	3963928	161821	293630	160251	294004	25446	87826	4228	3640869	1835971	1.98	2981576	1833096	1.63	97.3483	97.6101	90.85	150.5	517	12589	5151	6635	50	753	62	Male	XY	White	Not Hispanic or Latino	EUR	0.00299937	-0.00446872	-0.00339383	-0.0004095	0.00207418	-0.00293774	0.00294872	-0.00334663	-0.00313806	-0.00359538	-0.0120032	-0.00472107	0.0026144	0.00440604	0.0147681	0.00937631	0.00314287	-0.00686563	-0.00728153	-0.000387685	0.00380016	0.00312567	0.00474269	0.0174998	0.0141705	-0.0116363	0.00221162	-0.0188068	0.00840006	-0.0105871	0.0137065	-0.00684117
NDAR_INVEZ199GBN	210510_N06_0312_AH3ML2DSX2	37.75	38.34	1.71	8463.15	38.96	0.0043	3953207	167077	299344	166664	299671	25432	123040	0	3662774	1850337	1.98	3020050	1891636	1.6	96.8965	97.7535	90.61	150.5	499.75	12487	5137	6558	34	758	89	Female	XX	Not reported	Not reported	EUR	0.00378059	-0.0026741	-0.00109231	-0.00102888	0.00480373	0.0113189	-0.0160801	-0.00414013	-0.0195325	0.0113647	-0.00623233	-0.00390705	-0.00693183	0.000539526	-0.012297	-0.00450696	0.0103809	0.00811699	0.00208762	0.000295249	-0.0105451	0.00446786	0.0132679	-0.0164081	-0.000814179	0.00740963	0.00453177	-0.0106417	-0.0145402	-0.000133741	-0.0091865	-0.0103549
NDAR_INVEZ245MJ3	210601_N03_0319_BH5JGMDSX2	38.71	20.28	17.42	8841.32	40.92	0.00288	3929905	162014	291096	161237	289803	25331	88474	3198	3617770	1825558	1.98	2941208	1834821	1.6	97.3713	97.6257	90.92	150.5	482.2	12933	5173	6894	48	818	85	Male	XY	White	Not Hispanic or Latino	EUR	0.0038677	-0.00426961	-0.00535502	-0.000327262	0.000575024	-0.00758116	-0.020781	0.0419831	-0.0319936	-0.00824237	-0.00634701	-0.0135878	0.0127782	0.00059912	-0.0211866	0.0024597	-0.00926585	-0.00243786	0.0187052	0.0129487	-0.0106514	-0.00953446	0.010704	0.0102562	0.00314232	0.0016824	-0.0115534	-0.00444113	-0.00466768	-0.000756929	0.00895652	-0.00472215
NDAR_INVEZ264FPK	210311_N07_0032_BHYKJYDSXY	36.75	18.41	14.53	17648.6	38.94	0.00054	3935340	161696	291980	160813	291198	24818	90091	2606	3623801	1820700	1.99	2951282	1829777	1.61	97.3239	97.5754	90.31	150.5	564.5	12664	5220	6657	51	736	77	Male	XY	White	Unknown	EUR	0.00386861	-0.00383406	-0.00063111	-0.000819009	-0.00474843	-0.00628152	0.0216138	-0.00194592	-0.00504086	-0.00330605	-0.00549515	-0.00968544	-0.00847022	-0.000772085	-0.0186226	-0.00732775	0.00602389	0.000470034	0.00380911	0.00755123	-0.0135684	0.00172224	0.00929886	-0.00539169	-0.00429539	-0.0073213	0.0125456	-0.0124403	0.0134238	0.0122069	-0.000138436	-0.00195603
NDAR_INVEZ306YF3	210216_N06_0261_BHWMVFDSXY	36.02	19.12	16.68	7240.08	38.05	0.00482	3927347	160735	290354	160779	289644	24610	90664	4269	3615829	1823852	1.98	2934236	1831938	1.6	97.3771	97.6478	89.75	150.5	512.8	12147	5002	6327	48	770	78	Male	XY	White	Not Hispanic or Latino	EUR	0.00406104	-0.00570965	-0.00502167	-0.000576888	0.00967952	-0.00412525	-0.0114438	0.00994077	0.00529721	0.0125464	-0.00368104	0.00966898	-0.00813167	-0.00102368	0.00689765	-0.00226698	-0.00680131	0.0036802	-0.00708841	-0.00387608	0.00288481	0.00447119	0.0141945	-0.0139752	-0.0106899	0.00462851	0.00796309	-0.00781489	0.005865	0.01442	0.00903751	0.00364392
NDAR_INVEZ308LXN	210510_N06_0313_BH3MW7DSX2	33.14	29.65	0.7	8909.92	34.55	0.00072	3953191	169754	293750	169229	295805	24577	117213	0	3669662	1844164	1.99	3008757	1897733	1.59	96.4995	97.3657	89.32	150.5	550.25	11656	4870	6093	36	657	45	Female	XX	Unknown	Unknown	EUR	0.00357849	-0.00410689	-0.000971249	0.000251723	0.0197249	-0.00649398	0.0173774	-0.00103359	0.00597681	0.011759	0.0132562	0.0201245	0.0096595	0.0168925	-0.00929176	-0.00339052	0.00323543	-0.0012014	0.00379607	0.000193098	-0.00827032	-0.00493973	0.00366658	-0.00294538	0.00586095	0.000631205	0.00742798	-0.00832903	0.00198872	0.00333101	0.0236724	0.00851277
NDAR_INVEZ308NN2	210216_N04_0263_BHWMMVDSXY	36.56	36.59	1.53	6795.34	37.73	0.00048	3972617	168253	299660	168256	300107	25620	123780	0	3680236	1861467	1.98	3031386	1903376	1.59	96.921	97.7904	89.33	150.5	524.25	12801	5236	6700	51	814	67	Female	XX	White	Not Hispanic or Latino	EUR	0.00367557	-0.00259349	-0.000304026	0.000657877	-0.00253551	0.0111949	-0.0114595	-0.00707435	0.00350005	0.00980474	0.0105101	0.0115474	0.0103096	0.021808	-7.99252e-05	0.0128565	-0.00643676	-0.00418244	0.00390841	-0.00036157	0.000851514	0.00517852	0.000619715	-0.0169517	0.00217287	0.00949257	0.00183274	-0.00314008	-0.0109484	0.00143074	-0.0039262	0.00286714
NDAR_INVEZ334PYN	210301_N06_0268_BHWH7GDSXY	38.8	20.6	17.55	11446.4	41.02	0.00044	3938561	160814	292050	160324	290904	25319	87443	2488	3624359	1828691	1.98	2952773	1833587	1.61	97.5796	97.8485	89.35	150.5	555	12991	5301	6746	50	894	59	Male	XY	White	Not Hispanic or Latino	EUR	0.00331197	0.00119371	0.00383194	0.000861686	-0.0095814	0.0128072	0.00358125	0.000284991	0.00911932	-4.00467e-05	0.00442944	0.00452423	-0.0103461	-0.00319264	0.00878929	-0.000506388	-0.00279349	-0.00170849	-0.000323888	0.00941815	-0.00461136	-0.00361132	0.000969877	0.00194837	0.00711514	0.00269892	-0.00607188	-0.0167035	-0.00477611	0.00814203	-0.00147756	0.00285342
NDAR_INVEZ349TEE	210601_N07_0076_BH5J33DSX2	39.21	19.7	15.51	14203.5	41.54	0.00059	3956521	161154	293727	160466	292939	25159	90519	4343	3636864	1832334	1.98	2970439	1832407	1.62	97.395	97.6609	90.4	150.5	545.75	12969	5384	6746	51	788	64	Male	XY	Unknown	Unknown	EUR	0.00318123	-0.00431655	-0.00143767	0.000783573	-0.00123598	-0.00506731	0.0121223	-0.00661625	-0.00549816	-0.0100597	0.00937323	0.00354038	0.0198376	0.0130218	0.00211537	-9.46585e-05	-0.0133365	-0.00290987	-0.00178234	0.0105163	0.00485867	-0.00874117	-0.00451002	-0.0130425	-0.00455152	-0.00376582	0.0143688	0.000695512	-0.00022512	0.00679242	-0.0227932	-0.0136066
NDAR_INVEZ406BE4	210311_N02_0316_AHYKGHDSXY	39.79	20.52	17.48	8317.55	42.08	0.00058	3950650	161296	292363	160735	291201	25119	97790	2454	3632377	1834140	1.98	2953444	1835835	1.61	97.474	97.7232	90.78	150.5	533.5	13390	5415	7096	57	822	52	Male	XY	White	Not Hispanic or Latino	EUR	0.00370873	-0.00580244	-0.00315894	-0.00138976	-0.0083767	-0.00384628	-0.0027269	-0.00745839	-0.00349789	0.000236466	-0.00381906	0.00581015	0.0017274	-0.0163149	0.00731153	0.0072887	-0.0110465	-0.00471912	0.00862926	0.0103085	0.00122714	-0.0116749	-0.00316235	0.00590075	0.000734215	0.00277101	-0.0110212	0.00292194	-0.021809	-0.0107401	-0.0138335	-0.010402
NDAR_INVEZ420CLQ	210506_N01_0364_AH3NKMDSX2	41.14	21.57	18.23	11665.2	43.49	0.00194	3940946	161687	291989	161012	290950	25092	88993	2609	3628349	1830652	1.98	2949359	1838751	1.6	97.4875	97.7427	90.51	150.5	490.75	13092	5293	6904	54	841	68	Male	XY	White	Unknown	EUR	0.00395552	-0.00439314	-0.00231646	-0.000502495	-0.00359331	0.000725488	-0.0110315	-0.003971	0.0127147	-0.0132891	-0.0011295	-0.00783218	0.00115003	-0.00536519	0.00317038	-0.00472435	0.00810757	0.00526227	-0.00188674	0.00422391	-0.00750871	-0.00441856	0.00757373	-0.0127823	-0.00686981	-0.00267058	0.00653127	0.00578997	0.00299303	0.00875219	-0.00355987	0.0021257
NDAR_INVEZ429HZY	210603_N02_0366_BH5J3GDSX2	39.73	37.38	0.93	15324.3	41.29	0.00037	4023031	166342	309023	165745	307760	26666	123455	0	3705664	1863069	1.99	3123093	1875836	1.66	96.7192	97.5932	92.45	150.5	477.75	13292	5418	7072	40	762	75	Female	XX	White	Not reported	EUR	0.0030695	-0.00323908	-0.00127422	-0.00195162	-0.00779718	-0.00627684	0.0190376	-0.00266279	-0.00320678	-0.00855687	-0.0118461	-0.0163791	0.00650919	-0.000515802	-0.0146092	0.0163228	0.0101163	-0.00196295	0.00629248	0.00358725	0.00800802	0.000546546	-0.00400323	0.0098434	0.0110921	0.00577819	0.0108598	0.00557712	-0.00938242	0.0133359	0.000978319	-0.00767698
NDAR_INVEZ433CRM	210510_N03_0307_BH3MW5DSX2	35.25	18.62	16.49	22704.2	37.09	0.00046	3941852	162807	290133	162468	290395	24761	87325	4040	3633232	1832051	1.98	2942355	1846692	1.59	97.4316	97.708	89.94	150.5	480.25	12467	5052	6616	43	756	61	Male	XY	Unknown	Not reported	EUR	0.00351865	-0.003962	-0.00163392	-0.00242244	0.00326555	0.00208272	-0.0189814	0.0112942	-0.00765342	-0.00880738	0.00319423	-0.00825126	0.00229875	0.00323151	0.00691912	0.0107531	0.00285712	-0.00438148	-0.00552634	-0.00669009	-0.00676291	-0.0102316	0.0138564	-0.0056185	0.00329972	-0.00546993	0.00180063	0.00471582	0.000379838	-0.00557324	-0.00465935	-0.00671491
NDAR_INVEZ470MUZ	210930_N01_0448_BHLJHNDSX2	40.64	39.84	1.29	7611.53	42.07	0.00225	4024161	169288	307429	167461	307206	26458	128901	0	3729207	1878215	1.99	3084178	1918108	1.61	96.9126	97.7715	89.22	150.5	609.25	13658	5512	7222	55	869	83	Female	XX	White	Not Hispanic or Latino	EUR	0.00127256	0.0190713	0.0214483	-0.000846591	-0.0161055	-0.014565	0.0064374	-0.00481183	-0.0187938	-0.0111582	0.00762156	0.00446789	-0.02165	-0.00223176	0.00176826	-0.00834856	-4.56575e-05	-0.00128535	-0.0111289	-0.0185161	-0.00181529	0.00637088	-0.000194537	-0.00922824	-0.0147608	0.0126594	-0.00160133	0.0283709	-0.00607677	-0.00334729	0.00843028	0.00748059
NDAR_INVEZ520WG0	210614_N04_0335_AH5WV5DSX2	36.57	35.65	1.3	41884.9	37.64	0.00173	4713593	156188	384895	153454	393910	38466	179255	0	4168464	2091253	1.99	3987796	1853009	2.15	96.6778	97.5534	89.29	150.5	521.2	14476	6064	7508	49	855	62	Female	XX	Black or African-American	Not Hispanic or Latino	AFR	-0.0336298	-0.00659667	0.00180301	-0.00260114	0.00431391	0.000402823	-0.00317959	-0.000441498	0.00653401	0.00386235	-0.00570275	-0.00254435	-0.000870144	0.00611609	0.00297554	0.00288863	-0.00366126	-0.00344446	-0.00176691	0.00629765	0.0020383	-0.00849037	0.00347435	9.25186e-05	0.00399708	0.00144128	0.015022	0.00441479	0.00216253	0.013914	-0.0112889	0.0154049
NDAR_INVEZ527NTQ	210603_N07_0079_AH5KG2DSX2	40.31	38.98	1.08	16217.8	41.81	0.00043	4052289	165509	315334	164368	313894	27644	126853	0	3722700	1872055	1.99	3169001	1870351	1.69	96.7538	97.6177	91.06	150.5	531.25	13371	5493	7008	61	809	61	Female	XX	White	Not Hispanic or Latino	EUR	0.000806873	-0.0050165	-0.00228165	-0.00081693	-0.0044318	-0.0074583	0.0159555	-0.0119715	-0.000100431	-0.0198232	0.00140173	-0.00446424	0.00398636	-0.00693821	0.00208563	0.0121737	-0.0121035	-0.00520613	-0.00649465	0.0125474	-0.00871937	0.00182346	-0.0101066	0.0102617	0.00339024	-0.00119539	-0.0231309	0.000950942	0.00493757	-0.00928664	0.0155509	-0.00401621
NDAR_INVEZ529RKR	210902_N05_0371_BHJHCTDSX2	40.88	21.13	18.15	7614.73	43.28	0.00354	3930846	162177	291125	161503	289902	24773	90039	2427	3624220	1829608	1.98	2930872	1844765	1.59	97.4397	97.6899	90.36	150.5	461.75	13182	5335	6953	49	845	83	Male	XY	White	Not Hispanic or Latino	EUR	0.00396899	-0.00498978	-0.00129947	-0.00108928	0.00266036	0.00318056	-0.0141966	-0.00622187	-0.0103659	-0.00314375	-0.00237637	-0.00225253	0.00410247	-0.0347909	-0.00134707	0.00318679	0.0056021	0.00645481	-0.00632888	0.0053825	-0.00784188	-0.00211624	0.0180097	-0.00935071	-0.0102218	-0.00076578	0.00755792	-0.0129703	0.00297571	-0.00148388	0.00871777	-0.000206365
NDAR_INVEZ671BX6	211012_N06_0397_BHLYH5DSX2	38.04	36.65	1.03	21248.3	39.38	0.00025	3959866	170684	296869	170600	296039	25605	122480	0	3684123	1858487	1.98	2997995	1921938	1.56	96.7097	97.5789	90.15	150.5	432	12502	5189	6499	36	778	54	Female	XX	White	Not Hispanic or Latino	EUR	0.00402312	-0.00312877	-0.00172507	0.00140178	0.0080502	0.00260602	0.00444628	-0.00222306	0.0156459	-0.00713893	-0.0049785	-0.0143017	0.0102635	-0.0139033	-0.0094149	-0.00579582	0.0102112	-0.000482479	0.00830593	-0.00414222	0.014518	0.0016248	0.000340082	0.0114472	-0.000571753	-0.00452633	0.0137743	0.0107986	0.00049673	-0.00402059	-0.00901301	0.012693
NDAR_INVEZ677RPA	201214_N03_0239_BHM5NGDSXY	38.54	20.52	18.08	9439.24	40.65	7e-05	4106787	154222	312050	153558	314144	27101	103189	2376	3707447	1872811	1.98	3192274	1779064	1.79	97.4867	97.7436	90.87	148.4	436	13118	5460	6813	38	807	20	Male	XY	White	Hispanic or Latino	AMR	-0.00292338	0.00771761	-0.00245076	0.0149086	0.0111091	0.0223694	-0.0173845	-0.00343517	0.0192653	-0.00850535	-0.00187444	-0.0141113	0.00775295	0.00997526	0.00286797	-0.00921777	0.0137129	-0.000847256	0.00751358	0.0171153	0.00484595	0.00125526	0.0116031	-0.00361269	-0.0269088	0.00543701	-0.00207909	0.0173305	0.0165247	0.00314018	0.00107004	0.0054739
NDAR_INVEZ741RCY	210902_N02_0403_AHJGLJDSX2	36.64	35.06	1.2	22567.8	37.91	0.00057	3972061	168769	298810	167970	298586	25328	120841	0	3684564	1857347	1.98	3027225	1904572	1.59	96.7515	97.6115	88.58	150.5	593.5	12446	5169	6455	52	770	NA	NA	XX	NA	NA	EUR	0.00360367	-0.00441107	-0.00297134	-0.00164511	0.0037282	-0.00566808	0.0099624	-0.00335804	0.0127155	0.00111077	0.0183955	0.00472728	-0.0199796	0.0134495	-0.00224675	0.0166784	-0.026533	-0.00852504	-0.00332445	-0.00613439	0.0163311	0.00678158	0.000271266	0.00476798	0.000533836	0.0033108	-0.000153351	0.0133057	-0.000360601	0.00193782	0.00672003	0.0168719
NDAR_INVEZ793TM9	210226_N05_0265_AHWHWJDSXY	39.05	20.17	17.11	9245.46	41.28	0.00829	4630275	149826	366973	146480	374853	36179	117552	4629	4076719	2045042	1.99	3806332	1785238	2.13	97.4109	97.6767	88.4	150.5	577.25	15088	6275	7848	56	909	30	Male	XY	Black or African-American	Not Hispanic or Latino	AFR	-0.0311011	-0.00642899	0.00131397	-0.000277561	-0.0127248	-0.00751627	0.00761173	0.00232754	0.00783451	0.00542224	0.000102493	0.00517151	-0.0068566	-0.00144496	-0.00988632	0.00717838	0.000665255	0.00193021	-0.0108502	-0.00632203	-0.00789353	0.0133879	0.00272468	0.00488854	0.0040737	-0.00593454	0.00342116	-0.0104354	0.014429	0.0161331	0.0154328	-0.0123713
NDAR_INVEZ802VUH	210322_N02_0322_BHYJYYDSXY	39.63	38.13	1.12	7336.92	41.11	0.00284	4022595	165952	309085	165199	307688	27132	123433	0	3705769	1869276	1.98	3116421	1881615	1.66	96.8364	97.6999	91.6	150.5	526.5	13543	5488	7193	63	799	89	Female	XX	White	Not Hispanic or Latino	EUR	0.000879348	0.00791702	0.0112746	0.00340523	-0.0111708	0.0315813	0.0160385	-0.0019748	-0.0202676	-0.00500513	-0.00760852	-0.00268617	-0.00830982	0.00261815	0.00656953	-0.00149711	0.00299458	-0.00688566	0.00601164	0.00661303	0.0146862	-0.00114656	-0.000390289	0.00310269	0.00741835	-0.00821721	0.00706512	-0.00232737	0.0194836	-0.00162334	0.000949737	-0.0153889
NDAR_INVEZ880UD5	210527_N07_0075_AH537MDSX2	37.6	19.7	17.23	9391.63	39.74	0.00195	3951175	159420	295852	158486	294308	25535	88430	4306	3617482	1827795	1.98	2990073	1810034	1.65	97.5755	97.8369	91.76	150.5	513	13316	5375	7084	48	809	61	Male	XY	White	Not Hispanic or Latino	EUR	0.00380273	-0.00184494	0.00115793	0.00272594	-0.0139546	0.00642927	0.00578221	-0.00206065	-0.00151496	-0.00821603	0.012705	0.011425	0.0164314	-0.00040108	-0.00409372	0.0156931	0.0078523	-0.00387134	-0.00880469	-0.0118201	0.00893055	-0.0157089	-0.0188487	-0.0217586	-0.0043019	0.0079102	-0.013504	0.00175292	0.00597828	-0.00283954	-0.0171017	0.000232638
NDAR_INVEZ923DY9	210412_N03_0286_BH35JGDSX2	34.86	18.26	15.35	6361.18	36.91	0.00433	3918134	161702	287463	161222	288208	24654	87568	2420	3607377	1814238	1.99	2934679	1824532	1.61	97.2796	97.5274	88.92	150.5	538	12205	4983	6431	53	738	71	Male	XY	White	Not Hispanic or Latino	EUR	0.00380081	-0.00499395	-0.00194892	-0.00301058	0.0109866	-0.0031189	0.00743781	-0.00543465	-0.0145771	-0.00437588	0.0178299	0.015522	0.00765395	-0.000655326	0.00603416	0.000161684	-0.00443909	0.00423882	-0.0172429	-0.000516181	-0.0110131	-0.00401122	0.00846052	-0.0124998	-0.00405535	-0.00493552	0.0132078	-0.0143564	0.0106915	-0.00103132	-0.000425297	-0.00444776
NDAR_INVEZ932PVH	210510_N02_0354_AH3NMKDSX2	33.76	32.5	0.9	6606	35.03	0.00488	3950482	170708	295047	170328	294657	24979	124015	0	3676912	1850348	1.99	2990421	1916007	1.56	96.533	97.4053	90.74	150.5	504	12008	4976	6236	48	748	86	Female	XX	White	Not Hispanic or Latino	EUR	0.00351156	-0.00648959	-0.00497739	-0.00271212	0.0146762	-0.00998099	-0.000789188	0.00485867	-0.0029613	0.00755696	-0.00860432	-0.0019274	0.0031213	-0.00996312	0.000710096	0.00343806	0.00241253	0.00127895	-0.00386905	-0.00881484	0.0185799	-0.00597637	0.00295444	-0.00285571	0.00123662	-0.00426639	0.0127601	-0.00164668	0.006652	0.00509958	-0.000897129	-0.0162579
NDAR_INVFA027BH9	210614_N01_0386_BH72HCDSX2	44.3	22.55	18.01	10578.8	46.95	0.00103	3918478	161175	292329	160367	291806	25306	88131	2459	3604920	1814277	1.99	2946513	1820439	1.62	97.412	97.6608	90.01	150.5	525.75	13264	5317	7018	68	861	74	Male	XY	White	Not Hispanic or Latino	EUR	0.00391709	-0.00457422	-0.00210748	0.00021423	-0.00220626	-0.00152097	0.00730314	-0.00386137	-0.00348623	-0.0127362	-0.00258372	-0.0116567	0.00640876	0.00298386	0.00451753	-0.00392246	-0.0011494	-0.00298644	-0.00141631	-0.000644774	0.00353844	-0.00381282	0.0123487	0.0131833	0.00467315	-0.00615052	0.00281507	-0.0113042	0.0109077	-0.00979939	0.00819972	0.00645284
NDAR_INVFA060PGX	210311_N01_0329_AHYH5CDSXY	33.15	17.07	15.18	7822.58	35.05	0.00041	3965442	160723	293100	159894	292588	24992	90493	4882	3635493	1835478	1.98	2985153	1824188	1.64	97.327	97.6492	91.83	150.5	491.75	12754	5112	6800	49	793	19	Male	XY	White	Not Hispanic or Latino	EUR	0.00323509	-0.00184467	-0.00133166	-0.00211144	-0.00291349	0.00210875	-0.00192294	0.0146661	-0.00134569	0.00230239	0.00451499	0.00199229	0.0105673	0.0184574	-0.00271186	0.0288125	0.00710184	-0.009225	0.00103507	0.00293849	0.0143759	-0.000652014	-0.00459321	0.00556113	0.00287235	-0.00381917	0.00812619	0.00192727	0.00865242	0.00600511	-0.0144765	0.00758722
NDAR_INVFA124ZFL	210524_N03_0315_BH52YTDSX2	33.05	17.68	15.98	10046.3	34.85	0.00721	4107803	156882	311837	155398	313505	27612	90826	5721	3719108	1876080	1.98	3188028	1797567	1.77	97.3762	97.6492	90.9	150.5	429.25	12654	5182	6606	56	810	62	Male	XY	Not reported	Hispanic or Latino	AMR	-0.00640639	0.0148031	-0.0143976	0.0298937	0.0127277	0.0120705	-0.0118005	-0.0086132	0.00126756	-0.00253757	-0.0112884	-0.00858818	0.00489199	0.00879981	0.0146066	0.00889946	0.00972349	-0.00244872	-0.0069076	-0.00210621	0.00441459	-0.00862668	0.00737175	0.0215792	-0.00543027	0.000741042	-0.0124425	2.17069e-05	0.0110096	0.00255516	0.00214405	-0.00700078
NDAR_INVFA165DUA	201230_N06_0238_BHM5N2DSXY	42.88	22.58	20.16	5647.8	45.3	4e-05	3942752	160149	294172	159769	292759	25272	86760	4147	3623313	1832037	1.98	2961788	1830435	1.62	97.6193	97.8874	91.17	148.83	472.25	13232	5403	6894	53	882	83	Male	XY	White	Not Hispanic or Latino	EUR	0.00357486	-0.00137609	-8.36351e-05	0.000554068	0.00172948	0.0136861	-0.0242234	0.00267409	-0.000162561	0.00904511	-0.00809517	-0.00369356	0.00625313	-0.0196316	0.0195617	0.00528983	0.00595283	-0.00069744	-0.00886625	-0.00313309	0.00925129	-0.0200904	-0.0120607	-0.00244965	0.00217453	-0.00382698	0.00897334	0.00022025	0.00875155	-0.0051554	-0.0130976	0.00562628
NDAR_INVFA215HRW	210319_N06_0279_BHYHC7DSXY	42.56	38.98	1.07	14876.2	44.27	0.00029	4012128	168415	307294	166919	305990	26468	127896	0	3720148	1868391	1.99	3077821	1909755	1.61	96.6765	97.5423	91.17	150.5	510	13797	5636	7286	54	821	45	Female	XX	White	Not reported	EUR	0.000596849	0.0193266	0.02426	-3.98929e-05	-0.00346853	-0.01966	0.0121668	-0.0018776	0.00878308	-0.00967878	0.000860759	-0.0028819	0.0198947	-0.00270545	0.00480684	0.00751399	0.000336453	0.00515823	0.00407084	0.00913132	0.000128527	-0.00433989	0.00851742	0.00678417	0.00320304	-0.00256007	-0.00289062	-0.00920367	0.00253063	-0.013225	0.013293	0.00202522
NDAR_INVFA229WX8	211004_N07_0143_BHLHLFDSX2	32.27	31.98	0.96	5457.92	33.41	0.00164	4011118	167716	305229	166940	304861	25972	124378	0	3700736	1861051	1.99	3098654	1883421	1.65	96.7106	97.5739	90.68	150.5	550	12532	5142	6634	47	709	87	Female	XX	White	Not Hispanic or Latino	EUR	0.000732338	0.0190581	0.0239799	-0.00204618	0.00228101	-0.0158828	0.0105994	-0.000295636	-0.0147265	-0.00422445	-0.00745356	-0.00616105	-0.0103091	0.000896885	0.00198503	-0.00403656	-0.00637056	0.00527928	0.0123856	0.0183361	0.00291236	0.00558412	-0.00231838	0.00822652	0.00705585	0.000774289	0.0016501	-0.0218731	0.00275304	0.00980856	-0.0119955	-0.00820803
NDAR_INVFA391UF3	210601_N01_0378_BH53LLDSX2	35.25	34.44	0.93	5743.07	36.52	0.00037	3970192	167493	303705	165526	304276	25865	123488	0	3670645	1846324	1.99	3059431	1877896	1.63	96.746	97.6121	91.54	150.5	530.75	12893	5206	6865	42	780	89	Female	XX	White	Unknown	EUR	0.00372865	-0.00405268	-0.00169503	-0.00229601	-0.00191474	-0.00591746	0.00611559	0.00166898	0.000177938	0.00200726	-0.00132598	-0.000695867	-0.0062461	-0.00877721	-0.00248292	0.00572754	-0.00139346	0.00639398	0.00351064	-0.000274987	0.00825436	0.00774249	0.0184579	-0.0112096	-0.0155627	0.00181218	0.00446311	-0.0208313	0.00369449	-0.00772542	0.0079172	-0.0001535
NDAR_INVFA404WDB	210301_N07_0026_BHWHVGDSXY	32.7	16.98	16.23	26181.8	34.33	0.00192	4017704	160409	298750	159386	298880	25805	88762	4216	3669972	1853139	1.98	3052471	1823160	1.67	97.5326	97.8074	90.89	150.5	515	12972	5191	6959	53	769	72	Male	XY	White	Not Hispanic or Latino	EUR	0.00133731	-0.00211984	0.001312	0.00158827	-0.00974282	0.00892142	-0.00822093	-0.00275693	-0.00768401	0.000302943	0.00151785	-0.000205697	-0.0168566	-0.000406526	0.00916205	0.0119675	0.0111652	-0.00574492	-0.00921384	-0.00604091	0.00395894	-0.00560441	0.00588851	0.00973638	0.00803329	-0.00267304	0.00136372	0.0108292	0.00159533	-0.0142837	-0.00288107	-0.00275206
NDAR_INVFA417TMY	210527_N04_0324_AH55H7DSX2	36.31	35.78	1.67	11151.6	37.56	0.03141	3971893	165279	304983	164125	304219	25808	123462	0	3665113	1848384	1.98	3067469	1869220	1.64	96.9042	97.7695	91.71	150.5	500.5	12928	5216	6871	48	793	47	Female	XX	White	Not Hispanic or Latino	EUR	0.00330663	-0.00353915	-0.000985404	0.00134729	-0.00916359	0.00390328	-0.00247387	-0.0101414	-0.0170629	0.00393584	-0.0128636	-0.0095487	0.00291517	0.00069007	-0.00217031	0.0148254	0.0128658	0.00547495	0.0117474	-0.000314043	0.00667082	0.0184926	0.00265194	0.00440545	-0.0166088	-0.00122574	-0.00370774	-0.00390468	-0.0201721	0.00259029	0.00677132	0.00217985
NDAR_INVFA454GKC	210315_N06_0276_BHYJ25DSXY	36.13	18.9	16.13	8016.74	38.19	0.00385	3950298	161483	292742	161012	292960	24915	85901	3142	3634507	1830792	1.99	2966624	1835593	1.62	97.3832	97.6348	89.1	150.5	473.25	12676	5229	6573	66	808	53	Male	XY	White	Not Hispanic or Latino	EUR	0.00363492	-0.00490332	-0.00167608	-7.09187e-05	0.00561501	-0.00167759	-0.0045344	0.0196587	0.0070992	-0.00656215	0.0021887	-0.00752528	0.00223086	-0.0163019	-0.00847008	0.0148988	-0.00036488	0.0018984	0.0136141	0.0144018	0.0060256	-0.012554	-0.00746955	0.00883987	0.00152044	-0.00423565	0.00239953	0.00599485	0.0054755	-0.00689976	0.0253269	0.0105951
NDAR_INVFA480YBW	210226_N02_0308_AHWHM2DSXY	36.54	36.28	1.38	6380.42	37.76	0.00038	3939653	168863	297774	168817	297295	25642	123376	0	3664032	1847931	1.98	2990165	1908167	1.57	96.9282	97.7905	89.95	150.5	507.5	13141	5302	6941	56	842	88	Female	XX	White	Not Hispanic or Latino	EUR	0.00383577	-0.00448265	-0.00275462	4.27833e-05	-0.00867488	-9.88717e-05	-0.00904925	-0.00704431	0.0151814	0.00434015	0.0104021	0.0125244	0.0195933	-0.0017516	0.00394738	-0.0104423	0.0157207	0.0128245	0.00865027	0.0157357	0.00982337	-0.0101481	-0.00528269	5.56283e-05	0.00174681	-0.00219697	0.00468138	0.000688087	-0.0117112	-0.00415931	-0.00681127	0.00039698
NDAR_INVFA571BRY	210610_N04_0333_BH5JHGDSX2	58.92	31.06	26.27	24445.5	62.23	0.00033	3939131	161432	291740	161723	290335	25544	89502	3772	3632306	1835649	1.98	2934342	1850006	1.59	97.6561	97.9122	88.85	150.5	490.5	14423	5832	7482	61	1048	46	Male	XY	White	Not reported	EUR	0.00381202	-0.00198151	-0.00168228	0.000189988	-0.0120022	0.0115099	-0.0183886	-0.0026213	-0.0115372	-0.010937	0.00372908	-0.0149473	0.00677897	-0.00551554	0.0162977	-0.00803137	-0.0113578	-0.00201407	-0.00614881	-0.00440129	0.0144989	-0.00897802	-0.00620269	0.00664793	0.00178549	-0.000603847	-0.0109025	0.00834956	-0.00718945	-0.00732596	-0.00591972	-0.00113356
NDAR_INVFA654BFQ	210902_N02_0402_BHJGNNDSX2	38.07	36.86	1.13	24443.9	39.35	0.0006	3990119	167334	304149	165971	303794	26203	121442	0	3686220	1856892	1.99	3073605	1884275	1.63	96.8444	97.7114	89.76	150.5	549	13102	5270	7014	55	763	51	Female	XX	White	Unknown	EUR	0.00105483	0.0196545	0.0235103	-0.00101496	-0.00748371	-0.0178036	0.00331035	0.00349475	0.0113817	0.00864866	-0.00381032	-0.00142421	-0.0159409	-0.0190958	-0.0204661	0.00565483	0.00585801	0.00828008	0.00651302	0.0095966	-0.00169468	0.00165006	-0.00536178	-0.000232148	-0.00170645	-0.0234944	0.0194747	-0.00236332	0.0127169	-0.0105786	-0.0210677	-0.0102288
NDAR_INVFA659MUC	211018_N06_0400_BHLYH3DSX2	41.93	21.15	16.54	28148.3	44.36	0.00024	3931056	161205	290880	161715	290128	25005	87139	4119	3615729	1823796	1.98	2947236	1829631	1.61	97.4381	97.7074	90.87	150.5	487.25	12879	5285	6707	47	840	70	Male	XY	White	Not Hispanic or Latino	EUR	0.00373709	-0.00317975	-0.00280039	-0.00270842	-0.000418657	-0.0055128	-0.00545629	0.0300049	0.00923044	-0.0207458	0.00850522	-0.00692686	0.0323961	-0.000513057	7.34299e-05	-0.00447721	-0.00377393	0.000633551	-0.00236811	-0.00887238	-0.0215675	0.0237509	0.00995556	0.00347094	-0.0177818	-0.00303635	0.00196892	-0.00135864	-0.00605894	0.00165602	-0.00372233	0.00195931
NDAR_INVFA684AH4	210603_N03_0321_AH5JHHDSX2	35.28	17.92	15.05	7976.44	37.31	0.00073	3929998	162800	289424	162529	288736	24713	90434	4100	3624438	1825101	1.99	2929292	1842985	1.59	97.4035	97.6687	90.53	150.5	514.8	12709	5198	6705	43	763	0	Male	XY	White	Not Hispanic or Latino	EUR	0.00377643	-0.00653452	-0.00264317	-0.000249519	-0.00441155	-0.000803469	-0.0019446	-0.00342946	-0.00264169	0.00441992	-0.00761921	0.00360088	0.00520642	-0.00526278	0.00829339	0.00118259	0.00780324	-0.00792307	-0.00805348	-0.00916003	-0.00953602	0.00893973	-0.00911745	0.00629729	0.00408255	0.00078411	-0.000541504	0.00453358	-0.00569269	0.00462915	0.0110755	0.00491601
NDAR_INVFA685LDH	210309_N06_0273_BHYKM2DSXY	34.52	17.97	14.89	15149.1	36.48	0.0015	3958423	160756	292964	160224	293049	25049	90676	4099	3635119	1832844	1.98	2975230	1828516	1.63	97.3282	97.586	89.68	150.5	478	12232	5096	6335	54	747	74	Male	XY	Unknown	Unknown	EUR	0.00242057	-0.00248899	0.00135457	0.000372573	0.012686	0.0152046	-0.00560592	-0.00255865	0.0145697	-0.00565973	0.000766638	-0.00857552	-0.00438466	-0.00238248	-0.0172194	-0.0122315	0.0155464	0.00735605	0.00547333	-0.00187143	-0.00663162	-0.00720313	0.00401242	0.00099793	-0.00310928	0.00035347	-0.00698913	0.00791877	0.0130225	0.00336612	-0.000475497	-0.00625262
NDAR_INVFA769TEX	210902_N03_0368_AHJGL2DSX2	34.2	17.48	14.53	22087.1	36.14	0.00059	3959349	160856	290178	159977	291514	24782	87157	3948	3634868	1827887	1.99	2981207	1822276	1.64	97.2355	97.4891	85.88	150.5	570.25	11446	4833	5872	55	686	NA	NA	XY	NA	NA	EUR	0.00240656	0.00258414	0.00627863	-0.000232621	0.0181225	0.0125363	0.0181302	0.000249824	0.0113404	0.00129537	0.0135749	0.0138401	-0.0194019	-0.0221654	0.0139352	0.00478086	-0.0145938	0.00251896	0.00444678	0.00573392	-0.00848313	-0.00710563	0.00196005	0.00150063	0.00490768	-0.00440998	0.0013217	-0.00774471	-0.00938414	0.00146555	-0.00834338	0.00309553
NDAR_INVFA906PU4	210930_N07_0141_BHLHNCDSX2	43.79	23.26	19.93	11419	46.24	0.00379	3926580	160475	291440	160358	290070	25255	87139	2447	3616106	1824696	1.98	2938979	1833185	1.6	97.628	97.8743	90.44	150.5	591	13407	5411	6999	64	933	47	Male	XY	White	Not Hispanic or Latino	EUR	0.00404555	-0.00390377	-0.00377963	-0.000275061	-0.0154032	-0.00311501	-0.00242632	-0.00447854	0.00122361	-0.00757708	-0.000887204	-0.00525617	-0.0051262	0.00501578	0.00677376	-0.0299811	-0.0176107	0.00360097	-0.00141496	-0.0103745	0.00710011	0.000125356	7.58242e-05	-0.00394567	-0.0078327	0.00541747	-0.0108451	0.000947888	-0.00926154	-0.00758323	0.0083375	-0.00935094
NDAR_INVFA915GA2	211004_N05_0385_AHLHMKDSX2	37.42	19.34	16.27	5527.89	39.64	0.00516	3931016	161212	290434	162094	287818	24864	90406	2409	3615191	1824449	1.98	2942895	1830060	1.61	97.4738	97.7208	89.05	150.5	618.75	12837	5220	6737	62	818	85	Male	XY	White	Not Hispanic or Latino	EUR	0.0037879	-0.00476235	-0.00381459	0.00195855	-0.012465	-0.00796537	0.00245364	0.0200206	-0.00271393	0.0128023	0.00237652	0.0117517	-0.00764124	-0.00124103	0.0130213	-0.00831655	-0.0109564	-0.00300449	-0.0114464	-0.0217077	0.00786242	-0.00242473	-0.00289739	0.00248706	0.00896539	0.00142476	0.00511641	0.000671325	0.0117707	-0.00560669	-0.000226023	-0.010284
NDAR_INVFA918NT5	211014_N02_0421_AHKKWCDSX2	37.92	19.41	15.15	18409.3	40.14	0.00028	3945420	159605	294062	159113	293707	24889	88245	4766	3618020	1820368	1.99	2981770	1809841	1.65	97.2778	97.5353	90.83	150.5	476.25	12534	5145	6575	47	767	78	Male	XY	White	Not reported	EUR	0.00369432	-0.00515865	-0.00212304	-0.00100162	0.0063008	-0.00316285	0.00409025	-0.00204532	-0.0188554	-0.00100897	0.00357857	-0.00309092	0.0265774	0.0143863	-0.00846206	-0.00951347	-0.00442281	0.00142313	-0.00711523	-0.0165767	0.0106287	0.00636953	-0.00341829	0.00285939	0.00150302	-0.00446521	0.00219165	0.00577709	-0.0142705	0.00192111	-0.0238437	6.16901e-05
NDAR_INVFA922UKP	210226_N05_0265_AHWHWJDSXY	37.35	18.99	16.03	7408.15	39.57	0.00434	3943240	180213	274892	179899	274136	24436	92244	4083	3728393	1878965	1.98	2766297	2022416	1.37	97.3715	97.6326	89.04	150.5	561.25	13299	5369	7051	74	805	62	Male	XY	White	Hispanic or Latino	EAS	-0.0107515	0.0694979	-0.0603263	-0.0925378	-0.0124669	0.00327713	0.0136067	-0.0120201	0.00189219	-0.00451066	0.00261725	0.00320594	0.000397287	-0.00555547	0.000714962	0.00277972	0.00846665	0.00178795	-0.00327906	-0.00824565	-0.0121271	-0.0129956	0.00814639	0.00293983	-0.00919573	0.00276469	-0.0167831	0.00103603	0.00174938	0.0136847	-0.000776148	-0.00261139
NDAR_INVFA928TT1	210315_N04_0279_AHYHKMDSXY	38.32	36.59	0.96	10775.2	39.75	0.00037	3962920	167222	301239	165888	301319	25675	124187	0	3669385	1843689	1.99	3043250	1881297	1.62	96.654	97.5191	90.02	150.5	514.5	12783	5215	6771	46	751	84	Female	XX	White	Not Hispanic or Latino	EUR	0.00388317	-0.00506829	-0.00203435	-0.0017033	0.00811945	-0.00587023	0.010501	-0.00256954	-0.00297997	-0.00274524	-0.00548743	0.000859587	-0.0061695	-0.00549499	0.0114551	0.00594338	0.00327104	-0.0064113	-0.012849	-0.0094417	-0.00355792	-0.00693281	0.00413171	0.00537355	0.00474827	-0.0043869	0.00644226	0.00620078	0.00742803	-0.00985166	-0.00348188	0.000299101
NDAR_INVFA966PG3	210614_N05_0325_BH5WV2DSX2	35.21	18.24	15.46	9358.68	37.22	0.00047	3929740	161100	290868	160429	289979	24582	88383	2567	3608593	1819303	1.98	2955891	1817833	1.63	97.388	97.6451	89.75	150.5	527.5	12718	5189	6676	57	796	68	Male	XY	White	Not Hispanic or Latino	EUR	0.00392758	-0.00630983	-0.00538065	-0.00315583	0.000689974	-0.0159834	0.000535003	0.00344635	-0.000594964	0.00164742	0.0038153	0.011499	-0.00905339	-0.0143519	-0.0275206	0.0086578	-0.00840887	0.0115868	-0.000839259	-0.0129139	0.00887299	-0.00373054	0.00117987	0.00491275	0.0104746	-0.00356752	0.0189732	-0.0241238	0.00859258	0.0132098	0.00786359	-0.00748906
NDAR_INVFB000LXE	211012_N07_0146_BHLYC7DSX2	42.79	21.85	17.48	17923.2	45.29	0.00039	3948897	160944	292875	160626	291786	25361	89807	2473	3634689	1834712	1.98	2955903	1840180	1.61	97.4228	97.6727	90.91	150.5	527	13099	5403	6845	50	801	85	Male	XY	White	Unknown	EUR	0.00374922	-0.00517039	-0.00306794	-0.000963157	-0.00237914	-0.00652615	0.000852084	-0.00875634	0.0125078	-0.0203877	0.00172653	-0.0093435	0.00479248	-0.0181093	0.0142969	-0.0139671	-0.0158595	0.00460165	-0.00799374	-0.0059598	0.0059639	0.00175559	-0.00237542	0.00885419	-0.00531387	-0.00350045	0.00523038	-0.00249126	0.000327147	-0.0044832	0.00853564	0.00612373
NDAR_INVFB055KY2	210924_N07_0137_AHLJMMDSX2	34.38	34.17	2.09	18587.5	35.35	0.0163	4044436	163431	312519	162969	310944	26986	127600	0	3708446	1873998	1.98	3159304	1862258	1.7	96.9636	97.8303	90.32	150.51	514.5	13337	5276	7142	49	870	23	Female	XX	Not reported	Hispanic or Latino	AMR	-0.00048762	0.0160156	-0.0189823	0.0282575	-0.00639763	-0.00237418	-0.00872557	-0.00302819	-0.00227281	0.0011355	0.00598677	-0.000310679	-0.011053	0.00236987	-3.0198e-05	0.0084516	-7.84191e-05	0.00448488	0.00666243	0.00971447	-0.000377827	0.00586147	0.0167377	-0.00991103	-0.000534954	-0.00338569	0.0134983	-0.025408	-0.00242034	0.0030085	-0.0204051	-0.012203
NDAR_INVFB076CEQ	211014_N06_0399_BHLWY3DSX2	38.37	19.99	16.94	18003.2	40.5	0.0012	3962438	160817	294803	160567	294715	25347	86120	4115	3638429	1836336	1.98	2984552	1831728	1.63	97.3733	97.6297	89.8	150.5	494	12458	5157	6496	50	755	50	Male	XY	White	Unknown	EUR	0.00350323	-0.0020324	8.21642e-05	-0.00126113	0.007301	0.000564812	-0.010491	-0.00718271	-0.0195301	-0.0119052	-0.0130415	-0.0263303	0.00859954	0.00311804	-0.0123125	-0.00387976	-0.00634063	-0.00827536	-0.0201016	0.00144389	-0.0203119	-0.0196049	0.0231052	-0.0304388	-0.0014115	0.00237428	0.0239407	0.0299047	0.0119377	-0.00419158	0.00321916	0.0230539
NDAR_INVFB098ZPU	210902_N06_0378_BHJHH5DSX2	37.48	36.29	1.13	13133.2	38.89	0.00142	3962229	168767	297194	168582	297390	25069	119077	0	3675759	1847421	1.99	3023208	1896266	1.59	96.6022	97.4711	89.2	150.5	513.5	11920	4977	6245	34	664	71	Female	XX	White	Not Hispanic or Latino	EUR	0.0034817	-0.00388029	-0.00068033	-0.000637543	0.019371	0.0018308	0.00905514	-0.0013821	-0.00681712	-0.00338616	-0.00144286	-0.00072274	0.00139142	-0.0161459	-0.0223522	-0.00157219	-0.0025048	-0.00365581	-0.00299998	-0.0115338	0.002749	-0.0123784	0.00544256	-0.000738092	0.00264674	0.00233609	0.00507614	0.000670212	-0.0057614	-0.0103195	0.00270416	0.0110393
NDAR_INVFB217GXE	210706_N05_0338_AHCHTJDSX2	43.5	43.27	1.52	9926.78	45.05	0.00868	3938641	171967	294251	170805	293827	25567	122210	0	3671347	1853421	1.98	2968368	1927047	1.54	96.9378	97.7982	90.22	150.5	550.75	13605	5494	7205	56	850	89	Female	XX	White	Not Hispanic or Latino	EUR	0.00399653	-0.00589486	-0.00456211	-0.00156974	-0.0158046	-0.00976477	-0.00553106	-0.0132777	0.00948045	0.00162051	-0.00334537	0.00204337	-0.00633806	0.016335	0.014283	-0.00614647	-0.0099039	-0.00140288	0.00858996	0.00991996	-0.00746424	0.0225211	-0.0282711	0.0264466	0.0165259	-0.0098593	-0.0341736	0.0018837	0.00515319	0.00493721	-0.00519937	0.00790537
NDAR_INVFB234AKU	210329_N06_0284_AH2LKJDSX2	38.39	19.93	17.47	15229.3	40.54	0.00039	4763269	155284	373035	151767	383099	37507	123875	4678	4205870	2115627	1.99	3883775	1862385	2.09	97.3633	97.637	89.63	150.5	504	15040	6281	7831	49	879	0	Male	XY	Black or African-American	Unknown	AFR	-0.0408072	-0.00819159	0.00366289	-0.00161398	-0.000310147	0.00381509	-0.00692519	-0.00439986	0.00441201	-0.0104149	0.00615709	0.000538504	-0.00271402	-0.00541927	-0.00808652	-0.00586698	-0.000268928	-0.00361257	0.000666906	-0.00211908	0.00546596	-0.00993553	-0.00860741	0.00419556	0.00430605	-0.000997078	0.00448367	0.00640492	-0.000269523	-0.0135354	-0.000616405	0.00948642
NDAR_INVFB255EKY	210226_N02_0308_AHWHM2DSXY	35.42	19.03	17.5	7227.26	37.33	0.0004	4050568	157634	304815	157048	305467	26463	90517	2481	3690702	1864216	1.98	3100580	1816829	1.71	97.5766	97.8355	89.84	150.5	512	13047	5268	6876	49	854	67	Male	XY	White	Hispanic or Latino	EUR	-0.000400749	0.00427725	-0.000265886	0.00714496	-0.00573844	0.0210504	-0.00706449	-0.00306215	0.0188261	-0.00682298	0.00314229	-0.00686098	-0.00205004	0.00696043	-0.0174333	-0.0176991	0.0241469	0.0021608	0.00426117	-0.0120492	-0.0105262	-0.00731248	0.000943333	-0.00188577	-0.00765848	0.000233622	-0.0225426	-0.0125949	0.00824534	-0.00623227	-0.00123519	-0.00348817
NDAR_INVFB280TA0	210315_N06_0277_AHYK3TDSXY	35.82	18.85	16.38	9159.65	37.84	0.00045	3940621	162470	290141	162262	290507	24942	89369	2624	3630345	1829588	1.98	2944606	1842124	1.6	97.5205	97.7881	89.96	150.5	531.5	12604	5205	6608	52	739	65	Male	XY	White	Not Hispanic or Latino	EUR	0.00383199	-0.00327365	-0.000116305	0.00010479	-0.000113018	0.00251267	-0.00574098	-0.0112086	-0.0162294	-0.0034148	0.0160952	0.00800339	0.00828549	0.016136	-0.00549321	0.00506196	-0.00532531	-0.00251932	-0.00250491	-0.00585675	0.00685013	0.0321135	0.00319122	-0.0127588	-0.0240064	0.0146633	-0.00389083	0.0141906	-0.0198185	-0.00312952	-0.00517917	-0.00867478
NDAR_INVFB374KW9	210913_N05_0376_BHKKW3DSX2	43.67	22.94	19.9	7648.31	46.18	0.00406	3942622	178963	275467	179074	273343	24541	89167	3924	3728426	1881740	1.98	2765159	2023802	1.37	97.4186	97.6655	89.79	150.5	494.5	13267	5407	6958	51	851	36	Male	XY	Asian	Not Hispanic or Latino	EAS	-0.0105954	0.0714464	-0.0641762	-0.0789953	0.00493574	0.0101229	-0.0150683	-0.00676768	0.00784362	0.000775944	0.000751152	-0.00247709	0.00304352	-0.00448979	-0.00106133	-0.0140917	0.00263128	0.00337195	-0.00266729	-0.019363	0.00021301	0.00282059	0.0107698	0.00780956	-0.0230342	-0.0110833	-0.0158782	-0.00771735	0.0124217	-0.0100984	-0.0137464	0.00491605
NDAR_INVFB393GVD	210924_N04_0389_BHLJF7DSX2	42.16	40.78	1.52	8893.73	43.72	0.02302	3982442	167000	303207	165868	302278	26312	120922	0	3684223	1855483	1.99	3059255	1888236	1.62	96.8444	97.7086	90.15	150.5	511.75	13036	5365	6816	45	810	72	Female	XX	White	Not Hispanic or Latino	EUR	0.00324336	-0.00399006	-0.00177321	-0.00130363	0.00533093	0.00255863	-0.00489501	-0.00611923	0.00797766	-8.1755e-05	-0.00307559	-0.0081195	0.00255482	-0.00143355	-0.00424836	0.00900448	-0.0189451	-0.00192943	0.00519907	-0.000467731	0.00673412	0.0249991	-0.00925658	-0.000254348	0.00332093	0.0101746	-0.0176942	0.0131658	-0.0182131	-0.00682224	-0.00312132	0.000607855
NDAR_INVFB442LJ6	210614_N03_0327_BH72J2DSX2	31.72	28.8	0.79	17535.5	32.98	0.00106	3953958	170184	295507	169873	296539	25003	121557	0	3676605	1844070	1.99	3006363	1904918	1.58	96.4609	97.3302	90.71	150.5	530.5	11828	4919	6215	36	658	68	Female	XX	White	Not reported	EUR	0.00348159	-0.00591661	-0.00504409	-0.0047063	0.0178436	-0.0129127	0.01417	0.00699359	-0.00359564	0.0104739	-0.00317035	-0.0027928	-1.13654e-05	0.004487	0.00493922	0.00307722	0.00485884	-0.00239815	-0.00087167	-0.00826435	0.0200216	-0.00300611	0.000346439	0.0075088	0.00635042	0.0124256	0.0149267	-0.00270655	-0.0145805	0.0117166	0.00417461	-0.00219868
NDAR_INVFB462GGU	210311_N05_0273_AHYJ2VDSXY	39.82	21.14	19.23	14989.9	41.98	0.00057	3957274	161996	293840	161023	293381	25449	88452	2425	3642348	1840125	1.98	2963764	1846161	1.61	97.6309	97.8773	88.96	150.5	611.4	13320	5464	6927	59	870	47	Male	XY	White	Not Hispanic or Latino	EUR	0.003757	-0.00336396	-0.00121745	0.00131937	-0.0183784	0.00339624	-0.00154099	0.0107247	0.00348911	0.00399499	0.006751	6.13967e-05	-0.017408	0.0117763	0.00388425	-0.00386911	-0.00860119	-0.0096116	-0.00649113	-0.00358123	-0.00117026	-0.00890924	0.00978159	0.00707388	0.00336006	-0.00213638	-0.00576498	0.0143726	-0.00234872	-0.00435709	-0.00879773	0.000614607
NDAR_INVFB483WEB	210902_N05_0372_AHJH2MDSX2	37.08	19.09	15.82	26666.6	39.14	0.00034	3916903	160143	288147	160520	287793	24359	89203	4213	3603526	1813978	1.99	2932942	1819410	1.61	97.2156	97.4701	89.87	150.5	501.75	11870	4954	6174	49	693	NA	NA	XY	NA	NA	EUR	0.00360155	-0.00421663	-0.000643263	-0.00105624	0.021442	-0.00141296	-0.00091109	-0.00383948	-0.00430378	0.003792	-0.00306494	0.0057573	-0.00833138	-0.0156288	0.0108637	-0.00255518	-0.00585137	0.000905216	-0.00135836	-0.00346147	5.6833e-05	0.00078933	-0.00325336	0.00527929	0.00342499	0.00591279	-0.0107184	0.00322184	-0.00723586	-0.00628877	0.00936365	-0.0130853
NDAR_INVFB506PT1	210315_N01_0331_BHYK5HDSXY	35.86	18.32	14.75	12122.3	37.95	0.01542	3920950	163425	288640	162899	288244	24662	85680	2572	3621945	1824469	1.99	2918518	1849875	1.58	97.41	97.674	90.55	150.5	578.5	12861	5228	6848	60	725	69	Male	XY	White	Not Hispanic or Latino	EUR	0.0038911	-0.00513434	-0.00482733	-0.000997192	-0.00805279	-0.0090983	0.0123963	-0.0111216	0.015346	-0.00138132	0.0100569	0.0187138	0.00574098	0.0112489	-0.00242406	0.00401275	-0.00320949	-0.00487043	-0.00291296	0.00155115	-0.0286512	0.00276373	-0.00573229	0.00288282	0.00723647	0.00269922	-0.00972801	0.0194491	-0.00276091	-0.00838397	0.00320438	0.00339524
NDAR_INVFB552GNA	210412_N03_0286_BH35JGDSX2	34.42	17.32	13.91	5519.66	36.52	0.00888	3961319	161505	291589	160564	293620	24938	87937	4026	3640084	1827417	1.99	2983169	1826438	1.63	97.1718	97.4225	89.06	150.5	534.75	12032	5091	6241	49	651	76	Male	XY	White	Not Hispanic or Latino	EUR	0.000693647	0.0172597	0.0227525	-0.00131132	0.014368	-0.0126759	0.00863186	-0.000646125	-0.00500697	0.0067439	0.00270414	0.0138456	0.00573695	0.0126987	-0.0136615	-0.00419685	-0.0106046	0.00247079	-0.00162013	-0.00859759	-0.00283792	-0.0119663	-0.00373244	0.00514917	0.0119475	0.00280984	-0.00985289	-0.0112155	-0.0239207	0.00484776	0.0105157	0.00736235
NDAR_INVFB581BY2	210304_N07_0029_BHWNNCDSXY	35.96	18.63	15.84	8584.04	38.03	0.00083	3956618	159902	293612	159618	293232	25047	87996	2434	3628032	1829413	1.98	2986727	1818364	1.64	97.4018	97.6505	89.39	150.5	566.75	12340	5088	6405	49	798	33	Male	XY	White	Not Hispanic or Latino	EUR	0.0032516	-0.00278985	-0.0017032	-2.62173e-05	0.00607621	0.00149303	0.00263965	0.00944955	-0.000584963	0.0081317	0.00359455	0.00159677	-0.0138722	0.000439496	-0.0264588	-0.00406217	-0.0142119	0.00170805	0.016493	0.00703984	-0.00138474	-0.0039651	0.00780776	0.00610881	0.0046708	0.0019163	0.00128672	0.000705796	-0.00695611	0.00381689	-0.00876762	-0.00476922
NDAR_INVFB722KRX	210924_N05_0379_BHLK3TDSX2	33.82	33.33	1.1	26162.4	34.9	0.00081	3978701	167608	300151	167038	299571	25166	121861	0	3680854	1856949	1.98	3046678	1891761	1.61	96.6808	97.5426	89.23	150.5	507	12072	5003	6305	42	722	NA	NA	XX	NA	NA	EUR	0.00321576	-0.00541839	-0.00234318	0.000449493	0.0140796	-0.00061406	0.00164213	-0.00289364	0.0130253	0.0017322	0.000795095	0.00880906	-0.00952635	0.00113185	-0.000867877	-0.0209906	0.00218527	0.0135963	0.000956329	-0.00330596	-0.000676807	-0.00475694	-0.00309083	-0.00913119	0.00568454	-0.0103071	0.000787744	-0.0148056	0.00709124	-0.0119427	0.000108608	0.00589324
NDAR_INVFB729RAL	210322_N07_0038_BH2LM5DSX2	34.51	34.44	1.27	10050.4	35.65	0.0131	3969101	168564	298998	167898	299359	25218	119348	0	3675929	1851162	1.99	3036775	1892594	1.6	96.7835	97.6469	88.86	150.5	552.25	12073	5037	6327	43	666	76	Female	XX	White	Not Hispanic or Latino	EUR	0.00332937	-0.00366163	-0.00172218	-0.00162285	0.00653054	0.00022903	0.00208039	-0.001856	-0.00310668	0.0108722	0.00855524	0.0154685	0.00012124	0.00722802	-0.00757679	0.00970107	-0.00384038	-0.000422971	0.00611329	0.0031793	0.00301691	-0.0133851	0.00777572	0.0132461	0.0053968	0.000213932	-0.000269261	0.00687595	-0.00787347	0.00063543	0.0061806	0.00115918
NDAR_INVFB795NM2	210510_N06_0312_AH3ML2DSX2	38.78	38.37	1.81	9800.13	40.04	0.01166	4851330	163026	390173	159630	402028	39974	181288	0	4319843	2170916	1.99	4047464	1959051	2.07	96.7781	97.6509	89.74	150.5	513.8	15093	6320	7832	56	885	62	Female	XX	Not reported	Not reported	AFR	-0.045908	-0.0080586	0.00312487	-0.00163745	0.00171269	0.00148074	-0.0119225	-0.000302101	-0.00103049	-0.00611259	0.00648765	0.000799753	-0.00159681	-0.00257293	0.00457571	-0.0112542	-0.00528697	0.00166387	-0.0053799	-0.00126049	0.00131015	0.00370058	-0.00343411	-0.00348006	0.00095809	0.00216213	-0.000198297	0.00341528	-3.00878e-05	-0.0111169	-0.000502483	0.00176895
NDAR_INVFB829TTU	210930_N04_0392_BHLHT3DSX2	39.63	37.9	1.05	6060.63	41.14	0.00267	3961982	166538	302744	165754	301498	26186	122213	0	3664893	1845566	1.99	3046138	1878928	1.62	96.8052	97.6677	90.68	150.5	550.5	13073	5260	6959	59	795	68	Female	XX	White	Not Hispanic or Latino	EUR	0.00375753	-0.00399489	-0.00284214	0.000346115	0.000812686	-0.000580331	-0.000406326	-0.00534837	-0.00640322	-0.0166378	0.0105411	-0.0058263	-0.0041975	0.00361502	0.017481	-0.0149256	-0.00148767	0.0086801	0.00486187	0.00258137	0.0110244	-0.0115477	0.00342266	-5.91215e-05	0.00515257	0.00240615	0.00727473	0.00966267	0.00053486	0.00363905	-0.0115932	0.00245845
NDAR_INVFB994GJ3	211007_N01_0452_AHLWYJDSX2	38.34	19.83	17.11	8242.71	40.54	0.00031	3933596	162038	291692	161588	290155	24945	87808	2586	3626020	1831648	1.98	2935984	1845654	1.59	97.4484	97.6931	89.87	150.5	546.25	12964	5283	6777	58	846	60	Male	XY	White	Not Hispanic or Latino	EUR	0.00366532	-0.00310321	7.31527e-05	0.00148526	-0.0067211	0.00286122	-0.00223235	-0.00588613	0.0130095	-0.00694289	-0.00188854	-0.00857835	-0.000787424	0.0063678	-0.00342002	-0.0142568	-0.00379941	0.00106332	-0.0131375	-0.00982751	-0.00530111	0.0165245	0.00648624	-0.00504241	-0.0230484	0.00122441	-0.0026667	0.0131143	-0.000206502	-0.00694879	0.00585289	-0.00480003
NDAR_INVFC035XDH	210309_N01_0326_AHWTLJDSXY	33.32	32.67	0.96	7225.87	34.56	0.0004	3982773	167488	301742	166330	302780	25141	124165	0	3676901	1848668	1.99	3071799	1874689	1.64	96.6203	97.4948	90.46	150.5	488	12013	4928	6336	47	702	25	Female	XX	White	Not Hispanic or Latino	EUR	0.00287895	-0.00362702	-0.00203703	-0.00313196	0.016824	1.90921e-06	0.00598697	0.00209662	-0.00342057	0.00593991	-0.00783101	-0.00189585	-0.00375766	0.0108719	0.013843	0.0125799	0.00518784	0.0017439	0.00074993	0.00750399	-0.00463517	-0.00871662	0.0101796	0.00396166	-0.0064921	-0.00972212	0.0094517	0.00153995	0.0068387	0.00309284	-0.00977544	0.00447261
NDAR_INVFC061ARZ	210614_N07_0084_AH72HGDSX2	40.33	20.21	16.91	34411.7	42.61	0.00054	3938436	162274	291249	160341	291368	25015	89243	2454	3628355	1828530	1.98	2945674	1839140	1.6	97.4691	97.7198	88.24	150.5	596.2	12703	5170	6714	54	765	55	Male	XY	Unknown	Unknown	EUR	0.00368379	-0.00232601	0.000855395	0.000124486	-0.00824837	0.00410804	0.014476	-0.00965794	-0.0164493	0.00321091	0.00689959	0.00474911	-0.0131851	-0.0137858	0.00347749	-0.00960739	-0.0166899	-0.0029005	-0.0134567	-0.013985	0.000268761	-0.00906494	-0.00292489	0.00498949	0.00439334	0.00997254	-0.0101627	0.0119152	0.00893692	-0.0086526	0.00620251	0.0035792
NDAR_INVFC172BVT	210226_N04_0268_AHWHW7DSXY	35.17	17.8	14.62	7027.63	37.29	0.00053	3916440	162224	288060	161773	288013	24427	87054	2621	3612461	1814563	1.99	2926325	1832772	1.6	97.2569	97.5108	89.79	150.5	472.4	12032	4897	6357	54	724	39	Male	XY	White	Not Hispanic or Latino	EUR	0.00372388	-0.00466828	-0.00226542	0.000113628	0.0141925	-0.00267525	0.00300494	-0.00767748	-0.00571583	-0.0196451	0.0019074	-0.000585596	-0.00413621	0.00760685	0.0113123	-0.00746949	0.00985193	0.00193399	-0.000802568	0.00512252	-0.0151965	-0.00442949	0.00642888	-0.0104906	0.000945162	0.00579225	0.00171726	0.0102974	-0.00605844	-0.00348215	0.00045033	-0.0104578
NDAR_INVFC175UE1	210527_N06_0323_BH52FGDSX2	36.29	35.21	0.92	9314.43	37.66	0.00754	4001663	168505	304139	167050	305117	25724	126229	0	3702138	1859237	1.99	3079115	1893365	1.63	96.6985	97.5674	91.8	150.5	497.5	12619	5154	6642	50	773	89	Female	XX	White	Not Hispanic or Latino	EUR	0.000621111	0.0183498	0.0233691	-0.000335641	0.00766247	-0.0140237	0.0113061	0.00361009	0.0104239	0.00269744	-0.000624931	0.00473128	0.0109198	0.00729345	0.00557724	0.0154356	0.00502916	-0.00573511	-0.000776663	0.0131369	0.0146309	-0.0164997	-0.00230141	0.0129573	0.00210463	-4.17523e-05	-0.00158035	-0.00731342	-0.00501836	-0.00708193	0.00950549	-0.00129377
NDAR_INVFC175WUA	210510_N02_0355_BH3N7VDSX2	37.53	36.91	1.32	26289	38.76	0.00057	3990165	169328	301149	168557	301804	25885	121912	0	3697785	1866877	1.98	3046888	1910288	1.59	96.7988	97.66	89.86	150.5	545.8	12844	5263	6769	59	753	59	Female	XX	White	Not reported	EUR	0.00357145	-0.0039949	-0.00200215	-0.000860363	-0.00546172	-0.00298404	0.00484902	-0.00646993	0.0138645	-0.0144514	0.0167496	-0.0045613	-0.0102364	0.0112531	-0.00838247	0.0165958	-0.00935344	-0.00644072	-0.000121998	0.000377235	-0.00863003	-0.00970671	0.0075232	0.00539884	-0.0060975	0.00415518	0.00606254	-0.00717174	-0.00170102	-0.000444414	-0.00612721	0.00176584
NDAR_INVFC205JHG	210510_N05_0305_AH3NFYDSX2	38.84	20.3	17.12	7330.21	41.08	0.00692	3937155	158800	294235	158529	293827	25238	87242	4196	3611578	1825506	1.98	2969053	1815231	1.64	97.4862	97.7486	89.47	150.5	523	12894	5200	6795	52	847	86	Male	XY	White	Not Hispanic or Latino	EUR	0.0032886	-0.00506486	-0.00282643	-0.00143641	0.000512041	-0.00167069	-0.0144868	0.00774507	0.0123137	0.0069721	-0.00778624	-0.00289215	-0.00147833	0.0101843	0.00349067	-0.00958631	-0.0101537	0.00861391	0.00206187	0.00549866	0.00809559	-0.0116682	0.00194283	0.00619425	0.00207203	-0.00280288	0.00273492	-0.00354228	-0.000687963	-0.0150062	0.00348057	0.00422329
NDAR_INVFC277JRJ	210309_N04_0274_BHYKM3DSXY	34.34	34.03	1.27	7182.29	35.54	0.00172	3976280	168287	300968	166875	302055	25266	122324	0	3679826	1851135	1.99	3052087	1887865	1.62	96.6554	97.5139	87.91	150.5	526.75	12198	5019	6391	54	734	86	Female	XX	White	Not Hispanic or Latino	EUR	0.00366998	-0.00609423	-0.00234784	-0.0019839	0.0122414	-0.00337152	-0.00121497	-0.0115789	-0.00314396	0.0111048	-0.00665132	0.00202169	-0.0110088	0.0148551	-0.00466145	0.00640783	-0.00188366	-0.000370683	0.0052006	0.0128528	-0.02423	0.0100253	0.00106158	0.00431469	-0.00176466	-0.0106334	-0.0155772	0.011139	0.0137793	-0.0153033	0.0110361	0.00351571
NDAR_INVFC319DFH	210902_N07_0129_BHJGNCDSX2	37.74	37.93	1.31	6652.56	39.03	0.01311	3965049	167950	299310	167309	300575	25775	123562	0	3669836	1852821	1.98	3035265	1890935	1.61	96.8167	97.6862	89.46	150.5	555	12710	5261	6616	39	794	57	Female	XX	White	Not Hispanic or Latino	EUR	0.00368897	-0.00464487	-0.00338888	-0.000648431	0.00459694	-0.00384632	-0.00134193	0.00285742	0.0105131	-0.00424256	0.0166896	0.0138634	0.00482918	0.0107542	0.00489034	0.0102828	-0.0138738	-0.00433815	-0.00608255	0.000668316	-0.00225987	-0.00469457	0.00997759	-0.00960225	0.00352642	-0.00733797	0.00893286	-0.0207746	0.00352446	0.000536219	-0.0111968	-0.00164477
NDAR_INVFC362KJ3	210309_N02_0314_AHWTMVDSXY	34.76	37.27	1.67	12430.8	35.7	0.00386	3970284	170406	297541	170324	297981	25146	123623	0	3690642	1866366	1.98	3006433	1925501	1.56	96.811	97.6787	89.92	150.5	465.75	12177	4986	6388	34	769	7	Female	XX	Not reported	Not reported	EUR	0.00332476	-0.00582891	-0.00639029	-0.00117939	0.0174855	-0.000388849	-0.0271507	0.0193256	0.00750373	-0.00119287	0.00202374	0.00897821	-0.00360765	-0.0275046	0.0151561	0.0024088	0.00956235	0.00286439	-0.00733419	-0.00420616	-0.0186982	-0.00596624	-0.000143974	-0.0147188	-0.00398816	0.000986103	0.00921778	0.0134744	-0.00858941	0.000967767	-0.00195731	-0.000678656
NDAR_INVFC368AVH	210930_N04_0393_AHLHYGDSX2	36.99	19.67	17.88	10441.4	38.97	0.00082	3931029	159740	292510	159214	291262	24995	90367	2450	3609687	1824753	1.98	2953098	1820427	1.62	97.5847	97.8354	90.93	150.5	535.25	13049	5151	7003	58	837	60	Male	XY	White	Not Hispanic or Latino	EUR	0.00376028	-0.0045054	-0.00164216	-0.000714453	-0.0120874	0.00151323	-0.0108209	-0.00763797	0.0133794	-0.00060609	0.000149315	0.00726646	-0.00392976	-0.00942071	-0.0112689	0.00372282	-0.001843	-0.00575308	-0.00956961	-0.00282752	0.00177227	-0.00234711	0.00204528	0.00726871	0.0162085	0.00661184	0.000310125	0.00170148	0.00596265	-0.0129793	0.00671302	-0.0186111
NDAR_INVFC617MMK	210319_N07_0037_BHYH57DSXY	35.52	35.53	1.13	4829.61	36.77	0.00043	3976779	168568	302431	167430	301994	25523	125312	0	3681541	1854982	1.98	3049217	1893818	1.61	96.7901	97.6523	91.92	150.5	560.75	13016	5271	6950	61	734	0	Female	XX	White	Unknown	EUR	0.00366699	-0.00361809	-0.0023564	-0.000546555	-0.0105729	-0.00749022	0.00770513	0.0033197	-0.00713105	0.0108515	-0.00969533	-0.00295541	0.00239383	-0.00098497	-0.00466596	-0.0102105	0.0120041	0.00130656	0.00860345	-0.000774119	0.0058135	-0.00735015	0.00274643	-0.00476519	-0.0026323	0.00882127	0.00440198	-0.00247361	0.00424149	-0.00658253	0.00932448	0.00390033
NDAR_INVFC627HEJ	210524_N08_0015_AH53NKDSX2	31.53	16.57	14.45	16187.3	33.29	0.00748	3946549	162725	288829	161641	289787	24596	91261	2516	3630937	1833353	1.98	2948620	1840038	1.6	97.3912	97.6382	89.03	150.5	584.5	12170	5046	6367	57	700	55	Male	XY	White	Not Hispanic or Latino	EUR	0.00407386	-0.00510596	-0.00322485	-0.000196021	-0.00371289	-0.00845576	0.00385008	0.0181256	0.00501499	0.0201393	-0.00150409	0.0120068	-0.00711418	-0.00927071	0.000282005	0.00370654	0.00150479	-0.00631348	0.00062192	-0.00576559	-0.00470186	-0.0084654	-0.00986928	-0.0342799	-0.00401045	0.0054822	-0.0102952	0.00262614	0.0121402	-0.0062721	-0.000323115	-0.00859915
NDAR_INVFC660VJN	211007_N08_0079_BHLWVGDSX2	33.49	17.53	14.4	12157.4	35.43	0.00098	3956081	162066	291980	161422	292469	24976	86917	4258	3637450	1835594	1.98	2967490	1838514	1.61	97.4495	97.7178	90.41	150.51	592	12902	5326	6717	60	799	5	Male	XY	White	Unknown	EUR	0.00348159	-0.00209464	-0.00102533	-0.00206787	-0.0133142	-0.00275223	0.0140674	0.0216729	-0.013383	0.0141851	0.00125695	0.00189847	-0.0117009	0.0121062	0.00374965	0.0186799	-0.00161064	-0.00912303	0.00708322	0.00644404	0.00729853	0.00786121	0.00328153	0.00237375	-0.00855481	-0.0077693	-0.00907474	0.0109706	-0.00081558	-0.00151259	-0.00677956	-0.000430786
NDAR_INVFC678GUF	210226_N04_0269_BHWHNFDSXY	32.35	16.63	13.78	6091	34.22	0.00465	3939494	161527	287996	161916	288985	24423	85648	2483	3625676	1822886	1.99	2953687	1830697	1.61	97.2271	97.4818	87.96	150.5	470.75	11553	4795	6014	45	699	43	Male	XY	White	Not Hispanic or Latino	EUR	0.00309201	-0.00480775	-0.00274506	-0.00140582	0.0260744	9.78082e-05	-0.00188099	-0.00510525	-0.00247745	0.00191182	0.00248781	-0.00980161	-0.0102337	0.0122898	-0.0122086	0.00608955	0.00940108	-0.00358374	-0.0011372	-0.00970487	-0.000550629	0.0123783	0.00481746	0.0086386	0.00110691	-0.0101013	0.0212148	-0.00219169	0.0139304	0.0119025	-0.0091652	0.00748029
NDAR_INVFC694ET2	210322_N05_0279_AH2LY7DSX2	37.08	35.93	1.16	10217.1	38.43	0.00051	3989772	168993	302079	168460	301017	25948	121109	0	3698613	1863273	1.99	3048940	1907591	1.6	96.769	97.634	89.44	150.5	533.4	13092	5257	6959	42	834	77	Female	XX	White	Unknown	EUR	0.0032655	-0.00255122	-0.000615974	-0.00178893	-0.0090402	0.00212973	0.00714756	0.00325991	0.00721949	0.00944513	0.002871	0.0100854	0.00870302	0.0177634	-0.0161857	-0.0143282	0.00822768	0.010612	0.0128573	0.00690479	0.00489473	-0.0127335	-0.0125061	-0.00379589	0.0102906	0.00744051	-0.00551819	-0.0099167	-0.00667424	-0.0118532	0.00252786	-0.0161719
NDAR_INVFC859FWU	210924_N02_0410_BHLK2VDSX2	35.52	34.42	1.18	5259.15	36.83	0.00332	4008685	167200	306333	166442	305487	26263	125117	0	3697195	1865710	1.98	3094816	1885914	1.64	96.8778	97.7489	91.17	150.5	546.5	13429	5413	7168	52	796	78	Female	XX	White	Not Hispanic or Latino	EUR	0.00327206	-0.00248038	-0.00162699	-0.000513883	-0.0192969	-0.00125087	0.00771245	-0.00189385	-0.0046581	-0.00157382	-0.00543579	-0.00812132	-0.00569502	0.00881131	-0.0232198	-0.00191254	0.00783747	-0.0119559	-0.010662	-0.0129149	0.00398856	-0.00746417	-0.0179397	-0.0265881	0.00959001	0.0166832	-0.015254	-0.00829632	0.000969049	-0.00667842	0.0124882	-0.0223711
NDAR_INVFC942JV3	210527_N02_0363_AH532CDSX2	33.45	32.61	0.82	4687.54	34.7	0.00147	3970040	168284	299186	167593	299199	25748	120958	0	3677348	1848147	1.99	3040799	1889500	1.61	96.6928	97.5642	91.14	150.5	533.75	12252	5069	6451	49	683	89	Female	XX	White	Not Hispanic or Latino	EUR	0.00372654	-0.00523264	-0.00191659	-0.00173691	0.0110109	-0.00118327	0.00720238	-0.00304849	-0.0159766	0.0131345	-0.00925586	0.00344731	-0.0042942	-0.000561213	0.00933523	0.00517157	-0.00483174	-0.00804165	-0.0187936	-0.0104882	0.0105714	0.000552223	0.00523994	-0.00105042	0.000880507	0.0085306	0.00186634	-0.00264492	-0.0142914	-0.0105805	-0.00604483	0.00173267
NDAR_INVFC959KZ6	210610_N07_0082_BH5JJ5DSX2	33.08	32.76	1.1	7043.3	34.21	0.00591	3968449	166969	301066	166848	300229	25347	119260	0	3670434	1851963	1.98	3043484	1885660	1.61	96.7832	97.6453	91.04	150.5	501.5	12335	5046	6485	43	761	71	Female	XX	White	Not Hispanic or Latino	EUR	0.00323886	-0.00318942	-0.00166721	-0.00141072	0.00702759	0.00339102	-0.00638751	0.0191052	0.0134227	0.0097466	-0.00315658	-0.0120641	0.00599148	0.0106289	-0.0128565	0.00618992	-0.000601287	-0.0040102	-0.00414093	0.00185376	-0.0001077	0.010681	0.00777757	0.00890012	0.00704765	-0.00220104	0.0223363	0.00204256	0.0107781	0.00677369	-0.0118901	-0.0222759
NDAR_INVFD001PYL	210331_N02_0326_BH2LMNDSX2	41.5	21.78	20.17	10059.4	43.83	0.00167	3957655	161176	294852	160468	293853	25495	87795	4141	3634829	1837029	1.98	2975685	1833803	1.62	97.6294	97.9112	91.04	150.5	504	13604	5419	7245	47	893	74	Male	XY	White	Not Hispanic or Latino	EUR	0.00287201	-0.00153351	-0.010742	-0.00569645	-0.0166958	-0.013208	-0.0212309	0.0275413	0.0057984	-0.0012501	0.000124691	0.00391419	-0.00223386	-0.0178197	-0.00399831	0.023847	-0.00200437	-0.00334384	-0.00289655	-0.0118968	0.00300322	-0.000268398	-0.00290164	-0.00449918	-0.00199771	-0.0115054	0.0194566	-0.0188443	0.0204421	0.0105842	0.0053609	0.00961396
NDAR_INVFD148MJL	210527_N05_0315_AH52YNDSX2	34.78	17.55	14.14	7375.05	36.87	0.00324	3942859	160744	293044	160300	290925	25062	87700	2610	3624921	1827243	1.98	2962054	1828364	1.62	97.343	97.6052	91.55	150.5	514.25	12900	5270	6820	50	760	87	Male	XY	White	Not Hispanic or Latino	EUR	0.00391075	-0.00521842	-0.00201585	-0.000337997	-0.00224557	-0.00375195	0.0073571	-0.00732676	0.0123327	0.00481216	-0.00172016	0.0115675	0.01639	-0.00521228	0.00740048	0.00670854	0.0121403	0.00598721	-0.0036005	-0.00355153	-0.0049007	0.000771179	-0.000259482	0.00631933	0.00816896	0.00701994	0.00238838	0.00387856	-0.00680473	0.00192885	-0.000376066	0.00733384
NDAR_INVFD173RW2	210329_N05_0282_AH2LKLDSX2	35.21	18.5	15.65	10369.3	37.22	0.00044	3942567	160976	292361	159852	292641	25255	87405	4342	3623894	1827908	1.98	2962212	1828138	1.62	97.4411	97.6997	89.19	150.5	560.5	12834	5229	6748	58	799	43	Male	XY	White	Not reported	EUR	0.00370557	-0.00477251	-0.00227187	-0.00101733	-0.00932696	-0.00477094	0.00230548	-0.00731271	0.00996017	0.00393907	0.00281051	0.00999842	-0.0157709	0.00380195	0.000356396	0.00150524	0.00500003	0.000351472	0.0157488	0.0160732	0.0166811	-0.00174372	-0.00717371	0.0171656	0.0105121	0.00648308	0.00218923	0.00738696	0.00231993	0.0243286	0.00610663	-0.0147494
NDAR_INVFD198MAZ	210927_N05_0382_AHLL55DSX2	43.48	22.03	18.29	5830.69	46.1	0.00093	3934664	160844	292931	160234	291695	25503	89533	2509	3623534	1823495	1.99	2950871	1831426	1.61	97.4938	97.739	90.89	150.5	581.5	13633	5487	7177	62	907	81	Male	XY	White	Not Hispanic or Latino	EUR	0.0038495	-0.0049917	-0.00325079	-0.00122662	-0.0154277	-0.00855212	0.0064201	-0.00435627	-0.00488722	-0.000227492	-0.000569422	0.004508	-0.00323649	-0.0172124	0.00357239	-0.0190464	-0.0116212	0.00248526	-0.0110999	-0.0140152	0.00640191	-0.00751069	0.000957579	0.00896665	0.0102327	0.0163154	0.000817658	-0.00128768	-0.0101592	-5.75724e-05	0.0147846	-0.00870046
NDAR_INVFD421ULY	210910_N06_0381_BHJHG7DSX2	40.83	21.14	16.34	19864.1	43.16	0.00184	3927262	162664	287897	162401	287022	24649	88832	2509	3622423	1824257	1.99	2925597	1842581	1.59	97.3035	97.5503	89.57	150.5	503	12260	5086	6354	58	762	79	Male	XY	White	Not reported	EUR	0.00366727	-0.00456226	-0.00330981	-0.00106554	0.015803	-0.00125302	0.000198138	-0.00293119	0.000502209	0.00255566	-0.0130385	-0.00719632	0.00915133	0.00230355	0.0167256	-0.0154807	-0.00606279	-0.00192589	-0.00538596	-0.00820017	-0.00236246	-0.000781862	0.0104223	0.00563625	-0.0103918	0.00265477	0.0075721	0.00201989	0.00686588	-0.00777944	-0.00452055	-0.00899576
NDAR_INVFD424NKV	210924_N04_0389_BHLJF7DSX2	38.64	18.99	14.67	23829.2	40.98	0.00054	3923636	161159	289201	160508	288870	24842	85811	2613	3613672	1813555	1.99	2944109	1823471	1.61	97.1344	97.3837	90.21	150.5	528.25	12173	5049	6394	38	692	31	Male	XY	Unknown	Not reported	EUR	0.00354239	-0.00473762	-0.000958469	-0.00141094	0.0187712	-0.00334149	0.0151709	0.00194902	0.00741953	-0.00219953	-8.96773e-06	-0.00395626	0.0212217	0.0084773	-0.0150545	-0.0175285	0.00979851	0.00393889	0.0066794	-0.00902166	-0.0110115	-0.00691832	0.010115	-0.00626323	-0.00065741	0.000518687	-0.000887242	-0.00729927	-0.00551656	0.0078511	0.00623565	0.00901654
NDAR_INVFD590ET2	210527_N01_0376_BH5253DSX2	32.61	32.44	1.18	6647	33.72	0.00042	3975693	167223	301643	166405	302009	25620	123224	0	3674565	1852775	1.98	3055551	1883300	1.62	96.8195	97.6812	91.7	150.5	563	12722	5132	6791	42	757	57	Female	XX	White	Unknown	EUR	0.00419171	-0.00393079	-0.000546682	-0.000407393	-0.00208379	-0.00338996	0.0084285	-0.00521931	0.00221044	-0.00316424	0.0155481	0.0151322	0.00383481	0.0136749	0.00339257	-0.00145118	-0.000883647	0.000876686	-0.0129796	-0.015158	0.0117931	0.00993272	-0.00234579	-0.0190305	-0.0121026	0.00966015	-0.0010258	0.0027485	-0.00268754	0.00189443	0.00647614	0.00700565
NDAR_INVFD627GMT	210617_N08_0030_BH5V2HDSX2	35.26	18.31	15.73	19486.8	37.19	0.00045	3975453	160217	295561	159885	296302	25470	88465	4173	3645466	1840742	1.98	2999986	1828775	1.64	97.5042	97.7675	90.17	150.5	587.25	12901	5243	6769	60	829	73	Male	XY	White	Not Hispanic or Latino	EUR	0.00127584	0.00823736	0.0116175	0.0025974	-0.00954958	0.0359124	0.0152163	0.00769037	0.00919306	0.00711438	0.00419294	-0.00160389	-0.0167564	0.00240908	-0.0174435	0.0120636	-0.0139647	-0.00900552	-0.00133074	0.00429745	0.00817191	0.00120825	0.00920354	0.00161996	0.00452644	-0.00256075	-0.00277943	0.00591742	-0.00253347	-0.0251054	-0.0054636	0.0136404
NDAR_INVFD772HVY	210603_N06_0327_AH5JGFDSX2	38.01	19.11	14.5	10121.4	40.33	0.0008	3926107	163041	288443	161844	288020	24721	90265	2520	3626937	1824289	1.99	2919149	1847986	1.58	97.2999	97.5586	90.38	150.5	511	12722	5244	6661	48	769	89	Male	XY	White	Unknown	EUR	0.00367463	-0.00506782	-0.00257818	-0.00177158	0.00653619	-0.0070959	0.0141234	-0.00819595	-0.0076511	-0.00481659	-0.00572228	-0.00862256	0.00364756	-0.00245137	0.00821157	7.24225e-05	0.0104823	0.00123401	-0.0086116	-0.000189776	-0.0148783	0.00252325	-0.00520458	-0.000407065	0.00863878	-0.0113816	0.005524	-0.0137885	0.00118051	-0.00751375	0.00648404	0.0011865
NDAR_INVFD847BWK	210524_N06_0320_BH53CVDSX2	37.83	37.57	1.22	5331.59	39.21	0.00167	3952900	167416	299588	167616	298332	25690	122464	0	3663935	1844600	1.99	3023039	1888770	1.6	96.8675	97.734	89.4	150.5	519.5	12694	5286	6602	48	758	74	Female	XX	White	Not Hispanic or Latino	EUR	0.00374386	-0.00541161	-0.00245784	-0.000436888	0.00516908	-0.00363183	0.00175865	-0.0110422	-0.0188941	-0.0121649	0.00248496	0.00261501	-0.00700608	-0.0194752	-0.00812976	-0.00520392	-0.00156017	0.000847134	0.00154284	-0.0083788	0.00146412	-0.00554728	-0.0110241	0.00774412	0.0106496	-0.00197453	0.00469244	-0.00686238	-0.0063387	0.00328475	0.010761	2.88347e-05
NDAR_INVFD861JGK	210315_N01_0330_AHYJ3VDSXY	39.36	20.38	17.31	9904.15	41.62	0.00293	3956690	160771	294971	159793	293495	25280	90555	4179	3633824	1833292	1.98	2975041	1829049	1.63	97.4547	97.7191	92.05	150.5	504.25	13630	5569	7161	54	846	82	Male	XY	White	Not Hispanic or Latino	EUR	0.00277106	0.00275678	0.00561114	0.000594776	-0.0108525	0.0253849	0.00441888	0.0170738	-0.00731309	-0.0197995	0.0108689	0.00672625	-0.0125383	-0.0275623	0.00540038	0.00400995	0.0122993	0.00417325	-0.00367201	0.00577884	-0.00429324	0.00795977	0.00379862	-0.00288189	-0.0148341	-0.00797499	-0.00131385	-0.0030132	0.0222533	-0.00187852	-0.00438128	-0.0173697
NDAR_INVFD871GKP	201230_N05_0239_AHM5TGDSXY	34.55	18.09	16.42	5528.2	36.49	9e-05	3918683	161109	289369	160564	288370	24876	87257	2484	3604071	1821324	1.98	2935071	1826508	1.61	97.5903	97.8482	90.4	148.94	533.75	12711	5192	6677	51	791	67	Male	XY	White	Not Hispanic or Latino	EUR	0.0036881	-0.00513323	-0.00163024	-5.91866e-05	0.000586108	0.00665532	-0.017047	-0.0032652	0.0137683	0.0101885	0.00907793	0.0141515	0.0114945	0.0176719	-0.00952899	0.00764742	0.00317882	0.000136393	-0.00742196	-0.00493053	-0.00759818	0.00264364	0.00292028	-0.00694708	0.00285863	-0.000541198	0.0144338	-0.00660772	-0.0102551	0.0175706	-0.00341121	0.00383296
NDAR_INVFD871VKC	210309_N05_0271_AHYJ3NDSXY	37.48	18.95	15.41	8707.35	39.73	0.00547	4000127	161514	297772	160579	297475	25811	88299	3206	3670114	1846181	1.99	3023659	1836324	1.65	97.3577	97.6116	91.27	150.5	555	13427	5374	7218	51	784	54	Male	XY	White	Not Hispanic or Latino	EUR	0.000803078	0.021286	0.0246295	0.000433047	-0.0125965	-0.0211798	0.0164251	0.000452123	-0.00385375	0.00427238	-0.00187936	0.00612076	0.00965587	0.00199161	0.00319539	0.00660424	0.0101143	-0.00219865	0.00014518	0.00164484	0.0033227	0.00144712	-0.0162484	-0.00818748	-0.0074779	0.0116599	-0.00283823	-0.000672996	0.0171036	0.00597478	0.00860902	0.0110403
NDAR_INVFD889WKY	210304_N01_0325_BHWNTFDSXY	36.07	18.83	15.77	16252.6	38.1	0.00041	3947297	160938	292530	160525	292260	24619	89090	2439	3628659	1826943	1.99	2966745	1827748	1.62	97.4747	97.7309	89.7	150.5	553.25	12844	5227	6751	51	815	67	Male	XY	Unknown	Unknown	EUR	0.0038424	-0.00511512	-0.0032318	0.000355081	-0.00606445	-0.00166128	0.00238127	-0.0155617	-0.0165592	0.0137775	-0.0154202	-0.00120156	0.000874484	0.00255952	-0.00403022	-0.000212343	-0.015469	0.0054595	0.0113071	0.0224847	0.0109981	-0.00638809	-0.0281001	-0.00819797	-0.00463261	-0.0228597	-0.0136197	0.0145253	0.0214019	-0.0154545	-0.0405158	-0.0257622
NDAR_INVFE018NEN	210322_N06_0281_BH2MHWDSX2	36.65	19.18	16.2	7192.23	38.78	0.00432	4303977	146842	338204	144651	342072	30620	107438	2488	3810218	1915897	1.99	3493727	1711350	2.04	97.313	97.5707	89.48	150.5	459.25	13098	5518	6657	46	877	85	Male	XY	White	Not Hispanic or Latino	AMR	-0.0134104	-0.00727523	-0.000261058	0.000192077	0.0185739	0.00538083	-0.0135401	-0.00728351	-0.00840778	0.00593752	-0.0150127	-0.000930184	0.00493854	0.000861193	0.0154519	0.00826631	0.0093512	-0.00879419	-0.0111981	-0.00351737	-0.00107726	0.00851702	-0.00379019	0.000263227	0.00284765	0.00171473	-0.0103391	-0.00516642	-0.0174476	0.00425025	-0.0165013	-0.00979065
NDAR_INVFE047FPK	201214_N05_0234_AHMCF2DSXY	42.03	21.68	18.58	24764.6	44.33	0.00029	3941183	161510	291108	161355	291193	25206	88994	2424	3625263	1830720	1.98	2952399	1835866	1.61	97.5474	97.8078	90.55	148.43	474	13286	5442	6912	46	886	80	Male	XY	White	Not Hispanic or Latino	EUR	0.00400942	-0.00552704	-0.00240606	-0.000351986	0.00236541	0.00541079	-0.016172	-0.012661	-0.00379401	0.00288439	-0.000216486	0.00194414	0.0216876	0.00202266	-0.00857577	0.000582856	0.00652679	0.0028582	-0.00435919	-0.0018165	-0.00631262	-0.00949811	-0.00675889	-0.0152864	-0.00775729	-0.000581317	-0.00654948	-0.000816635	0.0156488	-0.00501012	0.00884893	0.0051977
NDAR_INVFE061CNZ	210614_N05_0325_BH5WV2DSX2	34.38	17.76	15.05	8693.67	36.35	0.00036	3926503	163528	288279	163496	286283	24641	88940	2526	3623193	1826075	1.98	2921673	1847828	1.58	97.3848	97.6375	89.94	150.5	515.75	12670	5133	6723	47	767	43	Male	XY	White	Not Hispanic or Latino	EUR	0.0037242	-0.00462521	-0.00157373	-0.000892746	0.00218225	-0.00605022	0.00110024	-0.0120466	-0.00051845	-0.00397756	0.0105988	0.0219694	0.0088991	0.00630762	0.00473019	-0.0094646	0.00500863	0.0058754	0.00465377	0.0150588	0.00717151	0.00117998	-0.0177656	-0.0177651	0.00245429	0.0114693	-0.0123543	-0.00376943	-0.0033456	-0.00250296	0.00582707	-0.0159616
NDAR_INVFE110RY3	210322_N02_0322_BHYJYYDSXY	41.48	40.39	1.31	7426.28	42.98	0.00344	4028495	168891	306842	168035	307311	26681	126954	0	3721865	1875941	1.98	3102476	1904177	1.63	96.9027	97.7651	91.13	150.5	545	13945	5722	7316	48	859	80	Female	XX	White	Not Hispanic or Latino	EUR	0.000622162	0.01986	0.0225035	-0.00219566	-0.0122111	-0.0130148	-0.00164212	-0.00218328	-0.00112102	-0.00265872	-0.00787902	-0.00110429	-0.010073	0.00508873	0.00718952	-0.010567	0.00320194	0.00407863	0.00470281	0.0211579	0.00663737	-0.00364904	0.002245	-0.00525061	0.00462169	0.00160007	0.00631453	0.00518672	0.00522339	-0.00773726	0.0142652	-0.00212247
NDAR_INVFE118JAE	210524_N03_0314_AH532NDSX2	33.84	33.59	1.11	5560.4	35.02	0.00518	4812252	161707	386907	157950	397594	39260	169786	0	4275181	2143310	1.99	4033135	1922804	2.1	96.575	97.4497	89.83	150.5	521.25	14296	6002	7454	55	785	89	Female	XX	Not reported	Hispanic or Latino	AFR	-0.0411911	-0.00739054	0.00362108	-0.00126212	0.0062024	-0.00494916	0.00507958	-0.00253359	-0.0021765	0.00319118	0.00388722	0.000401253	-0.000909119	-0.010414	-0.0100083	0.00678955	-0.0122451	-0.00307828	-0.00400095	-0.00560241	0.00981197	-0.0078606	-0.00526506	0.000161229	0.00138026	-0.000231961	0.00205488	0.00697412	0.0023285	0.00303902	0.00114647	0.00557029
NDAR_INVFE166RJM	210128_A01301_0014_BHTVH2DSXY	32.7	17.2	15.92	3830.73	34.5	0.00018	4022149	159404	301073	159270	301847	26438	87843	2512	3670195	1854582	1.98	3069227	1819147	1.69	97.5662	97.8271	91.36	149.01	545	12732	5250	6607	54	821	85	Male	XY	White	Hispanic or Latino	EUR	4.47178e-05	0.00334518	0.00106813	0.00502553	-0.00522045	0.0195053	0.00326214	-0.0112445	-0.0126917	0.00325401	0.00364799	-0.00196561	-0.00749176	0.00577969	-0.00742472	0.0225009	-0.0117633	-0.0100939	-0.00161577	0.001546	0.00054706	-0.00995876	0.00638763	-0.00504061	-0.0197116	0.011492	-0.0131061	0.00598907	0.00481082	-0.0130415	-0.00752235	0.00985274
NDAR_INVFE215UUU	210301_N01_0322_BHWGNJDSXY	36.9	36.3	1.15	12381.2	38.2	0.00046	3959807	168236	299626	167301	299448	25437	121640	0	3664183	1849550	1.98	3032621	1887523	1.61	96.8692	97.7441	90.57	150.5	551.5	13172	5331	6983	52	806	69	Female	XX	Unknown	Unknown	EUR	0.00402664	-0.00664566	-0.00628461	-0.00522348	-0.0126318	-0.0215835	-0.0083104	0.0499015	-0.0165762	-0.0117549	0.00381206	-0.0017942	-0.0058926	0.0115036	0.000463908	0.0186042	0.00266002	-0.00251787	0.00958742	0.00788434	-0.0064558	0.0209	0.0035008	0.00145452	-0.0106147	-0.00389287	-0.00521558	-0.00347421	0.00949363	-0.0127119	0.0135827	0.00970192
NDAR_INVFE244ELK	210322_N02_0322_BHYJYYDSXY	38.54	36.79	0.89	14624.8	39.99	0.00038	3977704	167037	304048	165268	304066	25695	120069	0	3675400	1846844	1.99	3069331	1874824	1.64	96.7102	97.5772	91.28	150.5	526	13115	5389	6928	48	750	72	Female	XX	White	Unknown	EUR	0.0039169	-0.00379912	-0.00295229	-0.0018126	-0.00227367	-0.00545777	0.0130141	-0.00396615	-0.00412229	-0.00267057	0.00322461	-0.00612118	-0.000192123	-0.00474482	-0.0109396	0.00748467	0.00390747	0.00140483	0.0101565	0.0048259	0.0114187	0.00460553	0.00328884	-0.000596446	-0.00678896	0.00456321	0.00143784	0.00723511	-0.0123925	0.0176461	0.00907655	0.000876976
NDAR_INVFE319LBW	210311_N06_0274_BHYKMVDSXY	38.32	37.45	1.21	13024.5	39.71	0.00704	3964227	167005	300322	166733	299547	25486	126334	0	3670834	1848425	1.99	3036677	1886925	1.61	96.745	97.6081	90.26	150.5	466.75	12683	5230	6591	38	824	89	Female	XX	White	Not Hispanic or Latino	EUR	0.00373709	-0.00331073	-0.00116238	-0.000850248	0.0106529	0.00120338	-0.00305961	0.00739628	-0.00700292	0.00191681	0.00583087	-0.00198838	0.0234339	0.00197231	-0.015983	-0.00462232	0.00637608	-0.00450454	-0.000109101	-0.00478678	-0.00656023	0.0101261	0.0149517	-0.0012274	-0.0160039	0.00885051	0.00585227	0.00357789	-0.018189	-0.00776158	0.0107867	-0.00398746
NDAR_INVFE432REG	211014_N03_0372_AHKKLLDSX2	33.32	32.16	0.93	19089.7	34.48	0.00035	3959954	168630	296282	168029	297408	24913	126266	0	3667434	1844273	1.99	3028895	1886519	1.61	96.5128	97.3771	88.52	150.5	517	11276	4762	5806	38	670	58	Female	XX	Unknown	Unknown	EUR	0.00353021	-0.00626656	-0.00187813	-0.00439906	0.0298089	0.000856328	0.00722713	-0.00483451	0.00765315	0.00638648	0.00797662	0.00981567	0.0136835	0.000305976	-0.000610156	-0.000618869	-0.00383396	0.00468687	0.00242848	-0.0010684	0.00035928	0.0012479	-0.00131961	0.00289397	0.00982619	0.00595599	-0.00237424	-0.000364716	-0.0041085	0.0136662	0.00149857	0.0124249
NDAR_INVFE518NVD	201214_N04_0236_AHM5NWDSXY	33.13	17.74	16.1	7813.05	34.96	0.00203	4003029	163062	295194	163328	294122	25445	92500	4158	3677452	1858186	1.98	2998745	1856947	1.61	97.4675	97.7523	90.49	148.77	462.75	12540	5092	6652	57	739	73	Male	XY	Asian	Not Hispanic or Latino	SAS	-0.00262715	0.020871	-0.00863091	-0.0131607	0.00277022	0.0224223	-0.0113135	0.00255432	-0.0101786	0.0036709	0.000315268	0.00175182	-0.00809856	-0.00130128	0.012703	0.0112697	-0.0176001	-0.00701891	0.00381359	0.0510064	-0.0253016	0.051053	-0.0292456	-0.0227999	0.0709748	-0.00269556	0.0657812	-0.0122466	0.000286109	-0.0279681	0.0385956	0.0167054
NDAR_INVFE545WC2	210510_N04_0315_BH3NFMDSX2	32.75	32.72	1.07	6484.58	33.89	0.00103	3952009	167813	297762	166826	298602	24768	119794	0	3654432	1840809	1.99	3031952	1876055	1.62	96.6452	97.5032	89.12	150.5	538.75	11737	4857	6150	41	689	57	Female	XX	White	Unknown	EUR	0.00353005	-0.00415651	-0.00109331	0.000793935	0.0149252	0.00397582	0.00246674	-0.00857276	-0.0085821	0.00375554	0.00733124	0.0129737	-0.0203207	0.00692083	0.000907304	0.00593144	-0.00424946	0.000733506	-0.00987293	-0.00798666	0.00555137	0.0144322	0.00778957	0.00301788	-0.0160955	-0.00216144	-0.00190339	-0.00582523	0.0179689	-0.0115837	0.0105758	0.00678596
NDAR_INVFE844UKF	210927_N05_0381_BHLKCGDSX2	41.51	41.38	1.31	6532.09	43.01	0.00553	4368841	154620	353369	152386	356921	32396	144454	0	3896191	1959189	1.99	3627570	1791271	2.03	96.7978	97.6615	88.8	150.5	527	13864	5858	7078	53	875	69	Female	XX	Not reported	Hispanic or Latino	AMR	-0.0134435	0.00943698	-0.00780714	0.020256	0.00316999	0.00762257	0.00512204	-0.00608969	-0.00768255	-0.00418549	-0.00153548	0.00566674	-0.00363042	0.00019224	0.00307863	-0.0183378	-0.00361513	-0.00705027	-0.00658173	-0.00209513	0.0140521	0.0021671	-0.0258919	0.0023422	-0.0125477	-0.00117658	-0.0148164	0.00630483	0.0023507	0.0118044	-0.0050785	0.00997864
NDAR_INVFE932TR7	210614_N01_0386_BH72HCDSX2	39.56	20.98	19.12	11794.6	41.7	0.00077	3921093	160187	291484	160288	289729	24892	86578	2522	3606739	1821677	1.98	2940475	1825820	1.61	97.6286	97.8779	89.84	150.5	512.75	13282	5324	7044	50	864	66	Male	XY	White	Not Hispanic or Latino	EUR	0.00386798	-0.00471131	-0.00239749	0.00190086	-0.00966275	6.10343e-05	-0.0151886	-0.00875397	-0.0143811	-0.00450565	0.000608192	-0.00706771	-0.000495887	-0.00542572	-0.00306303	0.00436443	-0.00354905	-0.00254745	0.000781816	0.000880032	0.00646469	-0.00746257	-0.00576612	0.0090457	0.0162728	0.00597358	-0.000524533	-0.0017258	-0.00924557	-0.0135649	0.0108967	-0.00571716
NDAR_INVFF006XYB	210309_N02_0315_BHWTLYDSXY	38.39	19.96	17.35	11883.8	40.57	0.00047	3975780	162762	292932	162377	292077	25386	90360	4215	3660471	1846232	1.98	2970461	1854053	1.6	97.3624	97.6175	89.19	150.5	497	12488	5188	6468	45	787	61	Male	XY	White	Not Hispanic or Latino	EUR	0.00168459	0.00764301	0.0107311	-0.000249579	0.0121953	0.0397518	0.00287832	0.00646953	0.0121718	-0.00834768	0.0155697	0.00665749	0.00713844	0.00191073	-0.00630738	0.00821051	0.00154124	-0.000256651	-0.000362399	0.000126107	-0.00853557	0.00606856	0.0111709	0.000386103	-0.00288452	-0.0105111	0.00289449	-0.0159116	0.0072773	0.00621724	0.00760443	-0.00775987
NDAR_INVFF025YKH	210331_N05_0285_BH2LVTDSX2	35.14	17.85	14.85	6363.9	37.24	0.00211	3938683	163319	289434	161635	290318	24530	88386	2546	3628152	1829570	1.98	2942788	1842027	1.6	97.3218	97.5786	89.84	150.5	509.75	12337	5112	6470	56	699	74	Male	XY	White	Not Hispanic or Latino	EUR	0.00377717	-0.00444582	-0.00171039	-0.00165825	0.00223379	-0.000886588	0.00179191	0.0008509	-0.00200123	0.00210729	0.000869813	0.00842702	-0.00709628	-0.0204844	0.00495676	-0.00499924	0.0129373	0.0116545	0.00136014	-0.000762836	0.0120921	0.0100866	0.000322807	0.0191473	0.00497395	0.00623991	0.00200759	0.00580292	0.00269172	-0.010236	0.0149406	-0.00607072
NDAR_INVFF044UV6	210603_N05_0319_BH5JJFDSX2	37.94	35.19	1.07	10116	39.42	0.0146	4810829	158347	392749	155193	403141	39926	176962	0	4260926	2132583	2	4067123	1893419	2.15	96.6134	97.4824	90.74	150.5	512	15210	6301	8007	45	857	64	Female	XX	Black or African-American	Not Hispanic or Latino	AFR	-0.0418283	-0.00934667	0.00309396	-0.00330342	-0.000607716	-0.00987953	0.0122899	0.00301848	0.00452342	0.00139932	-0.00462382	-0.00393129	0.00478305	0.00437046	0.00341139	-0.000990353	0.00461531	-0.00331621	0.00130507	0.00547794	-0.00863238	0.00150541	-0.00362772	-0.00443252	0.00185554	-0.000588168	0.00353685	0.0012443	-0.00618324	0.0106363	-0.0106054	0.00818539
NDAR_INVFF059ZNB	210924_N06_0387_BHLJLLDSX2	37.3	19.72	18.46	25902.3	39.18	0.00044	3951647	160107	294273	159131	293956	25416	87175	2415	3626935	1833647	1.98	2977012	1826118	1.63	97.5518	97.8119	91.59	150.5	490.5	13391	5368	7090	60	873	14	Male	XY	White	Not reported	EUR	0.00345422	-0.00329946	-0.00302836	0.00200985	-0.0100401	0.00446827	-0.0135556	-0.00774241	-0.00184299	-0.0138952	-0.00639344	-0.0177789	0.00368155	-0.000277906	-0.0148374	-0.00187837	0.0111041	-0.00229898	-0.00608657	0.00123985	-0.00611982	0.016209	0.0042026	-0.00521721	0.0073969	-0.00249496	0.000965243	-0.0269015	-0.00577629	0.0143991	0.00717403	-0.00849476
NDAR_INVFF077WAD	211014_N05_0392_AHLWY5DSX2	41.38	38.5	1.43	20306.8	42.93	0.01654	3947233	167366	300715	166861	299247	25924	122116	0	3660952	1842678	1.99	3018945	1888769	1.6	96.8467	97.71	90.11	150.5	553.75	13087	5411	6845	48	783	82	Female	XX	White	Not Hispanic or Latino	EUR	0.00394303	-0.00592115	-0.00420474	-0.000898288	-0.00791126	-0.0112452	0.0117335	-0.0165111	0.000288353	-0.016142	0.00383795	-0.00261014	-0.00425058	0.00538955	0.0065896	-0.00387832	0.000941969	-0.000803717	0.000894159	-0.00480677	-0.0173972	0.0169736	-0.0204749	0.0178055	0.00493168	-0.00238594	-0.00997194	0.00298369	0.00348696	0.000157695	-0.00672675	0.0296415
NDAR_INVFF089DX7	211007_N01_0452_AHLWYJDSX2	41.48	21.78	19.2	8771.06	43.83	0.00608	3939932	160526	292380	160594	291105	25192	89220	2418	3619152	1827505	1.98	2960251	1825893	1.62	97.5867	97.8401	89.78	150.5	548.5	13445	5497	6985	64	899	74	Male	XY	White	Not Hispanic or Latino	EUR	0.00417576	-0.0052944	-0.00377519	0.00123572	-0.00963887	0.00428405	-0.0135359	-0.00876098	0.00254442	0.0129257	-0.00987925	-0.000846171	0.00460866	9.15072e-06	0.0101953	-0.00691588	-0.0189758	0.00201323	-0.00259965	0.0111482	-0.0103843	0.00233253	-0.00488646	-0.00619275	0.000901877	0.0019854	-0.0138503	0.00980781	0.0167132	-0.0170173	-0.0011653	-0.00494482
NDAR_INVFF206DT1	210603_N06_0326_BH5J7CDSX2	31.7	16.06	12.42	9859.61	33.6	0.00047	3907866	161842	286492	160832	286957	24273	89677	2520	3596536	1807126	1.99	2927335	1816679	1.61	97.2361	97.4979	90.87	150.49	518	11695	4872	6126	44	653	80	Male	XY	White	Not Hispanic or Latino	EUR	0.00332783	-0.00487929	-0.00113745	0.000100638	0.0220232	-0.00022427	0.00959912	-0.00219025	-0.00240859	-0.00392215	0.000300986	-4.12635e-05	-0.00994932	4.6863e-05	-0.000832398	-0.00632012	0.00847324	0.00178314	0.00366692	0.00410138	-0.00807537	-0.00456591	-0.0106695	-0.00848432	0.00119517	0.0057492	-0.00730338	0.000834032	-0.0180315	0.00493901	-0.00936999	0.00860483
NDAR_INVFF249DAU	210924_N05_0380_AHLJTFDSX2	42.83	21.92	18.46	7052.61	45.37	0.00106	3902547	162911	287941	161474	287016	24902	91799	3235	3602699	1814395	1.99	2902467	1837069	1.58	97.4454	97.6951	89.71	150.5	535	13220	5348	6953	66	853	76	Male	XY	White	Not Hispanic or Latino	EUR	0.00391876	-0.00632586	-0.00332701	-0.00138523	-0.00262569	-0.0067526	0.00239337	-0.00647983	0.0115368	-0.015274	0.00954492	-0.00587382	-0.000335672	-0.0145977	-0.00505839	0.0114239	-0.0204217	-0.00819661	0.00755441	0.000225592	0.00527739	-0.0182585	0.00400447	0.00548549	0.00376883	0.0119995	-0.00124385	0.00764499	-0.0107621	0.0042158	0.0116544	-0.00913361
NDAR_INVFF292YWM	210329_N05_0283_BH2LM3DSX2	40.59	21.31	17.74	12137.4	42.92	0.00861	3834911	189323	253486	190690	250725	22073	91876	4050	3706510	1872436	1.98	2531022	2122262	1.19	97.4532	97.7105	88.33	150.5	509.25	13021	5177	6962	44	838	9	Male	XY	Unknown	Hispanic or Latino	AMR	-0.00726919	0.0672183	-0.074279	0.104114	0.0009844	-0.0341089	-0.00603334	0.0101007	0.00873576	0.00846946	-0.00466879	5.38104e-05	-0.00173025	0.00300206	-0.00339822	0.00699449	-0.0026157	-0.00145418	-0.0030284	-0.00246551	0.000251907	0.0163697	0.00337923	-0.0176964	0.00930981	-0.0021363	0.0283401	-0.000781344	-0.0021423	-0.0104105	0.00199344	-0.00685423
NDAR_INVFF345BMJ	210902_N03_0369_BHJGL3DSX2	37.86	36.28	0.9	8959.33	39.29	0.0004	3973159	167104	300672	165759	301721	25602	120484	0	3671696	1842034	1.99	3062710	1871524	1.64	96.5343	97.4018	86.54	150.5	538.5	11825	4923	6179	40	683	83	Female	XX	White	Unknown	EUR	0.00371899	-0.00508559	-0.00152385	-0.00196614	0.0212096	-0.00565678	0.0160278	0.00125144	0.00791551	-0.00327115	0.0120982	0.011406	0.0075628	-0.00224362	0.00800881	-0.00287094	-0.00211281	0.00377342	-9.8496e-05	-0.00568354	0.00676499	-0.00510023	-0.0114155	0.00405031	0.00200789	0.00934585	0.00211828	-0.000356114	-0.0114387	0.01394	0.017941	0.00404956
NDAR_INVFF423VVY	210527_N05_0316_BH52YMDSX2	35.94	35.6	1.28	7352.95	37.22	0.0033	4013698	166503	307981	165034	308332	26322	126753	0	3692839	1861983	1.98	3117398	1870788	1.67	96.8423	97.7066	91.42	150.5	509	13264	5305	7089	51	819	86	Female	XX	White	Not Hispanic or Latino	EUR	0.000897635	0.0185251	0.0220312	-0.00233262	-0.00517361	-0.0131939	0.000694	-0.00201047	-0.015189	-0.000276681	-0.00758638	0.00380172	-0.0141623	-0.0130376	-0.00818208	0.0310387	0.00866281	-0.00546568	-0.009404	-0.0102612	0.000901256	0.00152234	-0.019105	0.000335893	-0.00330097	-0.0115507	-0.00337209	-0.0116191	0.00705001	0.0085045	-0.0149377	0.00962246
NDAR_INVFF544LT3	210927_N06_0388_AHLL2FDSX2	40.17	21.62	20.71	9816.02	42.31	0.00039	3962511	159708	295533	159596	294000	25808	89665	4165	3638686	1841587	1.98	2976772	1835043	1.62	97.6677	97.9205	89.64	150.5	558.25	13535	5366	7209	49	911	70	Male	XY	White	Not Hispanic or Latino	EUR	0.00256693	0.00312359	0.00313503	0.00186848	-0.0214284	0.0222142	-0.00632762	0.0109528	-0.0257611	0.0147571	-0.00499295	0.00804586	-0.00421479	-0.0190945	0.003092	-0.00777396	-0.0060038	8.45196e-05	-0.00239405	-0.00760161	-0.000124061	-0.00497618	-0.00369728	0.00258267	0.00844313	-0.000304607	0.00357304	0.000957512	-0.00895572	0.00428406	0.00148723	-0.00567798
NDAR_INVFF599DKF	210322_N05_0278_BH2LYYDSX2	39.95	39.72	1.27	5910.05	41.36	0.00092	3993672	166859	302685	165638	303586	26041	124987	0	3687263	1859156	1.98	3075457	1883299	1.63	96.7347	97.5964	87.92	150.5	487.5	12738	5273	6644	51	770	71	Female	XX	White	Unknown	EUR	0.00357069	-0.00557073	-0.00283629	-0.00104493	0.00998428	-0.00191012	-0.00131192	-0.00665841	0.00189878	0.00748031	0.00731608	0.0143543	0.0138918	0.00591049	-0.00989784	0.00774889	-0.0146597	-0.00807832	0.00368687	0.011717	0.00387939	-0.0112379	-0.00473351	-0.00105664	-0.00367665	0.00851871	-0.00494401	-0.00291861	0.00161535	-0.00438937	0.00333043	0.00904941
NDAR_INVFF681BNU	210614_N04_0335_AH5WV5DSX2	33.05	32.96	1.26	22088.8	34.08	0.00043	3965640	170119	296711	169592	295883	25175	120386	0	3680974	1855870	1.98	3014260	1909110	1.58	96.7723	97.6373	90.09	150.5	516.5	12503	5021	6616	49	817	55	Female	XX	Unknown	Not reported	EUR	0.0033193	-0.00460043	-0.000401469	-0.000862944	0.00902543	0.00747661	-0.00326117	-0.00679072	-0.0160798	0.00674206	0.00504605	0.010997	0.00695898	0.0200483	0.00552404	0.0155331	0.00188508	-0.00619943	0.000143519	0.000672235	0.00157067	-0.00184724	0.00292668	0.0114263	0.0026227	0.00102629	0.00430083	-0.00658156	-0.0111389	-0.000867335	-0.0105947	-0.00995386
NDAR_INVFF687WV3	210913_N05_0376_BHKKW3DSX2	36.74	37.48	1.22	23167.5	37.84	0.00038	3962936	166693	301287	166615	299571	25787	124698	0	3669334	1850812	1.98	3034529	1888632	1.61	96.7716	97.6346	90.46	150.5	462.5	12777	5154	6732	47	844	81	Female	XX	Unknown	Not reported	EUR	0.00373409	-0.00524422	-0.00313492	-0.00173472	0.00662352	0.000950853	-0.0137534	0.00157867	0.0108407	-0.00848174	-0.000320447	-0.0102842	-0.0059087	0.0141644	0.00399674	0.019183	-0.00112085	-0.00804227	-0.0123276	-0.00220628	-0.00174503	-0.00788665	0.00762068	-0.00326713	0.00667429	0.0042448	0.00827117	-0.0242853	0.013111	-0.00883406	-0.00864136	0.000955531
NDAR_INVFF696XH2	210510_N06_0313_BH3MW7DSX2	36.97	19.21	15.17	16503.3	39.12	0.04971	3947876	159600	292072	158017	293497	25219	90166	4793	3613881	1817499	1.99	2990123	1799151	1.66	97.3679	97.6356	90.43	150.5	494	12275	5001	6506	55	713	58	Male	XY	White	Not Hispanic or Latino	EUR	0.0037708	-0.00433449	-0.00294375	-0.00207778	0.00837569	-0.00723751	0.00264413	0.00846562	-0.00984426	0.00110735	0.00259556	0.00133134	-0.000989319	-0.0173524	0.000957975	0.0154314	-0.000651028	-0.00190993	0.0074083	0.0127347	-0.00490248	0.000980193	0.00147896	-0.000829346	-0.00354807	-0.00829404	0.00322743	0.0251646	0.0212597	0.0123301	0.00391153	0.00424295
NDAR_INVFF732PWQ	210924_N01_0444_BHLJMNDSX2	38.85	19.78	16.87	6713.62	41.11	0.002	3949738	161954	293221	161830	291057	25223	91127	2558	3635692	1836378	1.98	2953018	1844154	1.6	97.5798	97.8321	90.59	150.5	594.5	13866	5495	7414	68	889	86	Male	XY	White	Not Hispanic or Latino	EUR	0.00386771	-0.0056668	-0.00325667	0.000972194	-0.0240302	-0.0106114	-0.000632067	-0.00614948	-0.0028545	0.0174578	-7.97316e-05	-0.00109582	-0.00746697	0.0128082	-0.00459245	-0.0133718	0.000954259	0.00973211	0.0146726	0.013834	0.0219075	-0.00753817	-0.00638079	0.00741672	0.012269	0.00437311	0.00323289	-0.00467774	-0.00573453	0.0178128	-0.0114819	-0.00820793
NDAR_INVFF735GD2	210924_N04_0389_BHLJF7DSX2	41.88	39.84	1.05	29374.8	43.36	0.00038	3964375	167050	301033	167490	299559	25676	125967	0	3667052	1847583	1.98	3042516	1882988	1.62	96.755	97.6164	89.71	150.5	534.5	12942	5316	6784	45	797	80	Female	XX	White	Not Hispanic or Latino	EUR	0.00372255	-0.0035264	-0.00141922	0.00106584	0.0052259	-0.00244987	0.00269745	-0.0137671	-0.00980791	-0.0186392	0.00736461	-0.00437357	-0.0106075	0.00716319	5.61751e-06	-0.00481733	-0.00876006	-0.00603027	-0.0160327	-0.0127687	0.000802748	0.00741924	0.000384096	-0.00825367	0.0104812	-2.75581e-05	0.0133545	0.0153554	0.0161086	0.00924228	0.00477101	0.00170545
NDAR_INVFF737EAE	210329_N04_0287_AH2LKHDSX2	36.23	18.78	15.96	7143.6	38.32	0.00467	4057779	165941	298802	164081	299396	26135	92369	2473	3728239	1876658	1.99	3051188	1875258	1.63	97.3266	97.576	89.72	150.5	515.2	12792	5298	6667	57	770	46	Male	XY	Not reported	Hispanic or Latino	AMR	-0.00743493	0.0424267	-0.0446732	0.0629772	0.00895688	-0.0152029	0.00102936	0.00656696	-0.00542653	-0.00612839	-0.00314956	0.0049539	-0.00726835	-0.00313927	0.00432114	-0.000656171	-0.00201486	0.00569538	-0.00261473	0.00335588	-0.0107291	-0.00174843	0.00690123	-0.00917102	-0.00604172	-0.00227249	0.00443817	-0.0171572	0.00464875	0.00155253	-0.00521696	0.00705891
NDAR_INVFF739DL1	210924_N02_0411_AHLJMFDSX2	42.03	21.59	18.03	8599.69	44.51	0.00376	3963053	160133	296720	158986	296004	25351	87470	2401	3631427	1833300	1.98	2999571	1818839	1.65	97.485	97.7387	91.23	150.5	516.5	13672	5531	7204	60	877	72	Male	XY	White	Not Hispanic or Latino	EUR	0.00392685	-0.00463086	-0.00277129	-0.0024313	-0.0127483	-0.000258254	-0.00427114	-0.00120924	0.0149181	-0.00784962	0.000406475	-0.0121594	0.0016023	0.00884582	0.00284104	-0.0105731	0.00187628	0.00355504	0.000726331	-0.00671568	-0.0028105	-0.00267857	0.0107596	-0.00668299	0.00857708	0.011802	0.00392745	0.00247633	-0.0126039	-0.00199076	-0.00316075	-0.0189883
NDAR_INVFF759CYM	210610_N01_0384_BH5JFKDSX2	52.89	28.1	23	25964.2	55.8	0.00415	3939077	160375	294427	160202	292491	25973	87009	2342	3623006	1830711	1.98	2958296	1833210	1.61	97.7051	97.9529	90.66	150.5	466.75	14551	5697	7748	55	1051	80	Male	XY	White	Not reported	EUR	0.00373788	-0.00462519	-0.0025067	-0.00229695	-0.0222925	0.00303412	-0.0211066	-0.00422299	-0.00381649	-0.0129154	-0.00327668	-0.0186272	0.0151854	-1.29134e-06	0.00861774	-0.00940849	0.00208095	-0.00128875	0.01023	0.00437492	0.00368189	-0.00661314	0.00675694	0.00458622	-0.00391812	0.00697999	-0.000212674	-0.00208801	-0.0162974	0.00421532	-0.00696544	0.00155493
NDAR_INVFF774WEC	210315_N07_0034_BHYHYVDSXY	37.94	37.79	1.23	6219.42	39.23	0.00734	4628576	150714	381568	148197	389474	36640	166836	0	4073014	2049654	1.99	3945108	1790405	2.2	96.7985	97.6679	89.45	150.5	566.2	14449	6047	7534	48	820	82	Female	XX	Not reported	Hispanic or Latino	AFR	-0.02629	0.00126298	-0.00128175	0.00787528	-0.00581814	0.00809802	0.00388587	-0.00317162	-0.0113063	0.0110031	0.00474313	0.0164811	0.015819	0.00351281	0.00355788	0.00858515	-0.0061967	-0.00248571	-0.0103938	-0.0129009	-0.0058289	-0.000621859	0.000110672	0.00503483	0.000561235	-0.000601552	0.00268237	-0.00347777	0.00140954	0.00494702	-0.000833438	-0.0118691
NDAR_INVFF887BF1	210329_N05_0282_AH2LKLDSX2	37.39	37.45	1.32	7619.86	38.64	0.0006	3968225	167617	300871	167554	300564	26053	123080	0	3675908	1858426	1.98	3031833	1899383	1.6	96.9499	97.8161	89.92	150.5	555.75	13095	5285	6942	62	806	3	Female	XX	White	Unknown	EUR	0.00378458	-0.00207547	0.00124192	0.000175624	-0.0126197	0.00700666	-0.00285814	0.000979338	0.00998981	0.00248889	0.00617971	0.0118303	-0.0160077	-0.0104763	0.0061468	0.000852544	0.00689157	0.0069064	0.00280304	-0.00367001	0.00031572	-0.00854725	0.00880949	0.00107201	0.00327501	-0.00394996	-0.00278427	-0.000532567	-0.00707255	-0.0165925	-0.000900659	-0.00625658
NDAR_INVFF897UXA	210920_N08_0076_AHKKCJDSX2	37.38	36.74	1.18	6087.7	38.72	0.00355	3973416	166708	302304	166346	301144	25452	123365	0	3665446	1847778	1.98	3064693	1870965	1.64	96.8033	97.6774	89.9	150.5	553.25	12952	5335	6799	51	767	89	Female	XX	White	Not Hispanic or Latino	EUR	0.0034624	-0.00454251	-0.00327976	-0.00107203	0.0027648	-0.00266241	0.00257501	-0.01079	-0.0101391	-0.000868517	-0.000107655	-0.00283148	-0.00732002	0.0175667	-0.0091199	0.0145279	-0.0110753	-0.00923768	0.00905034	0.0174738	0.000543428	-0.0083151	-0.00469125	-0.0040424	0.0102373	0.00233976	-0.0066559	0.00371113	0.00918928	-0.00440876	0.00241037	0.00736964
NDAR_INVFF908ZD4	211004_N01_0450_AHLWM3DSX2	43.04	42.94	1.17	14565.1	44.54	0.00037	4014896	165291	309918	164347	309344	27030	120919	0	3699234	1863587	1.99	3115439	1875746	1.66	96.8809	97.7507	89.74	150.5	505.5	13407	5418	7072	53	864	83	Female	XX	Unknown	Not reported	EUR	0.0018949	0.00511647	0.00666561	0.000267794	-0.00370197	0.0231571	0.00739284	0.00170655	0.00917828	-0.00299399	-0.000805421	-0.00351688	0.00237749	-0.00738859	0.00744489	-0.00862991	-0.00828464	-0.00677323	0.00316594	-0.00278435	-0.00630516	-0.00108961	0.00158428	-0.00252481	0.00664536	0.00470535	0.012169	0.0111401	-0.0062831	0.0065804	-0.000960993	-0.000641558
NDAR_INVFG000GYL	210510_N02_0354_AH3NMKDSX2	34.56	33.83	1.1	9958.16	35.81	0.0015	3984524	167189	302898	166140	302528	25727	121057	0	3681341	1857114	1.98	3064034	1885275	1.63	96.6373	97.5035	91.42	150.5	475.5	12473	5088	6631	39	715	74	Female	XX	Unknown	Unknown	EUR	0.003859	-0.0049339	-0.003468	-0.00110426	0.00555431	-0.000707194	-0.0016724	-0.00701503	0.0104121	-0.00590577	-0.00755692	-0.00576832	0.0048804	-0.00699695	-0.00134629	-0.00405264	0.0116294	-0.00601996	-0.00867676	-0.00521345	-0.00286326	-3.59637e-05	-0.00735461	-0.00321602	0.00798377	-0.0116083	0.0157958	0.00766231	0.00330672	0.00226353	-0.0144885	0.00693667
NDAR_INVFG010GW9	210607_N04_0330_BH5VCJDSX2	35.14	34.52	1.22	20395	36.31	0.00083	3973115	168361	301148	167909	299555	25527	120228	0	3682015	1859568	1.98	3033191	1902716	1.59	96.7865	97.6491	90.95	150.5	506.25	12683	5211	6651	52	769	78	Female	XX	White	Not reported	EUR	0.00391531	-0.00721912	-0.00383333	-0.00195862	0.000121095	-0.00584937	-0.00828269	0.00565712	0.0100342	0.00159845	0.0160557	0.0155811	0.0281983	0.00346196	-0.00615828	-0.00885223	0.0181369	0.0127298	0.0151991	0.0070324	0.0114621	-0.0152227	0.00733328	-0.00210408	0.00210051	-0.00441968	0.00917867	-0.0117589	0.00946143	-0.00824548	0.0108006	-0.0186193
NDAR_INVFG030XKP	210329_N03_0278_BH2MHYDSX2	35.62	18.45	14.96	11315.6	37.69	0.00273	3918000	160751	289720	160308	288472	24675	88146	2448	3606414	1814411	1.99	2937186	1822001	1.61	97.22	97.4713	90.5	150.5	493.5	12142	5039	6323	50	730	58	Male	XY	White	Not Hispanic or Latino	EUR	0.00401275	-0.00596702	-0.00330089	-0.000588435	0.012313	-0.00555155	-0.00216994	-0.0120748	-0.00754931	0.00854011	-0.0152482	0.00552994	0.0103558	-0.0243219	0.00700689	0.00958003	-0.00655385	0.000678195	0.00533519	0.0139233	-0.0124768	0.00866726	0.00306843	0.0154598	0.0127225	-0.0140414	-0.0149233	0.0126741	0.0149845	0.00612056	0.00411429	0.011159
NDAR_INVFG095XBL	210603_N07_0079_AH5KG2DSX2	42.98	21.93	17.44	9518	45.59	0.00034	3941922	161071	292977	160124	291712	25333	88056	4178	3628353	1826204	1.99	2956677	1832002	1.61	97.3559	97.6151	91.71	150.5	513	13489	5426	7141	68	854	66	Male	XY	Unknown	Unknown	EUR	0.00377232	-0.00451765	-0.00223316	-0.00090155	-0.00554776	-0.00391518	0.0113903	0.000605759	-0.00382388	-0.00338171	-0.0161665	-0.0103977	0.0157506	0.00219679	-0.000156974	-0.0102076	0.00043999	-0.00357177	0.000696095	-0.0154593	-0.00381891	-0.00384912	-0.00320816	0.000846822	0.00279797	-0.00259993	0.0036381	0.00110874	0.0042755	-0.0110735	0.0128718	0.00158942
NDAR_INVFG154TGM	210924_N04_0389_BHLJF7DSX2	44.04	23.09	20.05	23038.1	46.51	0.00816	3946652	160527	292534	159974	291243	25267	92896	2360	3625088	1829741	1.98	2962514	1826802	1.62	97.5594	97.8194	90.02	150.5	525.5	13410	5411	7030	69	900	58	Male	XY	White	Unknown	EUR	0.00375482	-0.00475774	-0.00190821	-0.00191596	-0.00253663	0.00196506	-0.0105362	-0.00296691	-0.004081	-0.00866519	0.00183153	-0.00558715	0.0047142	-0.00325628	0.00619181	-0.00595232	-0.0110746	0.00654399	-0.00200595	-0.00481653	0.0249827	-0.00228598	-0.00218196	0.00197156	0.00180167	-0.00540023	0.00288871	0.00390754	0.00791128	0.01113	-0.000682078	0.0184169
NDAR_INVFG204LHM	211004_N04_0395_BHLHYFDSX2	40.5	40.05	1.31	6292.34	41.96	0.00228	4668769	149628	386483	147029	394078	37212	151077	0	4100911	2059374	1.99	3998139	1785384	2.24	96.8065	97.6674	88.4	150.5	560.25	15029	6183	7878	76	892	48	Female	XX	Black or African-American	Not Hispanic or Latino	AFR	-0.0292884	-0.00782142	0.00188234	-0.00246741	-0.00558726	-0.00445761	-0.000128379	0.00390041	0.00452508	0.0101944	0.00867183	0.0230632	0.0117798	0.00374806	0.00432629	-0.019893	-0.000113344	0.00658039	0.00743937	-0.0162236	-0.00433621	0.00175188	0.00254006	0.00052889	0.00249749	0.000276725	-0.0010776	-0.00116968	-0.00830192	0.00420929	-0.00120977	0.00244031
NDAR_INVFG231HXJ	210329_N04_0286_BH2MLFDSX2	33.43	17.29	13.79	6704.69	35.39	0.0028	3989289	161852	294337	160381	295330	25238	90379	4148	3654532	1837766	1.99	3016749	1823366	1.65	97.2549	97.5125	89.87	150.5	521.75	12460	5136	6575	46	703	86	Male	XY	White	Not Hispanic or Latino	EUR	0.00105306	0.0183241	0.0242937	-0.00181923	0.0125315	-0.013671	0.000710049	0.000632019	0.000880777	0.0106564	-0.0160556	0.00154239	-0.00694924	-0.003106	-0.00134296	-0.00706016	0.00742432	0.00149268	0.00439953	-0.000988346	0.00843206	-0.00776471	-0.00877314	-0.00420275	-0.00244926	-0.00715383	-0.00275708	0.00160569	0.0182463	0.0143379	-0.0203842	-0.00199605
NDAR_INVFG247TAH	210319_N01_0333_AHYGTNDSXY	43.33	42.2	1.26	6414.92	44.95	0.00037	3987152	167167	305086	166938	302924	26516	121108	0	3692229	1862927	1.98	3056040	1900113	1.61	96.8904	97.7552	90.74	150.5	519.5	13556	5529	7134	51	842	48	Female	XX	White	Unknown	EUR	0.00395053	-0.00231333	-0.000989187	-0.00015701	-0.00854156	0.00571254	-0.00254384	-0.0106313	-0.00396333	-0.00698784	-0.00375728	-0.00752026	0.00116355	0.00523138	0.0122073	-0.00417582	0.00639172	0.00503056	0.000964715	0.00136159	-0.0140736	0.00285295	0.00249056	0.00109519	-0.00508596	-0.00354094	-0.00248841	0.0218099	0.00394	0.00151328	0.00723011	0.00161958
NDAR_INVFG255DRG	210607_N03_0322_AH5WK2DSX2	37.69	19.08	15.07	5963.68	39.98	0.00037	3936393	160786	290932	160772	291033	24878	88935	2438	3621292	1821883	1.99	2954806	1826448	1.62	97.2097	97.4618	90	150.5	510.8	12391	5187	6431	49	724	72	Male	XY	White	Unknown	EUR	0.0040554	-0.00593383	-0.00336532	0.00048619	0.0114203	-0.00451322	0.0102392	-0.000899367	-0.00676712	0.00170965	-0.00448356	-0.00575444	0.00661287	-0.0165845	-0.0194864	0.00614795	-0.00231847	-5.07788e-05	0.000492073	-0.00643707	0.0157005	0.00553653	0.00167232	-0.0035544	-0.00863786	0.00786285	0.0116128	0.000166904	0.00237686	0.0140168	-0.00721138	-0.00804488
NDAR_INVFG300EJW	210226_N04_0268_AHWHW7DSXY	33.67	34.05	1.4	5508.89	34.77	0.00038	3958016	168170	297827	167885	297117	25072	124340	0	3671506	1853168	1.98	3013705	1900610	1.59	96.8134	97.6777	89.29	150.5	476.25	12101	4952	6321	43	785	68	Female	XX	White	Not Hispanic or Latino	EUR	0.00368407	-0.00612353	-0.00229509	-0.000208591	0.0138915	0.00585083	-0.0176768	-0.0138827	-0.0144903	0.0156759	-0.0109803	0.00246485	-0.00603347	0.00774949	-0.0135316	0.0163535	0.00125365	0.001034	0.0151977	-0.000844135	0.00173385	-0.0020077	-0.00747877	0.014021	0.0168325	0.000940024	-0.00324862	-0.00566111	-0.00386991	0.00309875	0.00728308	0.0239081
NDAR_INVFG488MAB	211018_N06_0401_AHLY3MDSX2	43.47	43.6	1.53	8436.53	44.98	0.00901	4016198	169202	306539	167887	304849	26498	122955	0	3724825	1878339	1.98	3069473	1922076	1.6	96.8867	97.7502	90.52	150.5	526	13502	5407	7130	52	913	89	Female	XX	White	Not Hispanic or Latino	EUR	0.000819528	0.018791	0.0223664	-0.00115531	-0.00578439	-0.00960015	-0.00696053	-0.00343869	0.00834232	-0.0189872	0.00334492	-0.0108666	-0.0026751	-0.0121942	-0.00536442	-0.0147198	-0.0155349	0.00405962	0.0087115	0.0148341	-0.00432842	-0.00173573	0.00518749	0.00556073	0.00314478	-0.00246108	0.00250338	-0.00809786	0.00765877	0.0315505	-0.00789317	-0.0136801
NDAR_INVFG507ANC	210913_N05_0376_BHKKW3DSX2	36.17	18.24	13.67	21316	38.32	0.00035	3932240	161025	290137	160959	289860	24565	87092	2692	3620517	1815760	1.99	2952394	1824052	1.62	97.073	97.3244	90.18	150.5	494.25	11969	4969	6238	48	714	81	Male	XY	White	Unknown	EUR	0.00331689	-0.00483124	-0.000735362	-0.00353556	0.0202823	-0.00261131	0.00991457	-0.00202449	0.00682649	-0.00439913	-0.00498808	0.00335507	-0.00248416	-0.00506423	0.014758	-0.00156896	-0.000440239	0.00321913	-0.00368492	-0.000564529	-0.00581989	0.00129675	-0.00313433	-0.00798108	-0.00347613	0.00216295	-0.00472593	-0.00180161	-0.00537722	0.00425331	0.00364488	-0.0114693
NDAR_INVFG509GKB	210924_N07_0137_AHLJMMDSX2	42.22	21.34	16.37	9233.61	44.79	0.00044	3912436	160633	291972	159437	289669	25216	89884	4364	3601853	1802764	2	2942593	1810417	1.63	97.2559	97.507	90.47	150.5	571.25	13141	5353	6950	55	783	74	Male	XY	White	Not Hispanic or Latino	EUR	0.00340653	-0.00377495	-0.00164628	-0.00110304	-0.00530025	-0.00988776	0.0207043	-0.00634717	-0.00168966	-0.0152311	0.00466421	-0.00984164	-0.00390271	0.00473583	0.0166568	-0.0141749	-0.00517922	-0.00533719	-0.00304524	0.00367037	0.00027465	-0.0107391	0.0026516	0.00217839	-0.0062914	0.00652859	0.00681555	0.00977388	-0.000722432	0.000403131	-0.00163527	-0.00265027
NDAR_INVFG566DFD	210527_N02_0362_BH55J5DSX2	36.21	18.63	15.36	7206.15	38.33	0.00404	3937129	161611	291806	161363	291148	24688	90542	5084	3622378	1826813	1.98	2946844	1833060	1.61	97.4943	97.7591	91.81	150.5	579.2	13191	5352	6947	63	829	72	Male	XY	White	Not Hispanic or Latino	EUR	0.00373337	-0.00418716	-0.00152279	-0.00193757	-0.0141102	-0.00515493	0.0107366	-0.00467573	-0.00471187	-0.0157313	0.0120435	-0.000970474	-0.0137155	0.010663	0.00563616	-0.00969025	0.0114099	9.91051e-05	-0.0104809	-0.0167359	0.00736727	0.0014285	-0.00312956	0.011621	0.00106419	0.00880914	0.0144341	-0.00712797	0.00800977	0.00133112	0.0216385	0.0155332
NDAR_INVFG635BDK	210301_N06_0269_AHWLGYDSXY	40.38	20.74	17.02	8420.01	42.75	0.00029	3933335	160694	292166	161049	291207	25216	91185	2517	3618378	1822641	1.99	2950269	1827566	1.61	97.4628	97.7127	90.94	150.5	536.75	13125	5259	6974	66	826	47	Male	XY	White	Not Hispanic or Latino	EUR	0.00397883	-0.00515818	-0.0022234	0.000207043	-0.00646101	-0.00287539	-0.000313735	-0.000625851	-0.00225569	0.00347509	-0.00667792	-0.010287	0.00239691	0.0150048	-0.0215359	-0.00529276	-0.00429355	-0.00452953	-0.00661992	-2.91026e-05	-0.00672659	0.00423438	-0.0121771	-0.005449	0.00872095	-0.0168799	-0.00820667	0.00922823	0.0179138	-0.0140948	-0.00492211	0.0044039
NDAR_INVFG666CDD	210226_N07_0025_AHWH7JDSXY	34.7	34.53	1.01	7269.15	35.92	0.00045	3966586	168487	300215	168134	299841	25334	123149	0	3671901	1851225	1.98	3037426	1891412	1.61	96.821	97.6873	89.7	150.5	522.25	12762	5276	6692	49	745	82	Female	XX	Black or African-American	Not reported	EUR	0.00368051	-0.00362739	-0.00161471	-0.0012575	-0.00451163	-0.000253155	0.00745495	-0.00266295	0.000801132	-0.0113324	0.0137626	0.00347927	-0.0139206	0.000127065	0.0118004	-0.00511763	0.00645014	0.00308276	-0.0106725	0.00321807	0.00732613	0.00412547	-0.00924279	0.00330763	4.30497e-06	-0.00267938	-0.0139805	-0.0323862	0.0077699	-0.000936925	-0.00334402	-0.00394795
NDAR_INVFG724ZVX	210319_N06_0278_AHYJ3TDSXY	31.69	15.74	12.76	11360.6	33.59	0.0003	3946867	160120	292343	158810	292970	24999	89225	3614	3617466	1818088	1.99	2986005	1805726	1.65	97.2682	97.5277	90.89	150.5	537.5	12187	4960	6461	44	722	37	Male	XY	Unknown	Unknown	EUR	0.00304325	0.00135467	0.00438991	-0.00098646	0.00729839	-0.00986965	0.0115767	0.0145889	-0.0225469	-0.00350239	0.0170459	0.0189128	0.0123348	-0.00916646	-0.0172429	0.00212733	0.0181379	0.0107217	0.00996615	0.00875934	-0.00712095	0.0036226	0.00930052	0.00175866	0.00436553	-0.0170625	0.0104433	-0.0127231	-0.00509525	-0.0116329	-0.00526365	-0.0393326
NDAR_INVFG796VWP	210524_N01_0374_AH55HHDSX2	38.49	38.43	1.83	11605.9	39.77	0.02718	3980649	166868	303390	166390	302063	26086	123415	0	3680063	1855745	1.98	3059277	1886582	1.62	96.9531	97.8186	91.88	150.5	526.2	13375	5416	7080	53	826	86	Female	XX	White	Unknown	EUR	0.00351009	-0.00446505	-0.00323567	-0.00202949	-0.010496	-0.00676139	-0.00386462	-0.00730846	0.0131326	-0.00679182	0.00890718	0.00554898	0.0148362	0.0101875	-0.00328085	0.00333689	-0.0065849	0.00404968	0.00116865	0.00412806	0.0192241	-0.0051148	-0.000102972	-0.000885356	0.00685116	-0.00596818	0.0148175	0.0130167	0.00703298	0.00247517	-0.00546904	-0.00470575
NDAR_INVFG844RAM	210927_N04_0390_BHLL22DSX2	40.56	39.75	1.21	9105.57	42	0.00441	4049071	164372	312486	163187	312640	27026	124984	0	3712532	1869472	1.99	3170629	1858462	1.71	96.817	97.6812	90.14	150.5	556.75	13443	5443	7108	58	834	88	Female	XX	White	Not Hispanic or Latino	EUR	0.000847025	0.0174345	0.021073	-0.00129705	-0.0034877	-0.00396932	-0.000358537	0.00163116	-0.00809505	-0.00312511	-0.00898563	-0.00257056	-0.00151207	0.000493073	0.00460377	-0.00898689	-0.00616722	-0.000981684	0.000942452	-0.00827809	-0.0126437	-0.0114613	0.0023263	0.000193298	0.00180815	-0.00243398	-0.00502376	-0.00347181	0.000736876	-0.00166589	0.00101563	0.0211878
NDAR_INVFG884UEG	201231_N03_0245_BHM5HVDSXY	31.88	16.93	14.6	8945.19	33.68	0.00057	3985588	159278	295939	158295	295518	25168	90191	2545	3641289	1835764	1.98	3028102	1806987	1.68	97.4178	97.678	90.69	148.92	492	12212	5018	6404	47	743	53	Male	XY	White	Not Hispanic or Latino	EUR	0.00237839	0.00217243	0.00478145	0.000678278	0.00858625	0.021298	0.00396347	0.00517159	0.0111511	-0.00370264	-7.01422e-06	0.00490001	-0.0122222	-0.00495356	-0.00900914	0.00519891	0.00764648	-0.00961321	0.00427271	0.00163182	0.0113014	0.0131963	-0.00753773	0.000337897	-0.00504013	-0.00463625	0.00812719	-0.0162989	0.0040089	0.0100291	-0.00639871	0.00412705
NDAR_INVFG887JDL	210331_N06_0286_AH2MWVDSX2	38.53	20.04	16.7	9965.84	40.73	0.00051	3945313	162075	290614	161742	290211	25053	91316	2460	3631809	1829808	1.98	2950813	1838280	1.61	97.4247	97.6878	88.56	150.5	474.75	12391	5152	6435	48	756	65	Male	XY	White	Not reported	EUR	0.003326	-0.00177602	0.000986932	-0.00138114	0.00915324	0.00957778	-0.00693948	0.00323556	0.00121674	0.00220389	-0.0135308	-0.00680986	0.00498331	-0.00235993	-0.00729173	-0.00775287	0.00606145	0.00149485	0.00219043	-0.0103266	0.00204753	0.0134686	0.00373218	0.000842473	-0.0103438	0.00338659	0.00386731	-0.00138303	-0.00333228	-0.00350605	0.00796644	0.0111158
NDAR_INVFG903HP7	210311_N02_0316_AHYKGHDSXY	39.58	39.8	1.43	9741.08	40.9	0.00042	3961462	166298	303033	166329	300336	25791	120463	0	3665049	1849791	1.98	3039497	1884106	1.61	96.9356	97.7965	91.27	150.5	525.8	13337	5359	7078	52	848	65	Female	XX	White	Not Hispanic or Latino	EUR	0.00362714	-0.00411067	-0.00256229	-0.000225833	-0.0110042	0.00166691	-0.00588062	-0.00651193	-0.0138117	0.000255318	0.00371117	0.00713316	0.0140984	0.0173459	0.00579071	-0.00505544	0.00464028	0.00475891	-0.0118746	-0.00420083	-0.0110189	-0.000471772	0.000277017	-0.0066472	0.00219771	-0.00153432	0.00221606	0.00472021	0.0130642	-0.00743558	0.00815935	-0.00164028
NDAR_INVFG910MU8	201231_N04_0240_AHMYVCDSXY	35.51	35.47	0.95	6730.09	36.76	0.00012	3991396	167088	302460	166395	302609	25822	122157	0	3686030	1858809	1.98	3071049	1885012	1.63	96.8623	97.7368	90.73	148.82	492	12701	5186	6714	50	751	55	Female	XX	White	Not Hispanic or Latino	EUR	0.00383531	-0.00438096	-0.000971039	0.000893768	0.0018508	0.00286499	0.0020844	-0.000874955	-0.0103292	0.0032526	0.00662246	0.0173916	0.00783188	-0.00659416	-0.0069089	0.0179365	0.0226604	0.00170879	0.00461444	-0.00757347	0.0084466	-0.00398878	-0.00968628	-0.000565258	0.00302561	-0.00495641	0.013409	0.0117649	0.00348907	0.000835381	-0.00405968	0.0206081
NDAR_INVFG922EFA	210601_N08_0019_AH5J3HDSX2	37.34	35.83	0.88	11366.1	38.75	0.00044	3988621	166786	305869	166002	304669	26236	121195	0	3685097	1852581	1.99	3078696	1879806	1.64	96.6685	97.535	91.89	150.5	513.6	13073	5318	6944	44	767	89	Female	XX	White	Not Hispanic or Latino	EUR	0.00351037	-0.00541493	-0.00184378	-0.000602813	-0.00339438	-0.00367879	0.0118309	-0.00313274	-0.00350742	-0.0064429	-0.00262348	-0.0127899	-0.000196705	-0.0056233	-0.0185606	-0.00493856	0.0168276	-0.000360335	0.00765845	0.0014815	-0.00992864	-0.00269904	0.000651795	-0.012348	0.000946034	0.00227875	0.00362531	-0.0156938	-0.0125645	-0.00844367	0.00734739	0.00839486
NDAR_INVFG952AEA	210614_N04_0334_BH5YYMDSX2	37.34	19.51	17.18	10437.5	39.41	0.00056	3959447	160069	294938	159802	292963	25178	88596	2409	3633402	1831519	1.98	2986096	1823286	1.64	97.4675	97.7209	89.33	150.5	549.4	12732	5220	6657	51	804	38	Male	XY	White	Not Hispanic or Latino	EUR	0.00201087	0.00401116	-0.00632201	-0.00806409	0.00160083	0.00393251	-0.00279067	-0.00359439	0.0129875	0.000490777	-0.000678751	0.00664101	-0.00484612	-0.0156689	-0.0068947	-0.0117491	-0.00727814	0.00365425	0.00471803	0.000789856	-0.0138779	0.00341281	-2.27797e-05	0.0108959	0.00207339	0.000317132	-0.0146739	-0.0181684	0.000558859	0.00837141	0.0160447	-0.00222921
NDAR_INVFG952RBB	210614_N07_0085_BH5TW2DSX2	32.01	16.2	13.5	5587.14	33.95	0.00048	3938770	161748	289813	160187	291532	24990	88579	2622	3619960	1818563	1.99	2963698	1819900	1.63	97.2307	97.4722	89.97	150.5	557.75	12023	4895	6380	58	690	30	Male	XY	White	Not Hispanic or Latino	EUR	0.00381603	-0.00492198	-0.00217715	-0.00117832	0.00621825	-0.00530759	0.017696	-0.000946298	-0.000927984	0.0140493	-0.00521779	8.84092e-05	-0.00634267	0.0083425	0.0082585	-0.00522099	0.00210552	0.00291942	0.00527236	-0.00119777	-0.0016386	0.0123782	0.00276241	-0.00437322	-0.00857296	-0.00547908	0.00327623	0.00514417	-0.00106578	0.00600481	-0.00319935	0.0050445
NDAR_INVFH038FJA	210920_N04_0387_AHKKM5DSX2	36.32	35.93	1.29	13234.9	37.59	0.01157	3977814	167910	299974	167220	299892	25441	123626	0	3682558	1855127	1.99	3045487	1893020	1.61	96.7219	97.5841	89.39	150.49	543.5	12034	4991	6274	42	727	68	Female	XX	White	Not Hispanic or Latino	EUR	0.00316999	-0.00445398	-0.00161309	-0.00164241	0.0177712	0.00142984	-0.00959929	0.00664587	0.00126622	0.006484	0.00424163	0.00333466	-0.0137523	0.0134527	-0.0174557	-0.0164351	-0.00688778	0.00152556	0.00112981	-0.00578888	0.00234908	-0.012258	-0.00408834	0.00212966	0.00842592	0.00378896	-0.0164991	0.00249206	-0.00605219	-0.011766	0.0080878	-0.0080905
NDAR_INVFH041TH7	210319_N07_0036_AHYGJHDSXY	35.1	34.13	1.02	5828.48	36.36	0.00073	4038727	167080	308860	165905	308708	26438	124872	0	3720002	1874475	1.98	3129252	1886758	1.66	96.7089	97.576	89.39	150.5	538.75	13108	5450	6854	58	746	67	Female	XX	White	Unknown	EUR	0.00116554	0.0178196	0.0220466	-0.00108031	-0.00419619	-0.0154833	0.00199933	-0.000891841	0.00117496	0.0116839	-0.015564	-0.00777731	-0.0029463	0.0124439	-0.0109373	-0.000261602	0.0128548	0.00320833	0.00269795	0.00829741	-0.0162423	0.00748113	0.000102787	-0.00603519	0.00306132	0.001111	0.0183443	2.41398e-05	-0.00602837	0.0142951	-0.0199643	-0.0154725
NDAR_INVFH053LA0	210913_N07_0132_BHKK3LDSX2	36.54	18.77	15.9	8265.71	38.66	0.00228	3944738	160936	294001	159825	292628	25213	88673	3185	3622428	1828769	1.98	2967852	1825426	1.63	97.4433	97.6989	91.95	150.5	497.5	12981	5208	6968	46	759	78	Male	XY	White	Not Hispanic or Latino	EUR	0.00383766	-0.00345728	-0.00107803	0.000276626	-0.00762554	0.00496107	-0.000526169	-0.00265627	-0.0244484	0.00575378	-0.0100794	-0.0165116	0.00954912	0.00252921	-0.0125703	-0.0142804	0.0104794	-0.000783215	0.00188936	-0.00657509	-0.0128022	0.00423708	0.00146965	-0.00493861	0.00218633	-0.000990375	0.000598126	-0.00183118	-0.0118306	-0.0127475	-0.00301083	-0.00901159
NDAR_INVFH133NTQ	210601_N04_0327_AH5JHTDSX2	32.45	17	14.65	8943	34.29	0.00372	3948419	161107	291780	160936	290790	24710	86045	2497	3632986	1829896	1.99	2962553	1834571	1.61	97.3385	97.594	89.52	150.5	489	12008	4925	6308	47	728	63	Male	XY	White	Not Hispanic or Latino	EUR	0.00358333	-0.00310428	-0.00200914	2.94301e-05	0.0107131	0.00140538	0.000131296	-0.00342171	0.0129234	-0.000704111	0.00720217	0.00509175	0.0141018	0.0222119	8.31526e-05	0.016687	0.0118948	-0.00642985	-0.00679452	-0.00210962	0.0114334	-0.0118507	-0.0104137	0.0090265	0.00951755	-0.00328439	-0.00229465	-0.00230278	0.00603094	-0.00204904	-0.00488204	-0.00426832
NDAR_INVFH141YMV	211021_N02_0423_AHMWCJDSX2	37.68	20.29	15.67	11680.9	39.86	0.03483	3949817	160113	292834	159592	291706	24954	87044	2519	3624259	1827493	1.98	2977659	1819703	1.64	97.4803	97.7324	88.9	150.5	507.75	12606	5159	6566	65	816	8	Male	XY	Not reported	Not reported	EUR	0.00377822	-0.0044493	-0.00287242	-0.00164005	0.00644164	-0.00131954	-0.00653478	0.00935041	-0.00160577	0.00253745	0.00750664	0.0101986	0.0175008	0.0047273	0.013098	-0.00736362	-0.000175696	-0.000860885	0.00684346	0.0114018	-0.00662835	-0.00228817	-0.00316717	-0.0065891	-0.00953084	0.00215065	-0.0130832	0.00237213	-0.00590368	0.0088418	-0.0180368	-0.00919135
NDAR_INVFH149KXV	210610_N06_0331_AH5JF5DSX2	31.91	16.34	13.27	24342.2	33.71	0.0008	3952368	160209	292202	160632	292849	24386	90437	2453	3622081	1821313	1.99	2987874	1810052	1.65	97.2825	97.5433	90.07	150.5	470.5	11796	4908	6133	47	708	69	Male	XY	White	Not reported	EUR	0.00293223	-0.00228591	0.000924565	-0.000743829	0.0166324	0.00826295	0.00424327	-0.0033763	-0.00787144	-0.0070851	-0.006954	-0.00184432	-0.000774409	0.00203943	0.0165007	0.00539888	0.0108024	-0.00782832	-0.00859067	0.00170062	-0.0151777	-0.00189798	0.0141216	0.000872854	0.00254143	0.00544669	0.00168069	-0.00181654	0.00106589	0.00885753	0.00403952	-0.0177156
NDAR_INVFH377YJP	210610_N08_0025_BH5TY2DSX2	37	36.8	1.47	9356.54	38.24	0.0055	4006802	171123	303075	170882	301737	26137	123481	0	3722712	1879185	1.98	3044977	1935099	1.57	96.92	97.7817	90.95	150.5	545.4	13402	5346	7167	48	841	87	Female	XX	White	Not Hispanic or Latino	EUR	0.000672099	0.0233849	0.0303761	0.00215799	-0.0114789	-0.0185973	-0.0133335	-0.0112915	-0.00346048	0.00539654	-0.0178312	-0.00129927	-0.00011815	0.0158022	0.0115186	-0.00444693	0.00186452	-0.00140166	0.00465762	0.0106641	-0.0105045	-0.00475523	0.010632	-0.00414301	0.00466212	0.0115984	-0.0132369	-0.00747026	-0.010781	0.0161044	0.000695293	0.000356859
NDAR_INVFH521JFV	211014_N04_0401_BHLYCJDSX2	39.03	20.07	16.86	29743.7	41.19	0.00059	3940583	161802	290747	161624	289591	25062	89511	3365	3633150	1831014	1.98	2939203	1844957	1.59	97.3873	97.6393	90.13	150.5	510.75	12729	5188	6692	47	802	33	Male	XY	White	Unknown	EUR	0.00407502	-0.00541064	-0.0021977	0.00056855	0.00203046	-0.0028382	-0.00179153	0.00638772	0.0128982	0.00102643	-0.0135963	-0.00118558	0.0103911	-0.0121382	0.00970196	-0.00432945	-0.0121686	0.00426278	0.000464581	0.00766349	-0.0134088	-0.00377957	0.00213094	-0.00765615	-0.00181914	0.00549486	-0.00457937	0.000575472	-0.00574906	0.0025314	0.000651497	0.0189839
NDAR_INVFH564AJD	210510_N08_0008_BH3NKHDSX2	34.62	17.47	14.31	6182.51	36.69	0.00091	3961787	160278	295243	159442	294858	25355	89925	4053	3637736	1835416	1.98	2982114	1829049	1.63	97.3877	97.6501	91.58	150.5	511.5	12926	5274	6843	57	752	79	Male	XY	White	Not Hispanic or Latino	EUR	0.002682	0.00399013	-0.00243974	0.00632052	-0.00592093	-0.00547013	0.00543597	-0.00339175	0.0019424	-0.00534852	-0.00178404	-0.0083565	-0.00877715	0.00544352	0.00230402	0.00305074	0.00711287	-0.00426186	0.00936596	0.00437164	0.0144756	-0.00576798	-0.013175	-0.00668919	0.00631974	0.00597201	-0.00532847	0.00449344	0.0103362	-0.0067098	0.010713	-0.00188142
NDAR_INVFH575HBU	211014_N07_0147_BHKKG5DSX2	41.81	21.59	17.97	29114.3	44.18	0.00035	3951621	159691	293916	159681	293027	25602	89619	3150	3620122	1831815	1.98	2981005	1817778	1.64	97.5211	97.781	90.27	150.5	535.25	12909	5259	6772	57	821	66	Male	XY	Unknown	Not reported	EUR	0.00374855	-0.00542458	-0.00144105	-0.00107515	-0.00441333	-0.00327464	-0.00673114	-0.0117517	-0.00367432	-0.0115626	0.00915678	0.00542773	0.0154622	0.016213	0.0052292	-0.0288678	-0.00627048	0.00658443	0.0108837	0.0027408	0.0100583	-0.0161617	-0.0089451	-0.00482526	0.00241351	0.000899968	-0.00208762	0.00591817	-0.0110922	-0.0133652	-0.0181773	-0.00748902
NDAR_INVFH743RM9	210316_N02_0318_AHYJ2CDSXY	43.3	22.61	19.64	9819.73	45.76	0.00019	3947674	159958	295605	159996	293569	25350	92823	3935	3625547	1829034	1.98	2968729	1824958	1.63	97.5819	97.8573	90.1	150.5	487	13476	5395	7131	56	894	19	Male	XY	White	Not reported	EUR	0.00369525	-0.00322438	-0.000748038	0.00136433	-0.0127872	0.00483544	-0.00611943	-0.00903048	-0.0193685	-0.0206995	0.0051192	-0.0101117	0.0296005	0.00949489	-0.0204619	-0.00666066	0.00698117	0.00257419	0.00834154	-0.00476097	-0.0116835	-0.00424972	0.00998394	0.00296444	0.00271272	-0.0104323	0.00118798	-0.0154839	0.00652669	-0.00480971	0.0164004	0.000629484
NDAR_INVFH744TL5	210322_N07_0039_AHYK5JDSXY	41.65	41.35	1.48	7831.7	43.09	0.00756	4017728	168943	306163	167585	306258	26699	125064	0	3717790	1875452	1.98	3083782	1909978	1.61	96.9904	97.8563	91.65	150.5	540.75	14006	5652	7425	50	879	89	Female	XX	White	Not Hispanic or Latino	EUR	0.00118219	0.0190018	0.0237022	0.00078063	-0.0243048	-0.0154507	-0.00229635	-0.00763664	-0.0219456	-0.0102116	0.00534779	0.0130474	0.0162834	-0.0151171	-0.014095	0.0140963	-0.00312401	0.00657077	0.00225619	-0.00779223	0.000743681	0.00862673	0.00312159	-0.00429904	-0.0133291	-0.00402345	0.00811957	0.00406473	-0.0036675	-0.0096997	0.0143344	0.0156492
NDAR_INVFH799DTC	210322_N07_0038_BH2LM5DSX2	41.32	41.44	1.48	10676.5	42.7	0.00431	4001815	167596	305372	167440	304388	26559	123778	0	3703268	1866750	1.98	3072391	1901096	1.62	96.9507	97.8199	89.43	150.5	538	13164	5416	6851	43	854	89	Female	XX	White	Not Hispanic or Latino	EUR	0.00073204	0.0183731	0.0227298	-0.000355285	-0.00353042	-0.00735976	-0.0150669	-0.00619161	0.0022182	-0.0140234	0.00719812	-0.00304797	-0.0123678	-0.0085521	-0.0123226	0.00281388	-0.0168657	0.00774605	0.00628369	-0.00558167	0.00598507	0.00348022	0.0122318	0.000137662	0.00199417	-0.0051012	0.00701255	0.0212003	0.00797194	0.00813598	-0.018046	-0.00033753
NDAR_INVFH915CB0	210610_N07_0082_BH5JJ5DSX2	32.72	31.57	0.92	13380.2	33.86	0.00032	3967674	168212	300727	167972	300328	25160	120797	0	3677134	1850360	1.99	3036131	1894190	1.6	96.7135	97.579	91.35	150.5	493	12008	4917	6334	52	705	63	Female	XX	White	Not Hispanic or Latino	EUR	0.00387607	-0.00497565	-0.00262547	-0.00298124	0.0119534	-0.00820204	-0.00502458	0.013004	-0.00832469	0.00695848	-0.00540352	-0.00815351	0.00320118	-0.0144135	-0.00416592	-0.00329178	0.00245522	0.00651932	0.00949852	0.0133531	-0.00382703	0.00532826	0.0145759	0.00505245	-0.00744743	0.00877896	-0.000331192	-0.00434343	-0.00958574	0.00844657	0.0263712	-0.0132199
NDAR_INVFH989FVV	210910_N08_0072_AHJHG3DSX2	42.85	42.28	1.36	9042.79	44.35	0.00208	3988724	167255	303843	167249	302660	26283	122435	0	3696019	1864762	1.98	3051851	1904513	1.6	96.9097	97.7731	90.01	150.5	562.25	13218	5390	6957	49	822	76	Female	XX	White	Not Hispanic or Latino	EUR	0.00335177	-0.00498107	-0.00209501	-0.000201105	-0.00388784	0.00116749	-0.00340182	-0.00954836	-0.00276126	-0.00388489	0.00119963	-0.00887366	0.000141078	-0.000408179	-0.00776196	-0.00827789	-0.00469402	0.00368812	-0.00999482	-0.0137096	-0.00144833	-0.0071434	0.00194911	-0.0122022	-0.00275488	-0.00221266	0.00485112	0.0110253	0.0110546	0.00968525	-0.00867507	0.00196247
NDAR_INVFJ030UR9	210902_N02_0402_BHJGNNDSX2	36.72	33.84	0.89	14301.8	38.21	0.00051	3947688	168642	299028	167825	298396	25033	121684	0	3662686	1840343	1.99	3016856	1890070	1.6	96.6416	97.5123	90.28	150.5	528.75	13091	5317	6952	47	775	64	Female	XX	White	Not Hispanic or Latino	EUR	0.00357428	-0.00460984	-0.0024717	-0.00327877	-0.00165232	-0.00940837	0.0139119	0.0192154	-0.0165259	0.00108239	0.00480518	0.00536774	0.0135954	0.00372052	-3.88172e-05	0.0255663	0.0105769	-0.00600661	0.00709788	0.0087615	0.0119734	0.0141599	-0.012005	0.000913272	-0.0119352	0.000855152	-0.00664458	0.00144371	-0.0103488	0.00705044	0.00155993	-0.00346511
NDAR_INVFJ112YRV	210315_N06_0277_AHYK3TDSXY	32.36	16.47	14.05	5159.26	34.27	0.00037	4574702	147428	362521	144144	371196	34258	118867	4922	4015576	2017019	1.99	3773209	1746864	2.16	97.2311	97.5008	90.91	150.5	534.75	13737	5731	7164	53	789	55	Male	XY	Black or African-American	Not Hispanic or Latino	AFR	-0.0278073	-0.00644841	0.000923862	-0.00328453	0.00772199	-0.00612436	0.00605944	0.00201031	-0.0095793	0.0186807	-0.0107783	0.0106404	-0.00383415	-0.0040133	0.00544157	0.010196	0.00991946	0.00379553	0.00113298	-0.0068129	0.00514137	-0.00123609	-0.00122473	0.00554289	0.00902944	0.00219279	0.00587217	-0.0058493	0.00560114	0.0106871	-0.00491203	-0.00344792
NDAR_INVFJ133PCC	210315_N04_0278_BHYKFJDSXY	35.23	35.58	1.31	7518.22	36.42	0.00378	3948337	167897	297527	168232	296985	24978	121764	0	3654333	1843265	1.98	3020653	1883519	1.6	96.7998	97.6596	88.31	150.5	511.25	12184	5050	6332	46	756	89	Female	XX	White	Not Hispanic or Latino	EUR	0.00362214	-0.00422129	-0.00177809	0.000852246	0.0120135	0.00379775	-0.0139067	-0.00284223	0.000422949	0.00620507	0.00492931	0.00652751	-0.0204916	0.0043008	-0.00815189	0.00887251	6.94707e-05	-0.0108386	0.00226747	0.00476404	0.00934407	-0.0117228	-0.00337447	-0.00381266	0.012342	0.00742733	0.0079173	-0.00337541	-0.0140102	0.0252214	-0.0162265	-0.012076
NDAR_INVFJ245YCD	210927_N02_0412_AHLJJJDSX2	35.67	36.6	1.56	23501.3	36.7	0.00039	4006174	168220	304368	168204	302526	26214	121861	0	3704949	1873643	1.98	3069254	1906785	1.61	96.9075	97.7732	91.61	150.5	514.25	13508	5380	7190	53	885	76	Female	XX	White	Not reported	EUR	0.0033741	-0.00484633	-0.00265592	-0.000396456	-0.0126305	0.00232142	-0.00544544	-0.00448505	0.0128756	-0.00651636	0.0120455	0.0044939	0.0137815	0.0164402	0.00433784	0.000590803	0.0162149	0.000471776	0.0053644	0.00780289	0.00853437	0.00674401	0.00369195	-0.0181032	-0.0147657	0.0131099	0.00693648	-0.00675381	-0.011926	-0.00140785	0.000912276	0.00526318
NDAR_INVFJ336FUV	211014_N02_0421_AHKKWCDSX2	37.48	18.83	14.98	25530.7	39.64	0.00067	3943101	161252	290676	160549	290247	24953	87638	3949	3620113	1826520	1.98	2963421	1823398	1.63	97.3223	97.5846	90.37	150.5	485.25	12297	5094	6359	46	798	74	Male	XY	White	Not reported	EUR	0.00340892	-0.00393685	-0.000502581	-0.000925607	0.00900603	0.00150465	0.00834872	0.00556899	0.0106	-0.00959187	-0.000299058	-0.011092	0.000415899	0.0034932	0.00196358	7.83224e-05	-0.0161172	-0.0026359	0.0029565	-0.000568288	-0.000783512	-0.0196158	0.00759143	-0.00574436	-0.0068472	0.0192461	0.00433757	0.000561877	-0.00121723	-0.00937065	-0.00190094	0.0177429
NDAR_INVFJ367HEE	211014_N07_0147_BHKKG5DSX2	39.97	19.88	15.22	9462.09	42.48	0.00039	3975694	160511	294974	159777	296037	25646	89843	3876	3648282	1827085	2	3008927	1818304	1.65	97.0725	97.3318	90.04	150.5	544	12282	5208	6323	44	707	36	Male	XY	White	Not reported	EUR	0.000743242	0.0191604	0.0248984	-0.00161766	0.0128771	-0.0191999	0.0155825	0.00313943	0.00749663	-0.00363096	0.00479742	-0.0047911	0.0168728	0.0109369	-0.0152676	-0.00847989	-0.014542	0.00200074	-0.0052451	-0.0100681	-0.000990682	0.00518284	0.000359447	0.0122553	-1.42192e-05	-0.0121953	0.00349717	0.00997428	0.00120232	-0.00405872	-0.0118801	0.0150551
NDAR_INVFJ370FV1	201214_N05_0234_AHMCF2DSXY	35.33	35.34	1.39	7960.09	36.5	0.00012	3989331	166413	303051	166189	302548	25786	126691	0	3678468	1859349	1.98	3074511	1879056	1.64	96.896	97.776	89.91	148.87	505.25	12295	5183	6348	46	718	71	Female	XX	White	Not Hispanic or Latino	EUR	0.00360717	-0.00504927	-0.00316038	-0.00213092	0.0112211	0.0033783	-0.0170242	-0.00796637	-0.00302427	0.000752254	0.00354101	-0.00161799	-0.0103815	0.010192	0.0124775	0.00143477	-0.000410754	0.000662104	-0.000701886	-0.000876964	0.00843239	0.00420038	-0.0164897	-0.0113454	-5.46451e-05	0.00743389	-0.0136168	0.0126036	0.00535929	-0.00326849	0.00763262	-0.00321279
NDAR_INVFJ382KKG	210930_N01_0448_BHLJHNDSX2	37.07	18.54	15.4	7772.42	39.28	0.00301	3947354	161576	291850	160565	291962	24767	91783	2586	3631261	1828926	1.99	2959059	1832860	1.61	97.464	97.7205	88.71	150.5	614	13154	5297	7015	55	787	25	Male	XY	White	Not Hispanic or Latino	EUR	0.00389201	-0.00366469	-0.00198681	0.00222209	-0.0160938	-0.00269321	0.0143496	0.00962437	0.0126812	0.00606742	0.00742715	0.00770857	-0.0168351	-0.0067408	0.0033342	0.0166011	-0.00346529	-0.0075851	-0.0079661	-0.00834976	-0.00806126	-0.00980068	0.00694045	0.00903006	-0.00203218	-0.00110366	0.00360151	-0.0126364	0.0115735	0.00251281	0.00195513	0.00712283
NDAR_INVFJ401WYX	210614_N03_0326_AH5V2JDSX2	35.11	34.89	1.23	15906.2	36.24	0.00036	3977434	168632	301912	168059	300988	25585	124256	0	3684013	1857757	1.98	3043778	1899079	1.6	96.8285	97.6964	91.23	150.5	524.75	12994	5208	6973	46	767	77	Female	XX	White	Not Hispanic or Latino	EUR	0.00399082	-0.00488152	-0.00226692	-0.00101212	-0.00303248	-0.00164822	-0.00507383	-0.00318639	0.0141153	-0.0208426	0.00635147	-0.00444159	-0.00746999	-0.00613766	-0.000291591	-0.00513824	0.00878793	0.000812831	0.00574001	-9.53048e-05	-0.00906301	-0.0142682	-0.0026676	-0.0113943	0.000729253	0.019489	0.00753265	0.00814757	-0.0100542	0.000730328	0.00610799	-0.0065151
NDAR_INVFJ404UN6	210524_N08_0015_AH53NKDSX2	39.28	20.58	19.55	41149.5	41.19	0.00042	3922662	160739	290901	160571	289928	25026	87433	2451	3607274	1824734	1.98	2939186	1828693	1.61	97.6135	97.865	90.43	150.5	539.2	13528	5403	7222	46	857	43	Male	XY	White	Not Hispanic or Latino	EUR	0.0040389	-0.00451112	-0.00235179	6.08942e-05	-0.0195978	0.000918513	-0.00610147	-0.00808026	0.0177605	0.00295261	0.000584114	-0.00571032	-9.6651e-05	-0.00532573	0.00239075	0.0231938	-0.0118215	-0.00709761	0.00817903	0.00603132	0.00627399	0.00361566	0.00800182	0.00312589	-0.00642628	0.00371979	0.00522381	0.0121438	-0.0276346	-0.0106315	-0.0146911	-0.00718279
NDAR_INVFJ416XW1	210305_N02_0313_AHWT5MDSXY	33.82	34.19	1.1	6522.56	34.9	0.0003	3987043	167305	302228	167732	302185	26047	121973	0	3691122	1860591	1.98	3054930	1897824	1.61	96.8112	97.675	90.05	150.49	491.75	11896	4975	6154	40	727	89	Female	XX	White	Not Hispanic or Latino	EUR	0.0010746	0.0185963	0.0231732	6.20503e-05	0.0163413	-0.00500655	-0.0207984	-0.00961396	-0.0156241	0.000503826	-0.0031001	-0.00789458	-0.00667775	0.00768792	-0.0112464	-0.00585192	0.001155	-0.00144656	0.000440135	0.00616657	-0.0022529	-0.00710979	-0.00459494	-0.0182509	0.00268921	0.012439	-0.00824665	0.000951861	-0.00760417	0.00262859	0.00524021	-0.0132175
NDAR_INVFJ428FPN	210226_N01_0321_AHWK7KDSXY	33.37	17.55	15.95	6096.05	35.21	0.00077	4041228	159700	300944	160096	301412	26058	87541	2440	3692532	1863539	1.98	3075670	1832503	1.68	97.4737	97.7307	89.31	150.5	493	12380	5103	6428	55	794	69	Male	XY	White	Hispanic or Latino	AMR	-0.00189353	0.0104919	-0.00629178	0.0188045	0.00813418	0.0201029	-0.0108882	-0.00619207	-0.00413671	0.0115788	-0.0107004	0.00119088	-0.00767291	0.00626479	-0.00442845	-0.00162546	0.0211128	0.00156411	0.00819176	-0.0030233	-0.013473	-0.009215	0.0209122	0.00482788	-0.00843697	0.008416	-0.00311201	-0.00173825	0.00444249	0.0120082	0.00853138	0.00920894
NDAR_INVFJ481PV0	210412_N03_0287_AH37HFDSX2	35.14	34.88	1.22	6225.99	36.36	0.0018	3952948	167280	299423	167746	297635	25384	124038	0	3666588	1849372	1.98	3014687	1895963	1.59	96.7221	97.5786	89.59	150.5	561.25	12497	5090	6609	51	747	89	Female	XX	White	Not Hispanic or Latino	EUR	0.00411791	-0.00568804	-0.00386854	0.00069041	0.000856738	-0.00590273	-0.000198193	-0.0144847	0.00147782	0.00685578	-0.00198891	0.0163313	-0.0105848	-0.0173202	0.0150002	-0.000638133	-0.00104214	0.00277959	0.00129233	-0.000453055	-0.0133137	-0.00230113	-0.0231707	0.0213056	0.00738182	0.00155386	-0.0108991	0.0268408	0.0149556	0.0104897	0.00209779	0.0151169
NDAR_INVFJ503MGA	210226_N04_0269_BHWHNFDSXY	38.99	20.55	17.53	9708.21	41.18	0.00047	4747110	154734	370783	152435	382693	37536	122064	4538	4197510	2101180	2	3872986	1855823	2.09	97.2409	97.509	87.63	150.5	472.25	14298	6083	7321	57	837	63	Male	XY	Black or African-American	Not Hispanic or Latino	AFR	-0.0414346	-0.00811314	0.00346449	-0.00183159	0.0112522	0.0011318	-0.0090155	-0.00460313	0.000139236	0.000163417	-0.00396263	0.00207707	0.00395461	-0.00849982	-0.00189547	-0.00150187	-0.000916469	0.00326549	0.00165292	0.00134858	0.00544354	-0.00158915	-0.00159886	0.00148974	0.0046383	-0.00666475	0.00858248	0.00215884	0.00598437	-0.00106698	0.00451607	-0.00332836
NDAR_INVFJ559EUN	210924_N07_0137_AHLJMMDSX2	40.48	21.19	17.9	8614.43	42.81	0.00063	3949445	162970	291752	162836	290003	25199	91596	4014	3640369	1837528	1.98	2942317	1852433	1.59	97.5366	97.7942	89.14	150.5	594	13150	5335	6940	56	819	85	Male	XY	White	Not Hispanic or Latino	EUR	0.00124009	0.0202431	0.0249981	0.000484553	-0.00958036	-0.015757	-0.00612578	-0.00359212	-0.0058204	0.0013315	-0.000863534	-0.0021101	-0.0168558	0.00078809	-0.0104255	-0.0296276	-0.00956125	0.00821988	0.00121495	-0.000225803	-0.0130041	0.00368551	0.00277757	-0.00117377	-0.00788924	-0.00672028	0.0038921	-0.00881836	0.0145292	0.0172872	-0.0185543	-0.00803483
NDAR_INVFJ721MZP	210329_N04_0287_AH2LKHDSX2	36.48	19.2	15.99	9392.94	38.57	0.00756	3963172	161033	292876	160178	293722	25251	90236	2521	3636127	1826532	1.99	2992840	1818861	1.65	97.3441	97.5939	88.71	150.5	520.75	12432	5108	6517	54	753	49	Male	XY	White	Not Hispanic or Latino	EUR	0.00155755	0.00815116	0.0104017	-0.000713534	0.00757645	0.0331909	0.0132229	0.00625482	-0.00151028	-0.0082148	0.017876	0.0090688	0.0026989	0.012094	-0.000519523	-0.00802744	-0.00173685	-0.00117162	-0.011038	-0.00336001	-0.00649983	0.0113376	-0.00707359	0.000743173	0.00857527	-0.00643584	0.00396211	-0.011109	0.0138242	0.0309647	-0.00194907	-0.0114714
NDAR_INVFJ735KWD	210930_N06_0390_AHLHKTDSX2	39.55	20.56	17.66	7041.89	41.81	0.00035	3995477	160183	297309	159999	297268	25758	87591	3900	3664478	1850294	1.98	3015258	1837418	1.64	97.4719	97.7338	89.88	150.5	535	13133	5323	6934	50	826	NA	NA	XY	NA	NA	EUR	0.00118775	0.0037282	-0.000325111	0.00491949	-0.000836465	0.017399	-0.00366006	-0.00106794	-0.00117643	0.0114809	-0.00854758	0.00489095	0.00301712	-0.0185012	-0.0102449	-0.0129918	-0.00893539	0.00171523	0.0030469	-0.012299	0.0120938	5.51775e-05	-0.016747	-0.00142392	-0.00899622	0.00986922	-0.0244252	-0.00402272	-0.000906887	0.0030304	0.00632811	-0.00116625
NDAR_INVFJ788UH6	211012_N05_0389_BHLVHVDSX2	39.21	19.83	15.58	7263.69	41.61	0.00023	3943716	160012	294402	158764	293736	25334	88962	4339	3620021	1818150	1.99	2979404	1811419	1.64	97.2264	97.4901	90.65	150.5	488.5	12440	5166	6482	42	750	71	Male	XY	White	Unknown	EUR	0.00370432	-0.00512508	-0.00146972	-0.000446989	0.00451653	-0.00860233	0.0129933	-0.00295492	0.0149103	-0.0149129	0.00237977	0.00215957	0.0228952	-0.00562276	0.00331218	0.00455263	-0.000306716	-0.00359275	0.000781041	-0.00115355	-0.00863227	0.00376955	0.00856813	-0.00404763	-0.0108115	-0.0110932	0.00119313	-0.0113522	0.00197851	-0.00453058	-0.00212171	0.00591303
NDAR_INVFJ844WR9	210315_N06_0276_BHYJ25DSXY	35.17	18.23	15.16	6919.8	37.22	0.00167	3939200	162487	289939	161939	289595	24503	89233	2569	3630315	1828819	1.99	2941331	1842527	1.6	97.3977	97.6535	88.79	150.5	479.5	12366	5117	6438	57	754	54	Male	XY	White	Not Hispanic or Latino	EUR	0.00339891	-0.00395572	-0.00192701	-0.001253	0.0106591	-0.00527019	-0.00147195	0.00987166	-0.0214662	-0.0109825	-0.00243581	-0.0144865	0.000371504	-9.1821e-05	-0.0123785	0.0110452	0.00112613	0.0025201	0.0123738	0.0068734	0.00813018	0.015273	0.0070783	0.00912763	0.0012074	-0.00240123	-0.00187196	-0.0151406	0.0134213	0.000665735	0.0206155	-0.000693508
NDAR_INVFJ968XF8	210614_N05_0325_BH5WV2DSX2	31.74	16.33	13.95	9549.32	33.51	0.00048	3940465	161273	289831	160062	290924	24364	86563	3304	3620138	1821829	1.99	2964273	1820933	1.63	97.2576	97.511	89.88	150.5	528.75	12198	4968	6451	44	735	65	Male	XY	White	Not Hispanic or Latino	EUR	0.00336019	-0.0028551	-0.00217653	-0.00123834	0.00875639	-0.000694303	0.00112768	0.0138956	-0.0251905	0.00692591	-0.0017289	0.00846248	-0.0155527	0.0212526	0.00267716	0.0167805	0.00159787	-0.00532693	0.00216221	-0.00125676	-0.0139096	-0.00481627	0.00774663	0.0132615	0.0029475	-0.00744736	-0.00894288	0.00983729	0.00124115	-0.00343047	-0.00905164	0.00964459
NDAR_INVFK016MLA	210301_N07_0027_AHWHKNDSXY	32.65	32.39	1.21	14423.8	33.67	0.00045	3998136	168272	303970	167259	304588	25695	129209	0	3692226	1864273	1.98	3076176	1891988	1.63	96.9769	97.843	90.17	150.5	590.25	12878	5223	6817	51	787	77	Female	XX	White	Unknown	EUR	0.00361451	-0.004038	0.000362173	0.00134757	-0.0116584	0.00313685	-0.00251855	-0.0102483	-0.0082767	0.00626545	0.00543636	-0.0017293	-0.0234674	0.0187929	-0.00614779	0.011374	-0.0023444	-0.00623355	0.00411057	0.00243103	0.00581504	-0.00556887	0.00396334	0.0181421	0.00974322	-0.00533921	-0.00176184	0.00727541	-0.00260059	0.00647244	-0.00128683	0.0182776
NDAR_INVFK037BZ1	201230_N06_0237_AHM5TFDSXY	34.88	18.3	15.75	20059.6	36.72	0.0003	3923957	162160	289140	161385	289117	25037	88530	2439	3618467	1828984	1.98	2922992	1845091	1.58	97.5736	97.8364	90.24	148.51	479	13176	5363	6958	48	807	86	Male	XY	White	Not Hispanic or Latino	EUR	0.0038746	-0.00444028	-0.00318495	-0.000214258	-0.00737933	0.00377071	-0.00888498	-0.0131397	-0.00443417	-0.000894382	-0.00267616	0.00259206	0.000166291	-0.0191146	-0.0233093	0.0195949	0.0149532	0.000441839	0.00550168	-0.00394411	-0.0112081	-0.00298125	0.0045894	0.00309555	-0.00207132	0.00180009	-0.00667328	-0.0269644	0.00890432	-0.00552967	-0.00302546	-0.0163477
NDAR_INVFK097RY8	210412_N01_0347_BH35MCDSX2	38.5	37.87	1.1	6563.07	39.84	0.00049	4763174	157084	389979	153159	399949	38994	172167	0	4214225	2111330	2	4032651	1870030	2.16	96.675	97.5392	89.6	150.5	541.25	15211	6317	7963	59	872	39	Female	XX	Black or African-American	Not Hispanic or Latino	AFR	-0.0369947	-0.00809839	0.00250974	-0.00495884	-0.00557965	-0.00366563	0.000756501	0.00039285	0.00128028	0.00531386	-0.00409272	-0.00309319	-0.00800814	0.0158954	0.00625049	0.00481022	-0.00321475	-0.00391247	-0.00678746	0.00126598	-0.0113022	0.00973851	0.000520915	-0.00633092	0.000793399	0.00454371	-0.00732735	-0.0270061	0.000128218	0.0120422	-0.0150784	-0.0103363
NDAR_INVFK113AL8	210329_N03_0279_AH2MVYDSX2	39.6	39.66	1.36	7184.01	41	0.00291	3953605	167917	299366	167439	299686	25590	123512	0	3666578	1852359	1.98	3015090	1898828	1.59	96.7863	97.6503	90.27	150.5	510	12958	5248	6824	60	826	83	Female	XX	White	Not Hispanic or Latino	EUR	0.00364759	-0.00608419	-0.00209884	-0.000541504	0.00569172	0.00446861	-0.00746159	-0.000346649	0.0168583	0.0093565	-0.00959928	-0.00160521	0.00160767	0.0133336	0.0175556	0.00778892	-0.00706212	-0.00902022	-0.0044588	-0.00817052	0.000639571	-0.00439135	0.00424078	0.0160723	0.00258539	0.000262754	-0.000556991	0.00440828	0.00814362	0.0045159	0.00888079	0.0115132
NDAR_INVFK172MZ7	210524_N08_0016_BH555JDSX2	32.13	16.26	13.28	11000.4	34.02	0.00038	3952137	161929	292322	160735	293103	24957	87722	2575	3633358	1829604	1.99	2971214	1831581	1.62	97.285	97.5353	89.74	150.5	611.5	12415	5154	6504	55	702	43	Male	XY	White	Not Hispanic or Latino	EUR	0.00358413	-0.00380665	-0.00209077	-0.00206933	-0.00663249	-0.00842497	0.0173916	0.0149148	0.00560948	-0.00931261	0.0137132	-0.000374351	-0.0199154	0.0137968	-0.000307328	-0.00823742	0.00697489	-0.00240301	0.00672806	-0.00115247	-0.00977904	-0.0026478	-0.00373855	-0.0121243	-0.00260996	0.0154238	-0.00519054	0.0162224	-0.0214522	-0.00865804	-0.0179508	-0.00131807
NDAR_INVFK194NK3	210930_N02_0415_AHLJFNDSX2	41.94	40.51	1.33	9007.68	43.5	0.00145	4008672	166663	307387	165770	305515	26626	124686	0	3696293	1866660	1.98	3096244	1884777	1.64	96.8579	97.7288	91.84	150.5	529.5	13711	5601	7199	47	864	84	Female	XX	White	Not Hispanic or Latino	EUR	0.00305107	-0.00553329	-0.0030054	-0.00147257	-0.0139755	-0.00420769	0.00527696	-0.00326539	0.00320371	-0.0108649	-0.00154186	-0.012272	0.00103019	0.0044827	0.00286701	-0.00500582	0.00965916	-0.00156614	-0.00745516	-0.00428529	0.000938239	0.00415028	-0.0109669	0.00708645	0.0105234	-0.00990759	-0.0128909	-0.00837473	0.0319555	0.0228876	-0.00154287	-0.00802785
NDAR_INVFK226WLN	210924_N04_0388_AHLJGCDSX2	42.42	42.36	1.4	9321.8	43.93	0.02189	3992303	167539	304213	166441	303377	26308	126379	0	3695945	1863718	1.98	3061120	1899396	1.61	96.9166	97.7736	89.74	150.5	555.5	13529	5451	7119	59	900	27	Female	XX	White	Not Hispanic or Latino	EUR	0.00371275	-0.00446481	-0.00176799	0.0017618	-0.00592215	-0.00267773	-0.0047821	-0.0108485	-0.00873107	-0.00930202	0.0141431	0.0072132	-0.0110371	-0.00831924	-0.00257058	0.00706393	-0.0134316	0.00662116	-0.00300032	-0.00290386	0.0025735	0.0105595	0.0148086	0.0186465	0.00459869	-0.0100686	0.0133738	-0.0179252	0.0103381	0.00831025	0.0134706	-0.0241948
NDAR_INVFK311NBK	210301_N06_0268_BHWH7GDSXY	33.53	32.46	1.08	5911.32	34.8	0.00407	3993882	166032	304312	164992	304547	25688	123117	0	3680611	1851042	1.99	3092821	1866885	1.66	96.6937	97.5538	89.72	150.5	534.25	12540	5132	6641	47	720	62	Female	XX	White	Not Hispanic or Latino	EUR	0.00267199	0.0025358	0.00440311	-0.00311597	0.00313951	0.0179276	0.0174861	0.0100572	0.00766443	0.0120155	-0.00584969	0.000289389	-0.00679142	0.00251879	-0.0083122	0.0046045	0.00730173	-0.00782372	0.000845323	-0.00551174	-0.00523099	0.00769513	0.013264	-0.00903258	-0.00660773	-3.26156e-05	0.0108885	-0.000795689	0.0155526	0.0151676	0.008664	-0.00397886
NDAR_INVFK323TNA	210527_N07_0075_AH537MDSX2	42.82	43.18	1.61	11081.7	44.2	0.00346	3976524	167512	304583	166911	301791	26235	121246	0	3681855	1862166	1.98	3044004	1899933	1.6	97.0049	97.8624	91.04	150.5	524	13751	5548	7283	52	868	64	Female	XX	White	Not Hispanic or Latino	EUR	0.00390653	-0.00492167	-0.00245549	0.000877615	-0.020036	-0.00165089	-0.00641042	-0.0147028	0.0162594	-0.00835487	0.00581833	0.00743984	0.018061	0.000568397	-0.0132296	0.0185878	-0.00630327	-0.0104909	0.0153317	-0.00247225	-0.00689222	0.0114373	-0.0065686	0.0157814	0.00473292	-0.0032907	-0.0143318	0.02288	-0.0088777	0.00307808	0.0032322	0.0234546
NDAR_INVFK342FX7	210610_N05_0323_AH5HMVDSX2	40.42	38.07	1.08	22141.5	41.96	0.00037	3954789	170200	298617	168610	296755	25542	123872	0	3674734	1852457	1.98	3005594	1909198	1.57	96.7919	97.6551	89.63	150.5	533.75	13073	5306	6926	54	787	NA	NA	XX	NA	NA	EUR	0.00359165	-0.00450637	-0.00185743	7.26243e-05	-0.00380464	-0.00361009	0.0151634	-0.00075745	0.011966	-0.00419796	-0.000140128	-0.00229414	-0.00429085	-0.0259114	0.00576425	-0.00281521	-0.00270444	0.00102006	-0.0112925	-0.019783	0.00770351	0.0035283	-0.00659165	0.00640747	0.00117224	-0.00269451	0.00928822	0.0167644	-0.000901014	0.00378058	-0.0124393	-0.00574574
NDAR_INVFK434YTY	210331_N04_0288_BH2LVYDSX2	33.23	31.79	0.78	17959.7	34.4	0.00061	3947220	167198	298016	165493	299224	25034	123017	0	3645466	1837187	1.98	3036097	1866291	1.63	96.6106	97.4728	88.35	150.5	540.25	11950	4953	6276	48	673	33	Female	XX	White	Not Hispanic or Latino	EUR	0.00378108	-0.00418168	-0.00191706	-0.00242728	0.00925094	-0.00250028	0.00966955	-0.00417027	-0.0158871	0.0108718	-0.00796703	0.000435665	-0.0104383	0.0177737	0.0154754	0.00709088	0.0100129	-0.00420943	-0.00881983	0.0032886	-0.0140256	-0.00183197	-0.00161612	-0.0163906	0.00547618	0.00336875	0.0103451	-0.0102887	-0.00700876	0.013853	-0.00181177	-0.007723
NDAR_INVFK480KP1	210226_N06_0267_BHWH3YDSXY	42.74	21.93	18.31	5726.93	45.27	0.00035	4293718	147564	337613	146534	340722	30648	98596	4237	3815228	1921662	1.99	3467564	1734894	2	97.3253	97.5816	89.36	150.5	469	13524	5640	6953	49	882	0	Male	XY	Black or African-American	Unknown	AMR	-0.0100239	-0.0019835	-0.00213097	0.000572686	0.0152586	0.0039216	-0.0131491	0.0117745	0.0127144	0.00674295	-0.00935755	-0.0134966	0.00970306	0.0102636	-0.00814648	-0.000593728	-0.004245	0.00086178	-0.00536001	0.000391839	0.0103686	0.00452529	-0.00138137	-0.00134112	-0.00107137	-0.00864194	0.00684986	-0.00443633	0.00257287	0.00859506	-0.00961938	0.00536851
NDAR_INVFK576JNB	210315_N04_0279_AHYHKMDSXY	40.16	20.04	15.68	7052.4	42.65	0.00048	3951784	161668	292376	160765	292960	25301	86133	2558	3634221	1825193	1.99	2975449	1828263	1.63	97.243	97.49	89.68	150.5	526	12825	5319	6718	51	737	71	Male	XY	White	Unknown	EUR	0.00364698	-0.00534652	-0.00159458	-0.00286612	0.00746964	-0.00546651	0.00980018	-0.00180088	0.0123894	-0.00889251	-0.0032558	-0.00562738	0.00355151	0.00614965	0.00472303	-0.0104193	-3.98869e-05	-0.00240417	0.00748225	0.00162853	-0.00560074	0.00659272	0.00376316	-0.0017239	0.00744592	0.00601515	0.00727585	-0.0136987	0.00260388	0.00847624	-0.0052325	-0.0207721
NDAR_INVFK630CHE	210601_N02_0365_BH5JJGDSX2	38.78	20.78	18.17	8050.69	40.91	0.00462	4375871	150053	343260	147922	347665	32211	99697	4203	3885733	1959710	1.98	3536683	1765185	2	97.4511	97.7208	92.56	150.49	446.8	13196	5457	6894	50	795	89	Male	XY	Black or African-American	Not Hispanic or Latino	AFR	-0.0159151	-0.00649996	0.000924493	-0.0014882	-0.00545706	-0.00133631	-0.00974601	-0.00279485	0.01429	-0.02286	-0.00238144	-0.0121233	0.006668	-0.00913927	-0.00896636	0.00593252	0.0143814	-0.00028767	0.0108065	0.0203637	0.0013692	-0.00860995	0.00279102	-0.000821011	0.00209325	-0.00276972	0.00658738	-0.011676	-0.00425067	0.00721416	0.0071999	0.00445401
NDAR_INVFK658HHJ	210415_N07_0053_BH2KNWDSX2	38.32	20.18	17.2	19157.5	40.47	0.01081	3983706	158779	297893	159337	298259	25850	91722	4088	3645764	1836107	1.99	3021313	1814268	1.67	97.4663	97.7275	89.61	150.5	545.5	12892	5273	6674	55	890	77	Male	XY	White	Not Hispanic or Latino	EUR	0.000727396	0.0191892	0.0224925	-0.000676608	0.00105458	-0.0088364	-0.00826874	-0.011293	-0.0177738	-0.0163546	0.00560424	-0.00403588	-0.0178049	0.00737398	-0.00716806	0.00336398	-0.0075052	-0.00200548	-0.000273293	-0.0102355	-0.00663093	0.00886951	0.00810258	0.0205635	0.00896767	-0.0194612	0.00576754	-0.0127716	0.00234735	-0.00373506	-0.0058486	-0.00637504
NDAR_INVFK744RER	210610_N08_0025_BH5TY2DSX2	42.33	21.49	17.05	13829.5	44.87	0.00035	3947720	160715	295021	160086	293156	25715	90280	4268	3623091	1826437	1.98	2975019	1820596	1.63	97.4788	97.7447	91.04	150.5	546.75	13710	5506	7332	56	816	77	Male	XY	White	Not Hispanic or Latino	EUR	0.00376926	-0.00321161	-0.00160754	-0.00138039	-0.0197461	-0.00679688	0.00787047	-0.00292588	0.00237879	-0.00330652	-0.0061684	-0.00923844	0.00300666	-0.00338682	-0.00254534	0.0132961	-0.00604834	-0.00354903	-0.00249853	-0.00846182	-0.00843116	-0.00442646	0.00569821	-0.00915758	0.00119495	0.00127389	0.00998981	0.00918899	-0.00649526	0.0282795	-0.00212483	0.00772305
NDAR_INVFK787WRP	210920_N02_0408_BHKK5FDSX2	35.16	34.69	1.22	6659.7	36.41	0.00089	3970582	168733	300926	167538	300022	25476	124633	0	3677967	1855846	1.98	3035940	1897592	1.6	96.846	97.7051	90.23	150.5	585.25	12905	5152	6881	52	820	89	Female	XX	White	Not Hispanic or Latino	EUR	0.00332055	-0.00117721	-0.000880786	-0.00430099	-0.0084275	-0.00204973	0.00179023	0.0260602	-0.0155853	-0.00560826	0.0208839	0.015154	-0.00156943	0.0118397	0.00140658	0.0113196	-0.0153723	0.000957199	-0.000585387	-0.00786605	0.0102178	-0.0106293	0.00251829	0.00457643	-0.00331297	0.003262	-0.00671186	0.00931683	0.00929271	0.00122891	0.0209027	0.0113639
NDAR_INVFK824MRN	210924_N01_0444_BHLJMNDSX2	40.49	21.18	17.77	9014.34	42.81	0.00126	3935071	161671	292581	161656	290173	24837	88337	2511	3627986	1831230	1.98	2937509	1845604	1.59	97.5747	97.8212	90.4	150.5	593.75	13790	5465	7337	44	944	89	Male	XY	White	Not Hispanic or Latino	EUR	0.00400966	-0.00424285	-0.00325706	6.1329e-05	-0.0231102	-0.00693649	0.00269407	-0.000816738	0.0105301	0.00832483	0.00929261	0.0175762	0.0108911	0.00173224	0.0124687	0.000370663	0.00197486	0.0016477	-0.00567186	-0.00679924	-0.00045436	-0.0102698	0.00639714	0.0023281	0.00302836	-0.00326881	0.00239009	0.00822316	-0.00268925	0.00818332	-0.00805898	0.0070845
NDAR_INVFK923DPL	210910_N06_0381_BHJHG7DSX2	42.41	21.91	17.92	7914.8	44.94	0.00779	3920656	161315	289150	160530	289286	24970	89455	2530	3608353	1816223	1.99	2938368	1823942	1.61	97.4363	97.6972	89.2	150.5	496.5	12809	5311	6628	48	822	73	Male	XY	White	Not Hispanic or Latino	EUR	0.0035077	-0.00247095	0.000294201	-0.0011675	0.013087	0.00768214	-0.0036376	-0.00688741	-0.00214174	-0.018014	0.00554919	-0.00176191	-0.00395856	-0.0151628	0.00508382	0.00765869	-0.0137776	-0.00404311	-0.00354899	-0.00583212	0.00601317	0.00391504	0.000756126	0.0232052	0.00892759	0.00711096	-0.00689021	-0.00736339	-0.00258638	0.0185486	0.0152223	-0.00272624
NDAR_INVFL044KC2	210902_N08_0069_BHJGMLDSX2	41.52	21.14	17.75	7022.44	43.95	0.00066	3943687	161809	292633	161239	291205	24967	89873	2660	3633206	1833826	1.98	2946384	1844430	1.6	97.5296	97.7783	89.76	150.5	587.75	13801	5574	7274	64	889	82	Male	XY	White	Not Hispanic or Latino	EUR	0.00423517	-0.00476434	-0.00286327	-0.00114595	-0.0217957	-0.00191274	0.00331403	-0.00570252	0.000642092	0.00284898	-0.000210153	0.00226848	-0.0065003	0.00540473	0.0165553	-0.00658579	0.000941503	-0.00364977	-0.0175741	-0.00347414	-0.0102633	-0.0159929	-0.0112042	-0.0139809	-0.0134741	0.00207465	-0.0020767	-0.00156855	-0.00447384	-0.00136364	-0.011904	0.00728111
NDAR_INVFL051AR7	210506_N05_0304_AH3MC2DSX2	38.84	19.2	15.44	8968.7	41.15	0.00059	4658221	146715	372284	144731	380418	36920	111022	4725	4087870	2045712	2	3869650	1764041	2.19	97.1382	97.3975	88.63	150.5	528.2	14348	6095	7401	42	810	57	Male	XY	Black or African-American	Not reported	AFR	-0.0325551	-0.00779301	0.00136718	-0.00145472	0.00236839	-0.00304089	0.00846084	-0.000600033	-0.00152077	-0.000609448	-0.00366529	0.00196246	0.0102847	-0.00702728	-0.001508	0.000719671	-0.0046656	-0.00150837	0.00928437	0.000453935	-0.000591202	-0.01767	4.75216e-05	0.010476	0.00547267	-0.00525677	0.00063443	-0.000957887	-0.00330223	-0.00624072	0.00374156	0.00577342
NDAR_INVFL112EF9	210520_N08_0013_BH532FDSX2	42.72	42.59	1.36	8221.77	44.22	0.00574	3964357	167975	303522	166905	301150	26185	120555	0	3670274	1854219	1.98	3037416	1893048	1.6	96.8919	97.7564	91.59	150.5	498.8	13602	5441	7280	57	824	89	Female	XX	White	Not Hispanic or Latino	EUR	0.00354893	-0.00344092	-0.00167024	-0.000442603	-0.0145751	0.000258215	0.000261048	0.00391787	0.013975	-0.00677045	-0.00381671	-0.00597514	0.0031096	-0.00333393	0.01204	0.0139458	0.00657293	-0.00525428	0.00293268	0.00389764	0.00599025	-0.00768026	0.0104882	0.00506043	-4.49662e-05	0.00159081	0.0130729	0.00268423	-0.000567684	0.0119072	0.0117227	-0.00209265
NDAR_INVFL119PC4	211018_N01_0458_BHKK5GDSX2	33.37	17.27	14.68	6858.21	35.3	0.00226	3944681	162007	291818	160138	291699	24857	86490	2739	3626622	1829200	1.98	2962300	1831357	1.62	97.4108	97.6683	90.12	150.5	560.25	12548	5045	6699	57	747	86	Male	XY	White	Not Hispanic or Latino	EUR	0.00332312	-0.000130723	0.00150398	-7.46903e-05	-0.00838253	0.00805275	0.00914268	0.0170731	-0.0031247	0.0153715	-0.00407475	-0.000723402	-0.010537	0.00285105	-0.00598807	0.0211985	-0.00454018	0.00199655	0.0124921	0.00911009	0.00916434	-0.0201048	0.00683796	0.00517639	-0.00579358	0.00141192	0.0053524	-0.0107327	-0.00846009	-0.00459803	0.00301768	-0.00731909
NDAR_INVFL143LP6	211007_N08_0080_AHLYCKDSX2	38.53	19.77	16.6	8729.2	40.78	0.00244	3954333	161316	293621	160699	292330	25182	91876	3152	3636260	1835897	1.98	2962468	1837891	1.61	97.4812	97.7441	90.88	150.5	536.25	13451	5408	7140	57	846	76	Male	XY	White	Not Hispanic or Latino	EUR	0.00391434	-0.00308592	-0.00183327	0.000323325	-0.0149456	-0.0040818	-1.20414e-05	0.0158872	-0.00935326	-0.00581879	0.00235163	-0.00844296	-0.000308456	0.0095041	-0.000930484	0.00465627	0.00186017	0.000927309	0.00281473	0.00207146	0.00280641	0.00308607	0.00283218	0.0116425	0.00589474	-0.000447177	-0.0091257	-0.0137309	0.00139444	-0.00180673	-0.00370827	0.0187639
NDAR_INVFL145TJQ	210913_N05_0376_BHKKW3DSX2	37.78	19.46	16.15	7163.65	40.05	0.00047	3934745	161843	290463	161181	289638	24918	85759	4712	3621877	1824694	1.98	2947564	1832787	1.61	97.316	97.5716	90.23	150.5	492.5	12454	5142	6459	47	806	76	Male	XY	White	Not Hispanic or Latino	EUR	0.0037173	-0.00342388	-0.000605916	-0.00258555	0.0086032	0.00483895	-0.00155141	0.00698338	0.0104051	0.00857859	-0.00564781	0.00359225	0.00110927	0.00113217	0.00183287	0.0140894	-0.00712781	-0.00988439	-0.000525386	0.0050447	0.0105021	0.00529734	0.002073	-0.0118848	-0.014641	0.00890389	0.000115605	-0.00932041	0.00212114	-0.00679648	-0.00212872	0.00631229
NDAR_INVFL187UGG	210614_N04_0334_BH5YYMDSX2	52.79	27.44	23.04	10365.8	55.9	0.0003	3947553	160454	294659	160178	293061	25714	89579	2340	3632304	1833782	1.98	2960530	1837156	1.61	97.5993	97.8365	89.88	150.5	555	14069	5711	7328	64	966	55	Male	XY	White	Not Hispanic or Latino	EUR	0.00372939	-0.00369217	-0.00307312	-0.000862641	-0.0125197	5.60517e-05	-0.0130571	0.00483657	0.00811744	0.00124405	-0.00855618	-0.0112983	0.0115905	-0.00207024	0.0213609	-0.0238811	-0.0151185	0.00762319	0.00793727	0.0158026	0.00850055	-0.00385253	-0.00948968	-0.00638594	-0.00683099	-0.00317218	-0.00438941	0.00157097	0.00608687	-0.00265308	0.00177478	0.00647521
NDAR_INVFL246XEC	210510_N03_0306_AH3NKKDSX2	34.15	34.44	1.2	669.3	35.33	0.00314	4092198	169484	311500	168478	312586	27481	122727	0	3778226	1905400	1.98	3154800	1927210	1.64	96.8439	97.7146	90.31	150.5	524.25	12727	5256	6704	51	716	0	Female	XX	Not reported	Hispanic or Latino	AMR	-0.00573665	0.035798	-0.0374164	0.0590525	0.0045578	-0.0074073	0.000633481	0.00332819	0.00736974	-0.00443659	0.00291234	-0.00459053	-0.00653889	0.00799741	0.00235997	0.000247332	-0.000934762	0.00423696	0.00960297	0.0137374	-0.000246086	0.00431196	0.00296549	-0.00250925	-0.000840016	0.00542165	0.0104625	0.00155839	-0.00275319	0.00265592	-0.00431785	-0.000752597
NDAR_INVFL289GXC	210506_N04_0313_AH3JTJDSX2	33.89	17.56	14.71	6643.15	35.87	0.00146	3924583	162725	287483	162465	288280	24568	88066	2332	3621081	1828195	1.98	2919595	1847947	1.58	97.2731	97.5192	88.54	150.5	508.5	11981	4893	6316	48	724	80	Male	XY	White	Not Hispanic or Latino	EUR	0.00333085	-0.00391032	-0.00130368	-0.00114768	0.0125049	0.000623034	-0.00252325	0.000927982	0.0110517	-0.0017224	0.00142499	-0.00401097	-0.00626017	0.0118357	-0.0223883	0.00174775	0.00972505	-0.00644998	-0.00711908	0.00306675	-0.0020543	-0.0067022	-0.00965717	-0.00552855	0.00542501	0.00287666	-0.00236441	-0.0243488	0.0176576	0.00673529	0.0193099	0.00915651
NDAR_INVFL337UNP	210927_N06_0389_BHLL2HDSX2	43.12	22.27	18.96	7312.96	45.63	0.00146	3986112	162636	296407	162353	294274	25680	89686	4738	3669800	1851373	1.98	2983296	1858078	1.61	97.5516	97.8271	90.55	150.5	533.75	13799	5599	7267	63	870	79	Male	XY	White	Not Hispanic or Latino	EUR	0.0024955	0.00672837	0.00909688	0.00221869	-0.0147145	0.0345663	0.00742455	0.00053151	-0.00699346	0.00165026	0.00508416	-0.000703958	0.0202453	-0.00477247	-0.0163334	-0.00545986	-0.00286781	-0.00678899	-0.0022442	-0.00365668	-0.0105141	0.00410926	0.0184011	-0.000911147	0.00174831	-0.0102439	0.0248548	0.0018956	0.0142978	0.0224229	-0.00058343	-0.0102824
NDAR_INVFL341EFJ	210329_N01_0339_BH2LKNDSX2	43.42	22.95	19.2	9588.48	45.9	0.00484	4712380	153062	372406	149241	380556	37776	116971	4756	4166130	2089713	1.99	3850909	1843013	2.09	97.35	97.6189	89.58	150.5	540.5	15673	6505	8160	68	940	48	Male	XY	Black or African-American	Not Hispanic or Latino	AFR	-0.0382167	-0.00791941	0.00293847	-0.000410244	-0.010764	-0.00195203	0.000516558	0.00010342	0.00397981	-0.000401078	0.00340931	0.00273631	0.0043254	-0.0168608	0.00490318	-4.52745e-05	-0.00948326	-0.00374878	0.00726889	0.00439774	-0.000348407	-0.0116989	-0.000693868	0.00158978	0.00142429	-0.000902171	-0.00134297	-0.0106277	0.000329986	-0.00680075	0.00623678	-0.0109745
NDAR_INVFL447ZDM	210902_N07_0129_BHJGNCDSX2	39.63	37.8	1.18	19027.1	41.09	0.00044	4012749	167500	304360	167215	304529	26157	128147	0	3704772	1862949	1.99	3095082	1887686	1.64	96.6738	97.5355	87.84	150.51	548.25	12730	5278	6647	67	738	NA	NA	XX	NA	NA	EUR	0.00141445	0.018963	0.0220513	-5.31009e-05	0.00828636	-0.0119257	0.00286235	-0.00171084	-0.0126322	-0.000456171	0.00826307	0.0174041	0.0122456	0.00726287	0.00220111	0.0035943	-0.00551272	0.00403736	-0.00240324	0.00754532	-0.0115226	-0.0156357	0.00948547	-0.00640192	-0.00778766	0.00268301	0.00750296	-0.00785584	0.00547649	0.00938328	0.00562874	0.00773021
NDAR_INVFL510EL1	210506_N03_0304_BH3JG2DSX2	38.34	20.04	17.24	8254.72	40.59	0.0055	3931944	162194	289756	161605	289937	24948	89969	4267	3622481	1827147	1.98	2934483	1839394	1.6	97.4149	97.6786	88.31	150.51	519.75	12622	5209	6590	44	779	89	Male	XY	White	Not Hispanic or Latino	EUR	0.00370102	-0.00447261	-0.00368925	0.000462725	0.00956804	-0.00207851	-0.00541016	-0.00963352	-0.0110026	0.00282892	4.87937e-05	0.00642061	-0.00273188	-0.0165728	-0.00702554	0.00279324	-0.0128181	-0.00295755	-0.0109327	-0.00493099	-0.00992282	-0.00806217	-0.00649791	-0.0145162	0.00168604	-0.00714493	-0.00568645	-0.0141077	0.018603	-0.00468125	0.0032933	0.00585251
NDAR_INVFL584EFN	210603_N06_0327_AH5JGFDSX2	39.48	38.23	1.13	11210.8	40.95	0.00084	3976367	168185	302021	167140	302164	25955	124380	0	3682579	1857216	1.98	3045403	1896746	1.61	96.8168	97.6802	91.36	150.5	513.25	13183	5442	6869	45	827	89	Female	XX	White	Unknown	EUR	0.00343358	-0.00568388	-0.00178709	-0.0023066	0.00408775	-0.00588763	0.00256792	-0.0103105	-0.00642674	-0.00593488	0.0166876	0.0129086	0.0193886	-0.00359632	0.00810775	0.00019081	0.00202898	-0.00248497	-0.00892779	0.00878373	-0.0065514	0.00413307	-0.024375	-0.01231	-0.00824575	-0.00769752	-0.0158601	-0.0162399	0.00310739	-0.0011524	-0.0129898	-0.00773446
NDAR_INVFL631XC2	210610_N03_0325_BH5JFVDSX2	32.17	16.58	13.38	10291.9	34.05	0.00037	3940480	162292	286834	161605	288027	24501	89451	4780	3630039	1827960	1.99	2937970	1839476	1.6	97.2496	97.5126	88.96	150.5	517.5	11680	4833	6082	45	720	71	Male	XY	White	Not Hispanic or Latino	EUR	0.00358437	-0.00324546	-0.000803984	0.000337562	0.0168189	0.000807155	0.0103131	-0.00566726	-0.00648329	0.0139549	-0.00688403	0.00649192	-0.000245372	-0.000941753	0.00426449	-0.00289805	0.00324561	-0.00347217	-0.00303918	-0.0127225	0.00452262	-0.00129929	-0.00688582	0.00349053	-0.000421914	0.000512598	-0.00468253	-0.000400772	0.00270409	-0.0114176	-0.00731043	0.00229334
NDAR_INVFL647HAW	211014_N01_0457_AHLYC5DSX2	41.93	39.35	0.85	16582.5	43.59	0.00038	3924975	166350	298642	165826	297964	25638	122584	0	3632475	1826187	1.99	3015587	1864133	1.62	96.6413	97.5076	89.83	150.5	515	12580	5221	6591	40	728	81	Female	XX	White	Not Hispanic or Latino	EUR	0.00391249	-0.0050102	-0.00281722	-0.00132982	0.00592131	-0.00364578	0.0142382	-0.00726745	-0.00263133	-0.00932407	-0.0045243	-0.00543336	0.00958508	-0.0161835	0.00263872	-0.0046334	-0.00498691	0.000178583	0.00227242	-0.0060839	-0.00972312	0.00720153	-0.0072881	0.0136829	0.00620374	-0.00680317	-0.00987013	-0.0119002	-0.000581718	-0.00670997	0.0104897	0.00573925
NDAR_INVFL663GJA	210506_N01_0365_BH3NCWDSX2	37.09	19.08	16.14	10222.2	39.2	0.00058	3942295	160608	293640	160533	292353	25096	90864	3317	3621078	1826708	1.98	2963582	1824717	1.62	97.3946	97.6577	91.32	150.5	458	12900	5245	6819	39	797	31	Male	XY	White	Not Hispanic or Latino	EUR	0.00315371	-0.00287944	-0.00349227	-0.000638205	-0.00520967	-0.00419053	-0.00603954	0.0207646	-0.00128315	-0.0274518	0.0013397	-0.00486032	0.00285776	-0.00789915	0.0033675	0.02322	0.00570959	-0.00601117	0.00225766	0.0166301	-0.0104154	0.00811222	-0.0111487	0.00172997	-0.0044038	-0.00749928	-0.00655477	-0.0172095	0.0184967	-0.0105094	0.00891432	0.00821479
NDAR_INVFL685RT1	210510_N02_0355_BH3N7VDSX2	36.16	18.64	16.18	26172.8	38.12	0.00058	3950422	161416	293878	160907	292073	25151	87842	2313	3632982	1835027	1.98	2964161	1838061	1.61	97.4899	97.7466	90.22	150.5	538.2	12931	5234	6839	53	805	42	Male	XY	White	Not Hispanic or Latino	EUR	0.00342965	-0.00457672	-0.00214066	-0.00191347	-0.00534031	-7.17459e-05	-0.0042832	0.000380862	0.00825388	0.0022848	0.0170441	0.0169757	0.0163301	0.0234673	-0.0051447	0.0117089	0.00127471	0.00152723	-0.00540999	-0.00204615	-0.00450799	-0.00974958	-0.0139758	-0.0226896	-0.00147914	-0.00154515	-0.0122477	0.00427532	0.0066546	-0.0147895	0.00606724	0.00538817
NDAR_INVFL714UUJ	210603_N04_0328_BH5J5FDSX2	33.49	16.59	13	22163.1	35.43	0.00048	3941346	161788	289225	161772	288916	24410	86916	4162	3628866	1820606	1.99	2954759	1829778	1.61	97.0914	97.3511	90.83	150.5	509.5	11735	4958	6094	35	648	61	Male	XY	Unknown	Not reported	EUR	0.00332862	-0.00244911	0.000580006	-0.000941481	0.0176057	0.00482856	0.0199073	-0.00447517	-0.00568476	-0.00215933	-9.61936e-05	-0.00144141	-0.00268364	-0.00441841	0.00178699	0.0219438	0.00412839	-0.00896607	-0.0027875	4.15148e-06	-0.00797424	-2.67716e-05	0.00462006	0.00717714	-0.00317699	-0.000876255	0.00106457	-0.0045018	0.00431215	0.00290618	-0.013342	0.00526467
NDAR_INVFL742RK0	210927_N06_0389_BHLL2HDSX2	37.31	19.34	16.44	7011.41	39.46	0.00301	3947069	160118	293085	159661	292326	25473	89935	2472	3623794	1827570	1.98	2971079	1822071	1.63	97.4979	97.756	91.09	150.5	518.25	12924	5270	6780	58	816	59	Male	XY	White	Not Hispanic or Latino	EUR	0.00295307	-0.00473459	-0.00217861	-0.00121865	-0.00596442	-0.00176984	0.00138393	-0.00205321	0.0128189	-0.0102726	0.00980431	-0.00510753	-0.00211429	-0.0107511	0.0141224	0.0138531	-0.0041456	-0.00671325	-0.00440475	-0.00899385	0.00135788	0.0013332	-0.0010559	0.00769988	-0.00220885	-0.00966807	-0.00369137	-0.00378813	0.00475142	-0.00196251	-0.00978467	0.00500211
NDAR_INVFL794LHG	211014_N04_0400_AHLWWTDSX2	40.65	38.61	1.06	24216.2	42.13	0.00048	3969296	167959	300198	166842	299454	25840	119860	0	3674387	1849869	1.99	3041965	1887918	1.61	96.7116	97.5738	89.72	150.5	495.25	12599	5201	6569	44	785	33	Female	XX	Unknown	Not reported	EUR	0.00327982	-0.00378521	-0.00162668	-0.00115961	0.00967918	0.000533507	0.00584565	-0.00315559	0.00394437	-0.00430218	-0.000349031	-0.00289857	0.00450991	-0.016122	0.00895243	-0.0122631	-0.00821074	-0.00190598	0.00017904	-0.00263438	0.00804753	-0.00145856	-0.00309081	-0.0118699	-0.0160148	0.0105717	-0.0074195	-0.00491825	-0.0196524	0.00279691	-0.0137237	-0.0067308
NDAR_INVFL841XL5	210920_N06_0384_BHKKNMDSX2	39.85	20.41	17.05	6271.38	42.23	0.00033	3935267	161022	290013	161013	290507	24943	89260	2515	3625619	1825225	1.99	2943341	1835661	1.6	97.3273	97.5762	89.55	150.5	488	12635	5235	6538	56	806	33	Male	XY	White	Not Hispanic or Latino	EUR	0.00372488	-0.00313936	-0.00136823	-0.000731312	0.0147869	0.000875354	-0.0139135	0.0025203	-0.019161	0.00725004	-0.0105222	-0.00523873	0.00410911	-0.00341147	-0.00859145	0.0114924	-0.0175137	-0.0089781	0.00148708	-0.000787314	0.00215025	0.0162824	0.00514384	0.00739607	-0.011736	-0.00532604	0.000650596	0.0186741	0.00336207	-0.00253575	-0.0137911	-0.00272681
NDAR_INVFL873RNN	210315_N04_0279_AHYHKMDSXY	39.65	20.16	16.59	20306.5	41.95	0.00045	3960264	159623	295319	158094	295560	25584	88743	2434	3630702	1831076	1.98	2994189	1817222	1.65	97.3105	97.5606	89.56	150.5	516.5	12905	5247	6812	55	791	67	Male	XY	White	Not Hispanic or Latino	EUR	0.00345986	-0.00411553	-0.000863675	-0.00171584	0.00460842	-0.00179753	0.00232376	-0.00482513	-0.0153593	-0.0182452	0.00349789	-0.00647189	-0.00295406	-0.00357963	-0.00401393	-0.0107373	0.00253734	0.00776687	0.000570774	0.00129666	0.00651346	0.00438049	0.00263948	0.00190109	-0.00405855	-0.00210249	-0.0028632	-0.0124313	0.00931979	0.0123731	0.00646773	-0.00586849
NDAR_INVFL883NCA	210331_N03_0281_BH2LNGDSX2	35.1	35.84	1.11	10741.8	36.23	0.00203	4018701	166041	306721	165187	306713	26488	125972	0	3701882	1864279	1.99	3113357	1876758	1.66	96.7954	97.6624	90.11	150.5	469.75	12366	5112	6452	47	755	74	Female	XX	White	Not Hispanic or Latino	EUR	0.00100446	0.017255	0.019603	-2.96582e-06	0.0101691	-0.00429756	-0.00964253	-0.00116424	-0.00262724	-0.00434804	0.0111707	0.0167023	0.0262061	0.00481715	-0.00596247	-0.000149841	0.0113034	0.00211366	0.00111696	-0.00945557	-0.00374765	0.0155211	0.000892985	0.00476075	-0.00681321	-0.00404402	-0.00605148	0.0015216	-0.0273902	-0.0145768	-0.00449832	-0.00517836
NDAR_INVFL921KP6	210910_N08_0072_AHJHG3DSX2	41.56	21.15	16.86	13665.9	44.02	0.01137	3922159	162081	289144	162287	287780	24547	87213	4035	3616243	1819100	1.99	2928795	1835594	1.6	97.4462	97.7032	89.85	150.5	557.75	12841	5233	6721	59	828	67	Male	XY	White	Not Hispanic or Latino	EUR	0.00355166	-0.0022373	-0.00170185	-0.00285237	-0.000179672	-0.00359109	0.000143027	0.0324621	0.00506678	0.0031238	-0.00694768	-0.00794514	0.00597157	-0.0101574	-0.00307125	-0.0105611	-0.00560977	-0.00443437	-0.00639254	-0.0079119	-0.00247101	0.00251901	0.00206278	0.0150138	0.00787581	0.0024865	0.00561454	0.00246695	-0.00532162	0.00411989	0.00144107	-0.00721058
NDAR_INVFL942CKA	210930_N06_0390_AHLHKTDSX2	40.99	41.27	1.36	6767.32	42.41	0.00081	3946368	166836	300164	167055	299147	25460	121159	0	3654342	1845163	1.98	3020157	1885179	1.6	96.8521	97.7221	89.96	150.5	515.75	13109	5341	6884	54	830	78	Female	XX	White	Not Hispanic or Latino	EUR	0.00368643	-0.00518865	-0.00261793	-0.000807608	-0.0011808	-0.000496149	-0.00630255	-0.00064548	0.0102245	0.00390786	-0.0109442	-0.0119609	0.0036222	0.00630506	0.0177647	-0.00103457	0.000815782	-0.00468879	-0.0144163	-0.00930208	-0.00143782	-0.00437444	0.00106591	0.00190914	0.0057982	0.00735818	-0.000999588	0.00606319	0.0215851	-0.00186618	0.0108993	-0.0141822
NDAR_INVFL967HMA	211021_N01_0461_BHMYFHDSX2	38.7	20.37	17.85	12928.3	40.85	0.00108	3951292	161611	292558	161056	292819	25264	88715	4805	3637202	1838354	1.98	2954197	1845023	1.6	97.5317	97.7994	91.33	150.49	464	13060	5275	6819	55	911	79	Male	XY	White	Not Hispanic or Latino	EUR	0.0035909	-0.00356325	-0.00287452	0.00011572	-0.00384455	0.00615172	-0.0158094	-0.0056342	-0.00205682	-0.0110062	-0.00837969	-0.0135954	0.00478656	0.00349809	0.0163437	0.00095778	0.00459287	0.00397807	0.0055151	0.0114563	0.0076124	-0.000102379	0.0024447	0.00616933	-0.00669463	-0.00130208	0.000433777	-0.0216752	-0.000133204	-0.00587976	-0.0106634	-0.00315115
NDAR_INVFL975CM4	210319_N06_0279_BHYHC7DSXY	39.44	36.26	1.18	24825.1	40.91	0.00032	3961615	168398	301577	168227	299558	25822	121783	0	3682392	1857428	1.98	3012626	1912896	1.57	96.7755	97.639	90.75	150.5	522.5	13230	5343	7055	53	779	60	Female	XX	White	Not reported	EUR	0.00369578	-0.00449882	-0.00200811	-0.000724798	-0.00562738	-0.00307969	0.00586463	-0.00189956	0.0154636	-0.0142789	0.0118644	0.00518774	0.0129323	0.0150891	-0.00356715	-0.0107763	0.019248	0.00980011	0.00570007	-0.0106892	0.012145	0.00384187	-0.00102406	0.0196597	0.0151099	0.0065899	0.00802209	0.0024858	0.000260476	-0.0083717	0.0077078	-0.00520983
NDAR_INVFM017MGH	210506_N05_0304_AH3MC2DSX2	41.01	41.43	1.43	6989.17	42.44	0.00052	3950809	167443	299688	167769	299148	25743	124036	0	3660670	1847008	1.98	3020665	1890234	1.6	96.8413	97.7065	89.4	150.49	476.25	12580	5102	6585	40	853	74	Female	XX	White	Unknown	EUR	0.00399116	-0.00460225	-0.00192022	0.00025971	0.00732149	0.00478503	-0.0129191	-0.00621881	-0.00618721	0.00629624	-0.0105168	-0.00320805	0.00768264	-0.0128608	-0.0138015	0.000507802	-0.00114122	0.00379446	-0.00320593	-0.0015233	-0.010586	0.00193277	0.0039351	0.00858243	0.00238031	-0.0132618	0.0111718	0.0138344	0.013098	0.0132545	-0.0158298	-0.00158325
NDAR_INVFM147WWH	210322_N07_0038_BH2LM5DSX2	39.27	20.65	17.78	13825.6	41.46	0.00193	3903435	161771	287867	161055	288624	25069	90333	2472	3596419	1816679	1.98	2912131	1830610	1.59	97.5235	97.7748	89.11	150.5	547	12723	5211	6620	57	835	55	Male	XY	White	Not Hispanic or Latino	EUR	0.00361159	-0.00461869	-0.00407873	-0.000662881	-0.00360897	-0.0021511	-0.00762435	-0.00537303	0.0140376	-0.00118915	-0.000232221	-0.00769174	-0.00898836	0.0108065	-0.00137503	-0.0174359	-0.00868813	0.00159598	-0.00413272	-0.00202394	-0.00424734	0.00435767	-0.00652469	-0.00350546	0.0061632	0.00403429	-0.0033508	0.0133629	0.00599981	0.00508996	-0.00612781	-0.0264938
NDAR_INVFM260YRR	210930_N07_0141_BHLHNCDSX2	42.09	22.35	19.86	9686.63	44.46	0.00283	3939185	160752	293110	161234	291297	25325	91412	2450	3629378	1832885	1.98	2942022	1843101	1.6	97.4992	97.7385	88.95	150.5	653.75	13066	5343	6746	69	908	63	Male	XY	White	Not Hispanic or Latino	EUR	0.00365768	-0.00496943	-0.00237987	-0.000173741	-0.0115071	-0.00351667	-0.000542092	-0.00242455	0.0149113	0.00646841	0.0262145	0.0183327	-0.00395285	0.0141261	0.00895791	-0.013223	-0.0355501	-0.00437304	-0.0244013	-0.0100842	-0.0102957	-0.0143387	0.00928614	-0.00828777	-0.00850889	0.0121753	-0.00324898	0.00905111	-0.00218569	0.0110112	0.00678259	0.0118101
NDAR_INVFM284CNM	210610_N05_0323_AH5HMVDSX2	33.27	32.71	0.93	18395.9	34.37	0.00032	3986769	169663	299815	169410	300018	25995	121444	0	3699109	1861902	1.99	3040475	1911451	1.59	96.8226	97.6872	90.04	150.5	527.25	12539	5114	6574	44	807	NA	NA	XX	NA	NA	EUR	0.000923772	0.020531	0.028231	0.00158027	0.00453089	-0.026515	-0.00595678	-0.0098111	-0.00751287	-0.0112916	-0.000617869	0.00887701	0.00470587	0.0125492	0.0147922	-0.0110554	0.004294	0.00340172	0.00248546	0.0120065	0.00343901	-0.0227679	0.0046637	-0.00713918	0.00843792	-0.010675	0.00511596	-0.00732566	-0.00653231	0.00193192	0.00823377	0.00122764
NDAR_INVFM293VCC	201214_N05_0234_AHMCF2DSXY	32.76	33.44	1.31	4998.9	33.81	0.00018	3980188	166831	300391	166744	300566	25560	122784	0	3672944	1854639	1.98	3061401	1879108	1.63	96.8347	97.6987	89.8	148.79	521.25	11727	4866	6084	39	738	79	Female	XX	White	Not Hispanic or Latino	EUR	0.00343151	-0.00641356	-0.00422457	-0.00216857	0.0226652	0.000607232	-0.0222529	-0.00307323	-0.00629712	0.0203013	-0.00495054	0.00326411	-0.0105898	0.0133757	-0.0214024	-0.0239468	-8.98038e-05	0.00699957	-0.00960327	-0.00192443	0.00494184	-0.00246393	-0.00623362	-0.00304696	0.0029491	-0.00268237	-0.00106011	-0.00592681	-0.00117359	-0.010212	-0.016199	-0.0112573
NDAR_INVFM353NKL	211014_N05_0391_BHLYKHDSX2	35.02	17.87	14.76	20938	37.01	0.00235	3934046	159380	291984	158819	292333	24770	84117	2502	3604167	1814341	1.99	2981481	1800765	1.66	97.3536	97.6113	90.66	150.5	489.75	12154	5011	6388	54	701	28	Male	XY	White	Not Hispanic or Latino	EUR	0.00344118	-0.00355696	-0.00227495	-0.00197998	0.00819969	-0.00300317	-0.00167201	0.00792861	-0.00406977	-0.00187453	0.00189019	-0.0156993	-0.00351804	0.0101845	-0.0080615	0.00656424	-0.0157978	-0.0011396	-0.00747297	-0.00735385	0.00917462	0.0116073	0.00292379	-0.00119642	-0.00547136	1.74797e-05	0.00524309	0.0137444	-0.00298952	4.22127e-05	-0.00935485	-0.00127637
NDAR_INVFM358XUA	210412_N03_0286_BH35JGDSX2	42.86	42.12	1.3	5795.25	44.42	0.00633	4003428	164892	307232	164021	306399	26514	122530	0	3685154	1858690	1.98	3105622	1867187	1.66	96.8096	97.6759	90.35	150.5	508.75	13542	5558	7102	47	835	79	Female	XX	White	Not Hispanic or Latino	EUR	0.00368259	-0.00442939	-0.00378622	-0.000366971	-0.00269446	-0.00396654	-0.0116712	0.00411152	-0.0228675	-0.00955154	0.00191469	-0.00658366	0.00210407	-0.00974211	0.00614493	-0.0116184	-0.012722	0.00759645	0.00643219	-0.00167328	-0.0206322	0.0139938	0.00705118	0.00782585	-0.0068528	-0.00526631	-0.0101523	0.0137357	-0.00574779	0.0133711	-0.00274849	-0.00527891
NDAR_INVFM360TLU	210924_N05_0380_AHLJTFDSX2	39.01	19.82	16.1	19411.8	41.29	0.00029	3961058	160473	294754	160188	293091	25386	89764	2556	3632248	1828024	1.99	2992833	1818013	1.65	97.3672	97.6195	90.42	150.5	537.25	12669	5239	6649	38	743	NA	NA	XY	NA	NA	EUR	0.00326942	-0.00296663	0.000420893	-0.000255709	0.00680808	0.000188631	0.01258	-0.00632716	-0.015957	-0.00714142	0.0141581	0.00954719	0.0129954	0.00318311	0.0100711	-0.0096749	-0.00962699	0.000224522	-0.00833599	-0.0078633	-0.000485033	-0.0101477	0.00182887	0.000325504	-0.00762748	-0.00168237	0.00178091	0.00293261	0.00680925	0.00324002	0.0144903	-0.0133465
NDAR_INVFM426ZUN	210510_N08_0007_AH3MWCDSX2	41.39	38.8	1.15	17678.3	42.97	0.00094	4096647	166251	316055	165528	315503	27758	132356	0	3763636	1895293	1.99	3196061	1892009	1.69	96.716	97.5829	90.75	150.5	507.5	13199	5457	6913	51	778	51	Female	XX	Unknown	Hispanic or Latino	AMR	-0.00471628	0.0326777	-0.0340209	0.0502557	0.00786677	-0.00644883	0.00929195	0.00297608	-0.00223192	0.00124332	-0.0142039	-0.00827363	0.00762436	0.0105595	0.00265015	0.00175343	-0.00226308	-0.00183114	-0.0122939	0.0076161	0.00748979	0.00965569	-0.0160357	-0.00583548	0.00315909	0.0124416	-0.00215391	-0.00601584	0.00170991	0.00622992	0.011871	-0.00870845
NDAR_INVFM481WV4	210329_N01_0339_BH2LKNDSX2	33.12	32.7	1	8263.89	34.28	0.0006	3968618	169565	298382	168444	298263	24962	125504	0	3677765	1854212	1.98	3029135	1899340	1.59	96.6162	97.4789	90.32	150.5	525.25	12079	4997	6359	41	682	47	Female	XX	White	Unknown	EUR	0.00322491	-0.00491641	-0.00230149	-0.000621362	0.00701048	-0.0078187	0.0113254	-0.00462881	0.00418929	-0.00242117	0.0112892	0.00999708	-0.00120407	0.00644108	-0.0254789	0.00174723	0.0105226	0.00887447	0.0110456	0.0129318	0.0226874	-0.00172851	-0.0153037	0.0100401	0.00887857	-0.0146553	0.0136611	-0.00643059	0.0201015	0.0286707	-0.0173385	-0.00296575
NDAR_INVFM583CVA	210913_N01_0439_AHJJ73DSX2	39.94	21.1	17.99	13352.5	42.16	0.01559	3936335	161547	290935	160752	290034	24979	87437	3011	3625983	1831809	1.98	2940349	1841712	1.6	97.4733	97.7273	89.87	150.5	497	13000	5372	6721	57	850	73	Male	XY	White	Not Hispanic or Latino	EUR	0.00346567	-0.00299811	-0.00200264	-0.00332047	-0.00190651	0.000137084	-0.0230271	0.0399604	0.00364946	0.00488076	-0.00385213	0.000664793	-0.00448777	-0.00958204	-0.00352075	0.00760106	-0.0107557	-0.00507263	0.000185023	-0.0136764	-0.00741365	0.00927237	-0.000944036	0.0126317	0.00958139	-0.00245584	-0.0181285	-0.00131028	-0.00848605	0.003959	0.0168183	-0.0044193
NDAR_INVFM637FZM	210610_N05_0323_AH5HMVDSX2	51.49	51.08	1.74	21090.6	53.24	0.0003	3944129	166195	301994	165880	300198	26437	123198	0	3652476	1841934	1.98	3024757	1880509	1.61	97.0272	97.8859	89.16	150.5	562.75	14111	5665	7396	64	986	NA	NA	XX	NA	NA	EUR	0.00421855	-0.00515974	-0.00222843	-8.96895e-05	-0.020499	0.000743531	-0.00219058	-0.00744375	0.0060409	-0.00698291	-0.00163002	-0.014564	0.00473999	0.00139904	-0.011441	-0.0168277	-0.0128721	-0.00525985	0.00160274	-0.00587156	-0.0122056	-0.000694781	0.00346991	-0.007861	-0.00294352	-0.00282477	-0.00543615	-0.01975	0.00508035	-0.00844792	0.00745815	0.0158617
NDAR_INVFM646ZBA	211014_N03_0373_BHKK7CDSX2	33.64	17.28	13.49	18363.9	35.56	0.00723	3980531	163346	289535	162465	290858	24831	92652	2612	3658778	1841412	1.99	2980550	1843533	1.62	97.1995	97.4517	87.94	150.5	474.25	11659	4920	6024	37	678	89	Male	XY	White	Not Hispanic or Latino	EUR	0.000978055	0.0191479	0.0261465	-0.00152964	0.0223535	-0.0133811	0.0021036	-5.46874e-05	0.0138249	0.00400339	-0.000901153	0.00154088	0.0108842	0.0099788	-0.0063892	-0.0068273	0.00674547	-0.000435057	-0.00918712	-0.00383895	-0.00135062	0.00156641	0.00470823	-0.00722083	0.000335169	-0.0131897	0.0119158	0.00935211	0.00788942	-0.00738606	0.00812258	5.08618e-05
NDAR_INVFM687XMK	210601_N01_0378_BH53LLDSX2	40.78	20.72	16.55	16083	43.18	0.00098	3940010	160838	293912	160634	291798	25148	91799	4844	3624811	1826870	1.98	2953206	1831211	1.61	97.4608	97.7302	91.78	150.5	515.5	13438	5462	7059	56	861	64	Male	XY	White	Unknown	EUR	0.00405651	-0.00503994	-0.00361762	0.000721863	-0.00785875	-0.00441908	0.00541822	-0.00570898	-0.00277624	0.00356875	-0.0157094	-0.00428893	0.00929664	-0.00478656	0.0142508	0.00475717	0.006502	-0.00112473	-0.00865367	-0.000653883	-0.00726391	-0.0082587	0.00630085	-0.000326734	0.00204158	-0.00743187	0.0123059	0.00844038	0.0132031	-0.0042417	0.0086823	0.00195501
NDAR_INVFM713WAW	210216_N04_0263_BHWMMVDSXY	48.17	48.29	1.85	8395.81	49.79	0.0004	3963232	167072	304120	166638	301426	26235	122872	0	3673186	1856183	1.98	3031309	1897833	1.6	97.0773	97.9376	89.98	150.5	518.75	14436	5693	7689	51	1003	89	Female	XX	White	Not Hispanic or Latino	EUR	0.00398099	-0.00437781	-0.00183323	0.00021909	-0.021406	0.00409154	-0.0202228	-0.00948711	-0.0218793	0.0145852	-0.0113775	-0.00323454	0.00413747	-0.0217599	-0.00932187	-0.0137848	0.00927721	0.0147313	0.00256701	-0.0103796	0.000554253	0.0160267	0.00964385	-0.00989668	-0.0121414	-0.00113968	0.00985166	0.00892552	0.00346961	0.010078	0.00261175	-0.00158182
NDAR_INVFM742ZZM	210607_N01_0383_AH5V3VDSX2	37.37	20.06	16.88	5760.38	39.46	0.01134	3976979	164064	291599	163684	291701	25282	86434	4826	3669284	1850790	1.98	2961225	1868773	1.58	97.4709	97.7352	90.27	150.5	506	12745	5251	6687	59	748	79	Male	XY	White	Not Hispanic or Latino	EUR	0.00145383	0.0183243	0.0235895	0.000605949	0.0029238	-0.0140213	-0.0143035	-0.00430903	-0.0181663	0.0112497	-0.015599	-0.00434542	-0.00178611	-0.00476286	-0.000331237	-0.0156305	0.00243203	0.0113927	0.00990774	-0.00705258	0.00309546	-0.00627838	0.0025888	0.0129132	-0.00867803	-0.0137802	0.00712639	0.00093096	-0.0028703	0.00110928	-0.00360284	0.0203356
NDAR_INVFM822EYG	210329_N06_0285_BH2LKYDSX2	35.52	35.73	1.06	8164.95	36.76	0.00254	3969829	169553	298567	168525	298959	25319	119166	0	3684882	1859351	1.98	3020549	1910480	1.58	96.6808	97.5372	90.39	150.5	511	12374	5104	6473	41	756	81	Female	XX	White	Not Hispanic or Latino	EUR	0.00349823	-0.00205988	-0.00256665	-0.00187622	0.0100556	-0.00143094	-0.0104701	0.0392047	-9.44852e-05	0.00252263	-0.00469742	-0.0012666	-0.00381568	0.00651797	-0.0128484	-0.00916993	0.000673457	-0.000635951	0.00961123	0.00358832	-0.00790109	0.0115622	-0.00330896	-0.00569415	-0.00462874	-0.00574319	-0.0122891	0.00557039	0.00205225	-0.010246	-0.00856385	-0.00596294
NDAR_INVFM863AED	210331_N05_0285_BH2LVTDSX2	38.28	36.6	1.02	6700.21	39.76	0.00051	3941536	167526	299545	166437	298899	25299	122537	0	3650316	1838665	1.99	3019900	1879636	1.61	96.7258	97.593	89.2	150.5	500.25	12658	5198	6681	49	730	80	Female	XX	White	Unknown	EUR	0.0039201	-0.00523874	-0.000617932	0.000632249	-0.000776941	-0.00326323	0.00733621	-0.0100384	-0.017282	0.00402635	-0.0153746	-0.00921472	-0.00179516	0.00689988	0.00244761	0.00257045	0.0124493	0.00713363	0.00821709	-0.00555288	-0.00204403	0.00779899	-0.00535826	0.00784482	0.0108435	-0.00906762	0.00307229	0.00141518	0.00458497	0.00814098	0.000496189	0.00204755
NDAR_INVFM865DM2	210510_N02_0355_BH3N7VDSX2	35.77	34.4	1	18935.9	37.04	0.0005	3976074	167252	302025	165913	302664	25622	125372	0	3671735	1850864	1.98	3062063	1877763	1.63	96.7477	97.6174	90.35	150.5	543.5	12603	5180	6672	49	702	61	Female	XX	Unknown	Unknown	EUR	0.00365198	-0.00369406	-0.00222949	-0.00245828	-0.000831027	-0.00728251	0.0107287	0.000442844	0.0108453	0.00418422	0.0143495	0.0159298	0.00556667	-0.00172443	-0.000535106	0.00543449	0.00514147	0.00195853	0.003829	0.0120056	0.00221944	-0.00949557	-0.00541479	-0.00890888	-0.0014909	-0.000362872	0.00967098	0.0139858	0.00330137	-0.00482139	-0.0242901	-0.00732337
NDAR_INVFM907GPY	210506_N05_0304_AH3MC2DSX2	32.34	31.89	1.11	7450.26	33.48	0.00046	3972389	170157	296366	169774	296957	24889	123788	0	3690593	1858490	1.99	3016173	1914585	1.58	96.6123	97.472	87.75	150.5	531.5	11866	4930	6229	26	681	81	Female	XX	White	Unknown	EUR	0.00349797	-0.00603042	-0.00314654	-0.000543281	0.0179626	-0.000812618	-0.00195232	-0.00852715	-0.00606249	0.0178851	-0.00628602	0.00774757	-0.0133868	0.00866651	-0.00649894	0.00724643	-0.00121549	6.15601e-05	-0.00244901	-0.0143401	0.00836456	0.00508637	-0.0186997	0.0169735	0.00752271	0.00365035	-0.0146648	0.00552373	0.00679349	0.0125414	0.00719705	0.0142803
NDAR_INVFM960EL8	210216_N01_0314_BHWGF5DSXY	36.81	19.53	17.13	8758.5	38.87	0.00034	3953335	162212	292565	162067	290748	24915	86450	2474	3643873	1838972	1.98	2952513	1851711	1.59	97.4962	97.7546	90.16	150.5	537.25	12913	5319	6783	52	759	25	Male	XY	White	Not Hispanic or Latino	EUR	0.00377897	-0.00501755	-0.00189872	-0.0010119	-0.00861534	-0.00636641	0.00330106	-0.00429598	0.011984	0.000312105	0.00118711	-0.00325631	-0.00909757	-0.000514904	-0.00780839	0.0146773	-0.0102983	0.00025513	0.0121147	0.0229964	0.00463284	-0.00583238	-0.00235567	0.00340002	0.0059418	0.00888027	-0.00370544	0.00617566	-0.00872853	-0.0128949	0.00335712	-0.0110575
NDAR_INVFM961XKW	210315_N06_0277_AHYK3TDSXY	37.11	37.15	1.21	11624.8	38.35	0.00041	3973109	166630	303924	166094	302060	26127	124853	0	3670100	1851931	1.98	3058605	1879618	1.63	96.8389	97.697	90.33	150.5	529.5	12894	5284	6752	52	806	22	Female	XX	White	Not Hispanic or Latino	EUR	0.00391193	-0.00411126	-0.00159716	-0.000947317	-0.00374763	0.0021519	-0.00691011	0.00868484	0.00971151	-0.000617436	0.000268711	-0.000491749	-0.00738879	0.00946517	-0.00325838	-0.00159334	-0.00666842	-0.00128032	-0.00129614	0.001224	-0.00993953	-0.00161911	0.00282658	-0.010973	0.00338463	-0.000228631	0.000756895	0.00152645	-0.0033988	-0.00726319	0.00188219	0.0214184
NDAR_INVFM974CVN	210607_N05_0321_BH5VG2DSX2	38.71	38.51	1.32	32708.5	39.9	0.00046	3953250	168673	299698	167995	298856	25814	123906	0	3672929	1854424	1.98	3005849	1908712	1.57	96.8722	97.7439	89.48	150.5	523.4	12938	5320	6755	45	818	59	Female	XX	Unknown	Not reported	EUR	0.00338215	-0.00421122	-0.00165863	-0.00180355	-0.0081432	0.00047252	-0.00739693	-0.00101306	0.0102908	0.00554723	0.000566448	-0.000783647	-0.0120254	-0.0117995	-0.010622	-0.0159323	0.00194116	0.0108743	0.00795745	-0.0034353	-0.00379988	0.0104872	-0.00558259	0.00347281	0.00661321	-0.00843455	0.00602323	-0.00469322	-0.00037889	0.000499677	-0.0179438	-0.00873894
NDAR_INVFN097ML1	210304_N04_0272_BHWT3YDSXY	36.48	18.67	15.58	9508.79	38.61	0.00461	3954434	165103	288713	163931	288267	24864	91413	4904	3656672	1839726	1.99	2928411	1869083	1.57	97.301	97.5594	88.67	150.5	543.75	12490	5125	6585	57	723	87	Male	XY	White	Not Hispanic or Latino	EUR	0.000840482	0.0195333	0.0238496	-0.00137002	0.0116801	-0.0159527	-0.00206494	0.00187093	0.012308	0.00265087	-0.00171066	-0.00367585	-0.0127056	-0.00395591	-0.0087956	-0.000125697	-0.00560545	0.00863362	0.00607891	-0.00613439	0.0103105	0.00629184	0.00389599	0.00352839	-0.00131879	0.00211114	0.00217094	0.00436069	-0.00503151	-0.00445566	-0.00937304	-0.000852673
NDAR_INVFN108HTL	210924_N05_0379_BHLK3TDSX2	43.93	42.13	1.1	10457.5	45.63	0.00042	3984214	167559	302560	166201	302697	26083	123861	0	3685963	1854799	1.99	3061324	1888347	1.62	96.7008	97.566	90.02	150.5	486.25	13268	5539	6884	50	795	63	Female	XX	White	Not Hispanic or Latino	EUR	0.00380341	-0.00261199	-0.000851088	0.000598519	0.00262957	-0.00351427	0.0100598	-0.000361115	0.00202768	-0.00789143	0.0121472	-0.0053852	0.0208578	0.00525079	0.00585662	0.0140504	-0.0101862	-0.00343339	-0.0122476	-0.0068395	-0.00495775	0.0057116	0.0163205	0.00989441	0.00639398	-0.00243981	0.00110595	-0.0144163	0.000102328	-0.00276783	0.00550754	0.0125892
NDAR_INVFN123LGA	210614_N01_0387_AH5YMMDSX2	44.54	23.18	19.82	10739	47.11	0.00468	3967103	160223	296360	159786	294064	25925	87189	3174	3639891	1836321	1.98	2994003	1827259	1.64	97.6191	97.8746	91.42	150.5	461.75	13999	5641	7375	57	926	84	Male	XY	White	Not Hispanic or Latino	EUR	0.00112043	0.0179488	0.0213109	-0.00114889	-0.00976333	-0.00653691	-0.0112649	-0.00883469	-0.0115912	-0.00876155	-0.00574035	-0.0147397	0.00119394	-0.00437412	-0.00465941	0.000281317	-4.14359e-05	0.00454582	0.00420373	0.00549841	0.00806817	0.0152996	-0.0101635	0.000396651	-0.00173417	0.0078302	-0.0120632	-0.0177632	7.50109e-05	0.0072427	0.0177899	0.00481642
NDAR_INVFN237KU2	210603_N06_0327_AH5JGFDSX2	33.55	16.89	13.29	8727.24	35.58	0.00091	3928389	161531	289153	160490	289717	24720	86545	3259	3614026	1813747	1.99	2952132	1819629	1.62	97.22	97.4815	90.79	150.5	518.5	12068	5026	6302	44	696	67	Male	XY	Unknown	Unknown	EUR	0.00347156	-0.00345965	0.000479667	9.11852e-05	0.0125192	-0.000624188	0.014058	-0.00110515	-0.00257241	-0.00658561	0.0108722	0.00412148	0.0107509	0.00167164	-0.00384382	0.0110597	0.00940564	0.00470606	0.00524105	0.00151746	-0.00128289	-0.0052192	0.00538634	0.0131025	0.00654295	0.00511505	0.0086407	0.00283059	-0.00345857	0.0223556	0.0182154	-0.00487703
NDAR_INVFN266MVL	201230_N05_0238_BHMFC7DSXY	37.22	37.39	1.64	10889.4	38.37	0.00204	3980550	167443	302854	166753	301657	25766	123589	0	3679811	1859176	1.98	3054576	1890757	1.62	96.8994	97.7618	90.72	149.08	480	13041	5388	6766	37	850	89	Female	XX	White	Not Hispanic or Latino	EUR	0.00347294	-0.00265992	-0.00175581	0.000341257	-0.00274686	0.0022859	-0.0196158	0.0132044	-0.00341658	-0.0140552	0.0153588	0.014292	0.0159286	0.00163844	-0.0106695	-0.0139958	0.0147431	0.0059678	-0.00204541	0.00627821	-0.000888345	0.00409015	-0.0125465	-0.00343554	0.00466881	-0.00506065	-0.0106832	-0.0143586	0.00638904	0.014035	-0.00768713	-0.0124147
NDAR_INVFN299TJW	211014_N01_0456_BHM5WGDSX2	41.9	21.69	18.16	8874.43	44.38	0.00485	3985734	158235	300179	157620	298899	26321	90809	4098	3642214	1837798	1.98	3032010	1808164	1.68	97.5005	97.7667	91.13	150.5	516.75	13434	5507	7059	58	810	53	Male	XY	White	Not Hispanic or Latino	EUR	0.00111076	0.0185423	0.0224393	-0.00154896	-0.00680541	-0.00527504	-0.0024351	-0.00511403	-0.012086	0.00332003	-0.013735	-0.00839963	0.00600172	-0.00858216	0.00165324	0.00986756	-0.0233236	-0.00982468	-0.00418943	0.0010637	-0.00491369	0.00493452	0.00921243	-0.00929676	-0.00822098	0.00192445	-0.000484459	-0.00385432	6.80608e-05	0.0006758	0.00582553	-0.0170787
NDAR_INVFN349WX7	210614_N06_0333_AH5V22DSX2	37.54	19.22	15.95	35490.1	39.6	0.00084	3934050	161543	290310	160999	290376	24765	89458	4229	3620225	1823875	1.98	2946008	1830773	1.61	97.33	97.5882	89.78	150.5	495	12216	5059	6341	49	767	41	Male	XY	Unknown	Unknown	EUR	0.00354828	-0.00428545	-0.00240048	-0.00134112	0.00805747	-0.00197205	0.0107013	-0.00406981	-0.0027917	0.00658486	-0.015864	-0.00915833	0.0117423	0.00161561	-0.00641833	0.00806467	-0.000893308	-0.0100447	-0.00112875	-0.00285179	-0.00765132	-0.015443	0.0041642	-0.00707444	-0.00883954	0.00425156	-0.00484289	0.00396568	-0.00507417	-0.00285908	0.00542061	0.010352
NDAR_INVFN353KWK	210510_N06_0313_BH3MW7DSX2	34.13	17.81	14.76	10211.6	36.06	0.00074	3949188	163461	289104	162853	289958	24299	88422	3281	3643519	1838200	1.98	2938149	1856960	1.58	97.394	97.6497	90.37	150.5	515	12206	5041	6372	45	748	79	Male	XY	White	Not reported	EUR	0.00386737	-0.00537632	-0.00549321	-0.00443315	0.00522381	-0.00817654	-0.0121725	0.0178849	-0.00757882	0.00240354	0.00502733	0.00824955	-0.0178556	0.0119707	0.0158508	-0.000983227	0.00782205	-0.00704517	-0.0140552	-0.0105905	0.00716646	-0.0108067	-0.010807	-0.00738941	0.00859934	-0.000665202	-0.000625245	0.00528033	0.00151642	-0.00362062	0.00167517	0.0179482
NDAR_INVFN442ZZ0	210607_N01_0383_AH5V3VDSX2	35.92	35.69	1.39	20891	37.05	0.00044	4096679	162466	318546	161577	319067	27597	124725	0	3737363	1884223	1.98	3239237	1846955	1.75	96.7788	97.6462	90.48	150.5	506.6	12665	5233	6616	54	762	NA	NA	XX	NA	NA	EUR	-0.000813741	0.00129424	0.00470848	-0.000478445	0.00502595	0.0156257	0.0028949	0.0063451	-0.0104924	-0.00509882	0.00316811	-0.00606973	-0.0100203	0.00519053	0.00654434	-0.000181735	-0.00105946	-0.00226821	0.00162631	0.00680376	-0.00347742	-0.00888321	0.0150455	-0.00241055	-0.00323229	-0.00624227	0.00526559	-0.0172267	-0.00234401	-0.00270984	-0.00913371	0.0214726
NDAR_INVFN507HLC	210331_N07_0044_AH2LTLDSX2	31.46	16.18	13.43	5152.06	33.32	0.00053	3944273	163255	289391	162201	289689	24424	88662	2472	3635320	1833601	1.98	2941292	1848223	1.59	97.3041	97.5644	90.14	150.5	494	12050	4918	6360	47	725	3	Male	XY	White	Unknown	EUR	0.0028345	0.000243376	0.000737227	-0.00173899	0.00446336	-0.0103606	-0.00543734	0.0184278	0.0117508	0.00255294	0.000500535	0.00457167	-0.00881219	-0.00296373	-0.00747612	0.00132914	0.0210284	0.00114666	0.000239828	-0.00362438	0.00356876	0.0234394	-0.0109782	-0.0103923	-0.00183081	0.0042058	-0.00616103	0.0206255	0.00515358	0.0104171	-0.0141981	-0.0128806
NDAR_INVFN575GFU	210527_N01_0377_AH55LFDSX2	41.75	21.64	18.29	6904.99	44.2	0.00688	3942155	160701	293310	159789	292414	25180	88825	4330	3626991	1830232	1.98	2954084	1833523	1.61	97.5249	97.7857	90.55	150.5	578	13389	5409	7064	63	853	71	Male	XY	White	Not Hispanic or Latino	EUR	0.003799	-0.00275333	-0.0019547	0.0019616	-0.0142392	0.0031342	0.000555418	-0.00307986	0.0127114	0.0128292	-0.00615102	0.00164495	0.00146222	-0.00514697	-0.00707981	-0.0091941	-0.013042	-0.00567574	0.00305037	0.00787324	-0.0183339	-0.00850129	0.00198453	-0.00992241	-0.00303844	0.00607414	-0.00211185	-0.00218218	0.00102917	0.00522598	0.000929678	0.00340833
NDAR_INVFN582BR1	211004_N05_0386_BHLJ5CDSX2	38.76	39.36	1.61	33155.4	39.84	0.00157	4013261	166087	308298	166042	305412	26935	126871	0	3703613	1872357	1.98	3093640	1892762	1.63	96.9378	97.8063	90.85	150.5	497.25	13500	5452	7115	56	877	89	Female	XX	White	Not Hispanic or Latino	EUR	0.00105223	0.0185991	0.022599	0.000620781	-0.00742437	-0.00501873	-0.0115998	-0.00446281	0.00279962	-0.0140292	0.00493818	0.00212915	-0.0102739	-0.0245113	-0.000563591	0.0106433	-0.0150973	-0.00586494	-0.0109216	-2.62878e-05	-0.000630431	0.00109274	-0.000397494	-0.00864314	0.000331359	-0.00645961	-0.0020248	-0.00513468	0.0189623	-0.00753157	0.00229798	-0.0222024
NDAR_INVFN593GLR	210329_N06_0285_BH2LKYDSX2	33.75	17.68	14.74	7601.33	35.69	0.00337	4305901	149216	336821	146829	341054	30741	92004	2515	3820763	1922262	1.99	3493839	1730670	2.02	97.2919	97.5444	90.13	150.5	522.75	12767	5350	6635	49	733	85	Male	XY	Not reported	Hispanic or Latino	AMR	-0.0146824	0.00931356	-0.00898544	0.0211227	0.0120942	0.00326916	0.00711928	0.00167526	0.00970428	-0.00111156	-0.00493413	-0.00154804	-0.000751572	0.00801749	0.00133935	0.00581869	0.00674198	-0.0102437	-0.00349603	-0.00812781	-0.00329714	0.000996803	0.0045638	0.00398974	-0.0157771	0.00431141	-0.0163335	0.00950524	0.00826489	0.00867859	0.00133579	0.0125171
NDAR_INVFN627FDC	210322_N07_0038_BH2LM5DSX2	35.08	34.82	1.29	9366.91	36.28	0.00279	3966504	167540	300364	167601	300069	25567	123920	0	3671519	1852024	1.98	3037678	1890224	1.61	96.8517	97.717	90.02	150.5	514.75	12692	5210	6646	56	780	72	Female	XX	White	Not Hispanic or Latino	EUR	0.00385114	-0.00498011	-0.002361	-0.00046775	0.00113521	0.00304914	-0.00875604	-0.00358553	0.0125394	-0.00213032	-0.00121356	0.00551453	-0.0122141	0.00681582	0.00804216	0.00673551	0.00544119	-0.00601271	-0.0123596	-0.00887895	0.0119946	-9.65839e-05	-0.0141815	0.00936605	0.0130116	0.00595926	-0.0048527	0.00989583	-0.00150867	-0.00369894	-0.0056235	0.0113741
NDAR_INVFN656ECP	210607_N04_0331_AH5WFJDSX2	31.82	16.48	13.96	17523.7	33.56	0.00043	3972664	161692	292101	161594	292494	24795	89357	2560	3649919	1843134	1.98	2979666	1841579	1.62	97.3385	97.5978	90.7	150.5	483.25	12263	5067	6353	59	784	NA	NA	XY	NA	NA	EUR	0.00401407	-0.00457658	-0.00213362	-0.00105288	0.0113791	0.0024191	-0.00532518	-0.0022104	0.016154	0.0150852	-0.0118735	0.006534	-0.00502759	-0.00346807	0.00789589	0.00471569	0.0228381	-0.00433876	-0.0155452	-0.00615838	-0.00614553	-0.00497591	0.00405103	-0.00631018	0.00782633	0.00110705	0.0156446	-0.00225917	0.000969849	-0.00418979	-0.00910371	0.0108445
NDAR_INVFN738ZKC	210216_N06_0261_BHWMVFDSXY	31.8	31.42	1.07	4710.73	32.94	0.00118	4002948	167101	302240	166873	303355	26122	128252	0	3697883	1859879	1.99	3081939	1886904	1.63	96.6711	97.5414	90.58	150.5	485.5	11920	4954	6191	44	731	88	Female	XX	White	Not Hispanic or Latino	EUR	0.000703391	0.0183465	0.0242109	-0.00043169	0.0191747	-0.00979205	-0.0139635	-0.00179186	-0.0208652	0.00909139	0.00300646	0.0114072	0.000851462	0.012596	0.00737428	0.011161	0.0097368	-0.00128089	-0.00015077	-0.000110841	0.00166194	0.00200307	0.00950927	0.0116317	0.0139242	-0.0141633	0.0133413	0.00377968	-0.0092254	-0.00510954	-0.0188938	-0.00762462
NDAR_INVFN835CZL	211007_N01_0452_AHLWYJDSX2	39.93	20.97	18.34	6294.26	42.21	0.00183	3933943	162369	290237	161601	289654	24918	86829	4117	3628325	1832313	1.98	2930997	1848706	1.59	97.4362	97.6906	90.77	150.5	520.75	13033	5230	6906	56	841	56	Male	XY	White	Not Hispanic or Latino	EUR	0.00415345	-0.0041024	-0.00219335	0.000766323	-0.00550529	0.00345258	-0.00342415	-0.00280884	-0.00515937	0.00445166	-0.00890744	-0.0133666	0.0105762	0.00462647	0.00496279	-0.0122504	-0.00109221	-0.00389799	-0.0035083	-0.00982111	-0.0205946	-0.000801652	0.0016531	-0.0115613	0.0114766	0.0106497	-0.00708662	-0.000537126	-0.0144136	0.0112592	-0.00144271	0.000603793
NDAR_INVFN951BUE	210610_N06_0331_AH5JF5DSX2	39.1	38.21	1.03	19011.9	40.47	0.00066	3972462	168535	301498	168423	299689	25383	122140	0	3684661	1862837	1.98	3026319	1909985	1.58	96.9219	97.7942	89.88	150.5	468.75	12759	5232	6645	51	831	78	Female	XX	White	Not Hispanic or Latino	EUR	0.00381394	-0.00413275	-0.00328958	-0.00118635	0.00453478	-0.0030861	-0.0140237	0.0236536	-0.00507667	0.00245287	-0.00790523	-0.0136685	0.00757922	0.0101726	0.00449452	-0.00463454	0.00863304	-0.00777243	-0.00698936	0.00217928	0.0187274	-0.0142375	-0.0200845	-0.000639015	0.00268909	0.00436843	-0.00853258	-0.0110332	0.0102407	0.00680579	0.00862911	-0.00500356
NDAR_INVFN964ZEH	211012_N07_0146_BHLYC7DSX2	35.53	17.5	13.44	6751.68	37.72	0.0003	3929787	161654	290783	159930	292362	24852	85614	2640	3613167	1809379	2	2966164	1812554	1.64	97.0755	97.3286	91.24	150.5	505.75	12112	4951	6465	54	642	NA	NA	XY	NA	NA	EUR	0.00347068	-0.00376144	-0.00276856	-0.00237291	0.0091136	-0.00967004	0.0161552	0.018398	-0.00865904	-0.0125258	-0.00499938	-0.0111576	0.0129147	-0.0135429	0.00772353	-0.0130324	-0.000409727	-0.00401141	-0.00483389	0.000224405	-0.000518072	-0.00805318	-0.0037126	-0.0115164	-0.00199283	0.00891989	0.00387476	0.00560561	-0.0120436	0.010121	-0.02557	0.000211352
NDAR_INVFP028CF0	210216_N01_0314_BHWGF5DSXY	39.56	20.62	17.95	8270.97	41.84	0.00041	3952891	160425	293278	159324	293731	25539	87449	4288	3633028	1834819	1.98	2968615	1832628	1.62	97.4428	97.6883	89.99	150.5	520	13355	5351	7090	55	859	63	Male	XY	White	Not Hispanic or Latino	EUR	0.00273116	0.00268344	0.00351803	-0.00209537	-0.0101803	0.0188216	0.00230689	0.0179357	-0.0134585	0.000485543	-0.00236113	0.00380476	-0.00451492	-0.0219092	-0.00671761	-0.00175252	0.0054717	-0.00176189	-0.000727525	0.00072602	-0.000789602	0.000654825	-0.0033703	0.0073458	0.00607704	-0.0101292	0.0123562	0.013037	0.00555163	-0.00709485	-0.0194197	0.00256437
NDAR_INVFP057HEG	210607_N07_0080_AH5WGGDSX2	31.81	29.93	0.97	19005.9	32.96	0.00071	3995542	169689	299798	169040	301219	25528	121582	0	3699811	1863704	1.99	3056415	1904620	1.6	96.6455	97.5197	88.95	150.5	530	12028	4966	6349	44	669	81	Female	XX	White	Not Hispanic or Latino	EUR	0.00171319	0.0064544	0.00995264	-0.00111591	0.00276393	0.0267445	0.0274806	0.00981225	0.00659799	-0.00495922	0.0183068	0.0114626	0.000196018	0.00775299	-0.0160962	0.00013302	0.0131111	-0.0118594	-0.00256563	-0.00737299	-0.00344425	-0.00109468	-0.00258353	-0.00478031	0.0167315	0.00929815	-0.00617033	0.00339593	-0.00275366	-0.00174757	0.0169016	0.00262888
NDAR_INVFP104PDR	210506_N02_0353_BH3MKKDSX2	41.92	40.6	1.23	8363.32	43.48	0.00047	3972669	167653	302387	167426	300756	25830	122356	0	3675895	1851792	1.99	3048912	1888095	1.61	96.8517	97.7219	90.26	150.5	501.5	13042	5260	6977	43	762	2	Female	XX	White	Unknown	EUR	0.00408953	-0.00488572	-0.00500624	0.00105352	-0.00132889	-0.00245681	0.00181586	-0.00494745	-0.00193918	-0.00782211	-0.00393377	-0.00466957	-0.00192036	-0.00499666	0.0102261	0.0103485	0.00377403	0.003876	-0.00730034	-0.0100312	0.00306623	0.000513963	-0.00305992	0.0145529	0.000406202	-0.0103028	-0.000639404	-0.00932594	0.0134913	-0.00384979	0.00542203	0.00497495
NDAR_INVFP201VGV	210610_N04_0333_BH5JHGDSX2	37.27	37.56	0.86	21081.5	38.49	0.00045	3974387	168518	300100	167485	298714	25621	120408	0	3684508	1856655	1.98	3034333	1900734	1.6	96.7402	97.6057	88.88	150.5	519.2	12441	5153	6473	50	765	35	Female	XX	White	Not reported	EUR	0.00331171	-0.00154977	0.00105453	-0.00153159	0.00839286	0.000433026	-0.00619533	0.00597425	0.00999689	0.011072	-0.00660705	1.03079e-05	0.00362079	0.0064823	0.00439767	-0.0135786	-0.0111209	0.00120213	-0.00385495	-0.00637801	-0.00619657	0.0112165	-0.000266552	-0.00769044	-0.00880209	0.00168557	-0.00645934	0.00782	0.00404428	-0.00434642	-0.00653702	-0.00438116
NDAR_INVFP229DX7	211007_N04_0396_BHLYMGDSX2	39.91	40.53	1.3	5165.13	41.25	0.0033	4011774	167904	305543	167268	304935	26581	124750	0	3706584	1870127	1.98	3086160	1898178	1.63	96.8286	97.6942	89.76	150.49	515	12921	5336	6693	45	847	89	Female	XX	White	Not Hispanic or Latino	EUR	0.000340092	0.0184245	0.0233296	-0.000310968	0.00536162	-0.00860444	-0.0139783	0.00127107	0.0101582	-0.00444323	-0.00489301	-0.00574807	-0.00542995	0.00730531	0.0107192	-0.0185175	-0.0140478	0.000674394	-0.0129316	-0.00889528	-0.00026106	0.024664	0.00337369	0.0133368	-0.00506998	0.00365341	-0.0119896	-0.00342389	0.00126784	-0.00999705	0.0162227	-0.00146349
NDAR_INVFP274YCD	211014_N05_0391_BHLYKHDSX2	31.21	16.06	13.52	20760.3	32.95	0.00036	3963750	162165	290952	161395	291644	24641	88017	4926	3642973	1832383	1.99	2976154	1833206	1.62	97.2609	97.5307	90.67	150.5	487.5	11934	4915	6265	51	703	NA	NA	XY	NA	NA	EUR	0.00305018	-0.00488999	-0.00318528	-0.00150078	0.0124334	0.000390124	0.00847474	0.00207482	0.0111761	0.0120457	-0.0128517	-0.00578735	0.00118682	-0.0117623	0.0082136	-0.000571349	0.00666766	-0.00439414	0.000509692	-0.0112626	0.00721886	-0.00633609	-0.0091202	0.01302	0.00454981	-0.00353897	0.00783149	0.0018766	0.0057312	0.0132441	0.0180292	0.013741
NDAR_INVFP317YCU	210329_N01_0338_AH2LKMDSX2	34.02	17.86	15.11	7516.26	35.96	0.00362	3980837	160010	295611	159210	297123	25289	90858	4185	3647374	1834468	1.99	3012788	1818249	1.66	97.3008	97.5612	90.69	150.5	495	12594	5167	6622	41	764	89	Male	XY	White	Not Hispanic or Latino	EUR	0.000724552	0.018729	0.0217404	-0.00316886	0.00869744	-0.00915023	-0.00677287	0.0020875	0.0125882	-0.00169821	-0.00125195	-0.00690092	-0.00942639	0.0104157	-0.00820436	0.012562	-0.00276372	-0.00678504	-0.00195194	-7.34268e-05	0.003412	0.00395081	-0.00809447	0.00259024	0.00224656	-0.00141699	0.00793763	0.0110372	-0.0209484	-0.0086875	-0.0184776	0.0154115
NDAR_INVFP319UAC	211014_N02_0421_AHKKWCDSX2	44.26	42.74	1.4	23832.5	45.83	0.0003	3984367	165639	305698	165276	304795	26223	120239	0	3676881	1855021	1.98	3075760	1876569	1.64	96.782	97.6461	89.78	150.5	500.25	13122	5439	6817	67	799	15	Female	XX	Unknown	Not reported	EUR	0.00367576	-0.00442404	-0.00358012	0.000480775	0.0016007	-0.00257359	-0.00203078	-0.0105715	0.01295	-0.00993623	0.0116761	0.00596805	0.0208596	0.00909592	0.0189709	-0.00992813	-0.0266084	0.000603143	0.00137853	0.0116636	-0.012222	-0.0156356	-0.00197957	-0.00588703	-0.00452703	-0.00540407	0.00359256	0.0132703	-0.00478079	-0.0051416	-0.000930453	-6.81729e-05
NDAR_INVFP452CBX	210610_N04_0333_BH5JHGDSX2	45.56	24.03	20.5	21358.7	48.05	0.00038	3928720	162462	290048	161894	289844	25054	89546	2322	3629745	1832766	1.98	2917992	1856094	1.57	97.464	97.7058	88.29	150.5	510	13264	5317	6970	62	915	56	Male	XY	Unknown	Not reported	EUR	0.00334731	-0.00247517	-6.33569e-05	0.000710506	-0.00156053	0.0174861	-0.0145452	-0.00298224	-0.00335774	0.00278864	-0.00920478	-0.00252554	0.0056237	-0.00277593	0.0154138	-0.00621	-0.0147353	0.0068072	0.0151303	0.00719977	0.0165033	-0.0174306	0.00798179	0.0235417	-0.0130396	-0.00172697	-0.00347582	-0.00581254	0.00170435	0.00943224	-0.00888827	0.011762
NDAR_INVFP571GAT	210301_N04_0270_BHWHVTDSXY	38.15	37.34	1.04	6189.65	39.58	0.00075	3983811	168710	300722	168222	300647	25809	129125	0	3697193	1860645	1.99	3039166	1908979	1.59	96.7256	97.5845	89.54	150.5	574	12831	5337	6712	56	726	74	Female	XX	White	Unknown	EUR	0.00397213	-0.0049869	-0.00199811	-0.000265534	-0.00153261	-0.00516727	0.00917744	-0.00715939	-0.00655464	0.0072044	0.00162641	0.0113639	-0.00671659	-0.0227298	0.00190996	-0.0131022	0.00362564	0.00923098	0.00460971	0.000142288	-0.00247844	0.00141143	0.00313522	0.000208636	-0.00216084	0.000206246	0.00403143	0.00225341	-0.00624255	0.00995174	-0.00388361	-0.00358617
NDAR_INVFP617CEZ	201214_N06_0233_AHM5NYDSXY	44.52	44.82	1.65	7627.6	46.02	7e-05	3993021	166704	304803	165615	304696	26416	124524	0	3690739	1862930	1.98	3070731	1890871	1.62	97.0409	97.9093	90.44	148.78	454.25	13628	5600	7086	45	897	77	Female	XX	White	Not Hispanic or Latino	EUR	0.00268412	0.00147959	0.00342808	0.000669941	0.00073515	0.0262346	-0.0176802	-0.00377507	0.000251322	-0.00992669	-0.00360664	-0.00460933	0.00377085	-0.00787059	0.00030775	-0.00669177	0.000289917	-0.00200463	0.00293067	0.000270295	0.00920016	0.016627	-0.0067771	-0.0106945	-0.01635	-0.000148874	0.00010695	0.0108142	0.00711958	-0.0108733	0.00325636	0.00157127
NDAR_INVFP624HEZ	210309_N01_0327_BHWTKYDSXY	34.28	17.9	16.28	6433.77	36.18	0.0004	3942599	161741	290694	161214	291080	24725	89007	2544	3625209	1830867	1.98	2954048	1834421	1.61	97.5832	97.8438	90.66	150.5	550	12793	5166	6758	58	811	66	Male	XY	White	Not Hispanic or Latino	EUR	0.0037237	-0.00205499	0.000826009	0.00236042	-0.00852507	0.0107464	-0.00574374	-0.00103812	-0.00184605	0.0202632	-0.00562175	0.00551447	-0.00887466	0.000723278	-0.00239005	0.00186887	0.0038099	-0.000996808	-0.00834902	-0.00687989	0.00607525	-0.00811974	-0.00661233	-0.00583305	-0.0100124	0.00263365	-0.0143161	-2.20957e-05	0.0070037	-0.0090088	-0.0123771	0.00752258
NDAR_INVFP624XWC	210301_N07_0026_BHWHVGDSXY	36.72	36.01	1.05	7675.33	38.08	0.00401	3959611	169552	298594	168985	297977	25355	121903	0	3679134	1851633	1.99	3012660	1907673	1.58	96.822	97.6847	89.67	150.5	585.6	12790	5245	6757	45	743	80	Female	XX	White	Not Hispanic or Latino	EUR	0.00379011	-0.00409135	-0.000588872	-0.00117158	-0.00429078	-0.00299704	0.0150979	-0.00369631	-0.00228769	-0.0032097	0.0167531	0.0110011	0.00633051	0.0135111	0.00459129	0.00370818	-0.00424954	0.00077285	-0.00104587	-0.00723037	0.0102422	0.00701641	0.00807949	0.012596	-0.00285334	-0.0125423	0.002468	-0.00730961	-0.00296653	0.00276912	-0.00224384	0.00908537
NDAR_INVFP630DG3	201230_N05_0238_BHMFC7DSXY	31.79	31.92	1.36	5627.04	32.83	0.00028	3967599	169587	298383	169078	297619	25195	119346	0	3688295	1860512	1.98	3009804	1917892	1.57	96.8343	97.6932	89.78	148.93	496.75	12336	5095	6443	49	749	82	Female	XX	White	Not Hispanic or Latino	EUR	0.0033702	-0.00406247	-0.00217327	0.00174585	0.0078326	0.000115147	-0.00846011	-0.0105268	-0.00854317	0.00945527	0.00530101	0.00658881	-0.0179578	-0.00211645	-0.00202416	0.0174275	-0.00684105	-0.00120452	0.0137517	0.0108696	-0.000206771	0.000367285	-0.00202467	-0.00655779	-0.0156774	0.00257261	-0.0125483	0.00797339	-0.0153051	-0.00127171	-0.0047439	0.00888668
NDAR_INVFP630MV0	210902_N08_0070_AHJGNMDSX2	43.06	21.75	18.14	6008.98	45.61	0.00212	4692148	151548	371630	147680	380486	36829	121127	4638	4136235	2072320	2	3851595	1812926	2.12	97.2375	97.4871	88.57	150.5	545.25	14916	6327	7686	56	847	83	Male	XY	Black or African-American	Not Hispanic or Latino	AFR	-0.0367417	-0.00741351	0.00342005	-0.00302391	0.000538381	-0.00251267	0.00487745	0.0023836	0.00118061	-0.00645803	0.00301985	-0.00133294	0.000224508	-0.00221005	-0.00605074	0.00401217	-0.0104196	0.00505126	0.00219229	0.00131545	0.00660243	0.00346773	0.00597345	0.00963632	0.00354149	0.00266392	-0.000246483	0.00683496	0.00199347	-0.00197954	0.0192416	0.00201482
NDAR_INVFP671FU5	210607_N03_0322_AH5WK2DSX2	36.48	34.77	1	9961.26	37.89	0.00031	3947258	168430	299445	167018	299337	25827	121843	0	3664981	1843505	1.99	3012826	1894778	1.59	96.6727	97.5367	90.05	150.5	497.2	12399	5130	6481	35	753	77	Female	XX	White	Unknown	EUR	0.00383759	-0.00472272	-0.00299065	-0.0028901	0.00493134	-0.00599964	0.00447436	0.00093198	0.00873593	-0.00904018	0.0109253	0.00289595	0.017338	-0.0166844	-0.0134165	-0.00318927	0.00781427	0.0052523	0.00238945	-0.00904513	0.00700081	-0.0018043	-0.00452501	0.000538356	0.0104771	0.0109126	0.0017165	-0.00429626	-0.0235309	0.00404322	-0.00270307	-0.00536865
NDAR_INVFP754AR2	210913_N06_0383_AHKHHMDSX2	41.47	21.37	17.59	7506.27	43.89	0.0039	3963299	159773	294853	158915	293421	25580	93097	4131	3631841	1830418	1.98	2991214	1815683	1.65	97.4041	97.6615	90.1	150.5	546.25	12938	5250	6833	48	807	88	Male	XY	White	Not Hispanic or Latino	EUR	0.0017361	0.00729599	0.00865791	0.000844577	0.000158194	0.0368994	0.0153976	0.00740581	0.00956657	-0.00132492	-0.00108525	-0.00301229	-0.00315533	-0.00604105	0.00263986	-0.00145001	-0.0172718	0.000426912	-0.00648933	0.00104624	0.00569922	-0.00119371	0.00781568	-0.00722303	6.43355e-05	0.00502111	0.00423761	0.0109753	0.00915968	-0.00310095	-0.000492047	0.00292934
NDAR_INVFP840CL6	210309_N06_0273_BHYKM2DSXY	43	41.75	1.23	15539.2	44.57	0.00037	3971099	168386	299669	168043	299629	25757	127216	0	3682666	1854055	1.99	3032783	1900151	1.6	96.7666	97.6334	89.41	150.5	494.75	13091	5344	6875	50	822	80	Female	XX	Unknown	Unknown	EUR	0.00382455	-0.0050939	-0.00299732	-0.000956283	0.00760264	-0.000822844	-0.00491804	-0.00796232	-0.00382816	0.00760642	-0.0123497	-0.0093901	0.00289941	0.00569861	0.00802244	-0.000894873	-0.00862888	-0.00453334	-0.00639551	-0.00291322	0.00660838	-0.00551199	0.00610048	0.0282592	0.0075726	-0.0030651	-0.00699242	-8.53272e-05	0.00167029	-0.00667849	-0.00130116	0.00153891
NDAR_INVFP976WUH	210506_N04_0313_AH3JTJDSX2	37.43	37.6	1.32	8696.78	38.68	0.00124	4791877	159910	386654	157288	396634	38971	175413	0	4251801	2137199	1.99	4020233	1911416	2.1	96.6879	97.5596	87.68	150.5	515.25	14491	6101	7504	45	841	36	Female	XX	Black or African-American	Unknown	AFR	-0.0392109	-0.00986536	0.0030185	-0.00308464	0.00302423	0.0012356	-0.00715527	0.00150905	0.0079328	0.00341349	-0.000354237	0.007163	-0.00420916	-0.00371544	-0.000205848	-0.0102506	-0.000799095	0.00500524	0.0127379	0.0154627	0.00795633	-0.016413	-0.0024741	-0.00115234	-0.00707587	0.000147092	0.00414256	0.00669871	0.00313075	0.00172273	0.00342488	0.0102981
NDAR_INVFP977YUN	210603_N04_0328_BH5J5FDSX2	34.33	31.4	0.68	10389.1	35.75	0.00048	3952736	166407	299182	165214	299783	25387	120836	0	3644289	1827635	1.99	3059943	1849002	1.65	96.4435	97.3119	90.34	150.5	505.5	11855	4898	6269	41	647	82	Female	XX	White	Not reported	EUR	0.00355568	-0.00348992	-0.000539828	-0.00190144	0.0204834	9.81002e-05	0.0207667	0.00419497	-0.00969391	0.0050512	-0.00844809	-0.00643791	-0.000590445	0.00203774	0.014225	0.00517317	0.00844396	0.00138738	-0.00257487	-0.00651479	0.0184504	0.000197345	-0.00892148	0.00965556	0.00617113	0.000522026	0.00679785	-0.00792037	0.00344541	-0.011021	0.00138445	9.79926e-05
NDAR_INVFR235MFB	210607_N07_0080_AH5WGGDSX2	45.61	45	1.5	21768	47.18	0.00061	3993533	167075	305904	166226	304102	26261	121505	0	3691204	1865273	1.98	3069189	1894261	1.62	96.9748	97.8344	89.11	150.5	521.5	14060	5569	7491	65	935	84	Female	XX	White	Unknown	EUR	0.00389055	-0.00195779	0.00176068	-7.12356e-05	-0.0206346	0.00747504	-0.000760448	-0.000879339	-0.00458093	0.0074977	0.00317519	0.0165498	0.0120089	-0.0131231	0.0120917	0.010903	-0.000836159	-0.00331032	-0.00186844	-0.00748192	0.0114894	-0.0122089	0.00552109	0.0198555	0.00973745	-0.0033055	0.00083181	-0.00670814	-0.00968342	-0.00432466	0.00432429	-0.0160108
NDAR_INVFR359TAP	211014_N04_0400_AHLWWTDSX2	39.94	39.4	1.27	21917.6	41.31	0.00048	3955505	168040	300121	166935	300235	25729	121802	0	3668195	1848610	1.98	3022503	1894373	1.6	96.7587	97.6209	90.18	150.5	500	12770	5258	6638	49	825	63	Female	XX	Unknown	Not reported	EUR	0.00350622	-0.0047786	-0.00186917	-0.000749842	0.00486455	-0.00337444	-0.00281926	-0.00679839	-0.00438515	-0.0248748	0.00242758	-0.00330456	-0.0092181	0.00178746	0.0151495	-0.00868076	-0.00287968	0.0040948	0.00199722	0.00354832	0.0151022	-0.0065046	0.00535295	0.00970135	0.0110798	0.00635249	-0.00146767	-0.000174902	-0.0232716	0.000925389	-0.00249718	0.000146556
NDAR_INVFR359VLW	210930_N04_0392_BHLHT3DSX2	38.15	37.61	1.1	7486.52	39.54	0.00224	3965843	166485	301604	166167	300447	25637	120781	0	3664418	1844729	1.99	3052382	1874130	1.63	96.7561	97.6218	90.33	150.5	560	12772	5251	6694	49	778	89	Female	XX	White	Not Hispanic or Latino	EUR	0.00399899	-0.00469022	-0.00242553	-0.00056158	0.00511991	-0.00223333	0.0037551	-0.00708861	-0.00449394	0.00138452	-0.00324221	-0.00449581	-0.00111114	-0.00800469	-0.00435685	-0.00126078	-0.0130326	-0.0008376	-0.00145897	-0.0106882	-0.00333171	-0.0206742	-0.00250068	-0.00105987	0.000890541	-0.00132026	-0.00334824	-0.00368953	-0.00176361	-0.00870669	0.00481428	-0.00116365
NDAR_INVFR481KM1	210510_N03_0306_AH3NKKDSX2	40.6	22.03	21.41	17135.1	42.63	0.00044	3938073	161307	292221	161720	290406	25042	90283	2987	3626582	1834737	1.98	2939090	1844333	1.59	97.6014	97.8607	90.31	150.5	467.6	13443	5304	7226	51	862	25	Male	XY	White	Unknown	EUR	0.00358648	-0.00387567	-0.00257386	-0.00167227	-0.0132432	0.00585892	-0.0205487	-0.00953701	0.0120564	-0.0172558	-0.0017725	-0.0117	0.00118686	-0.00431457	0.026199	0.00568373	0.0179552	-0.00123389	-0.0169837	-0.0113338	0.0122144	0.00932295	-0.00922777	0.00815396	0.0168767	-0.00602909	0.0096046	-0.0180448	-0.0151434	-0.0203475	-0.00447175	-0.0146286
NDAR_INVFR530LZL	210610_N05_0324_BH5JHLDSX2	35.02	17.52	13.83	18784.6	37.08	0.00044	3943650	161440	291288	160337	292392	24581	85650	3265	3622213	1824580	1.99	2969710	1822943	1.63	97.2996	97.554	89.55	150.5	502.25	12540	5128	6584	57	771	67	Male	XY	White	Not Hispanic or Latino	EUR	0.00312008	-0.00343149	-0.00402425	-0.00288014	0.00282451	-0.0125863	-6.33766e-05	0.0407155	-0.00692415	-0.00775654	0.00253902	0.00184348	0.000940601	-0.0225374	-0.00437592	-0.00631345	0.00246588	0.00751892	0.0110511	0.0159322	0.0099334	0.00227532	-0.00921128	-0.00733752	-0.00588913	0.00401347	-0.00465706	0.0109784	0.00398128	0.0132788	0.0121272	-0.0080329
NDAR_INVFR546JV9	210601_N06_0325_AH5JHMDSX2	31.95	16.45	13.85	12478.1	33.74	0.00072	3925583	162415	287733	160781	289775	24106	86880	4276	3611190	1820449	1.98	2939829	1827254	1.61	97.3708	97.6327	90.8	150.5	520.75	12216	5054	6380	49	733	79	Male	XY	White	Unknown	EUR	0.00377842	-0.0047518	-0.00217993	-0.00102266	0.00957091	-0.00507438	0.00113747	-0.00398514	-0.0115315	0.0113281	0.00776707	0.0168925	0.00677562	0.00347756	-0.00697283	0.010156	0.0140403	0.00405688	-0.00353595	-0.00802452	0.00911843	0.0149826	0.00551336	-0.0103151	-0.0126521	0.0150659	0.00737098	-0.00178704	0.00335962	0.00955163	0.00890013	0.00276709
NDAR_INVFR686JFB	210902_N05_0371_BHJHCTDSX2	40.71	20.75	17.09	7544.38	43.15	0.00171	3915842	160836	289726	160588	289056	24658	87157	2396	3610112	1819766	1.98	2925325	1833517	1.6	97.3704	97.6118	89.15	150.5	510.5	12745	5228	6647	58	812	59	Male	XY	White	Not Hispanic or Latino	EUR	0.00381558	-0.00498854	-0.00256674	-0.000499267	0.00447045	0.00266345	-0.00200642	-0.00290844	0.0134305	0.00123938	0.00154866	-0.00471501	-0.00506645	-0.0024144	-0.0199577	-0.0104992	-0.00822211	0.00595783	0.0160355	0.00331183	0.00497812	-0.0174478	0.00602817	-0.00575615	0.000491381	0.00643523	-0.000416514	-0.000370903	0.000277634	0.00647169	0.0112749	-0.00140331
NDAR_INVFR731PGH	211021_N02_0423_AHMWCJDSX2	41.39	42.04	1.26	8314.69	42.77	0.00195	3972901	168021	301218	168036	300473	25864	120901	0	3680994	1855127	1.98	3039388	1897433	1.6	96.8436	97.7088	87.9	150.5	549.5	12637	5310	6520	44	763	57	Female	XX	White	Not Hispanic or Latino	EUR	0.00372279	-0.00406064	-0.00188858	-0.000410022	0.00241372	0.00192078	-0.000187798	-0.00483676	-0.00115443	0.00586165	0.00613881	-0.00526984	-0.00863196	0.00824069	-0.00648698	-0.00897407	-0.0204482	-0.00554392	-0.000385026	-0.017675	0.00572711	0.0052825	0.010471	0.00319987	0.00150113	-0.00934424	0.0094014	-0.00339756	-0.0117551	0.00479778	-0.00574438	-0.00589592
NDAR_INVFR787AFC	201214_N05_0234_AHMCF2DSXY	33.09	17.6	15.68	8422.51	34.9	0.00021	3952152	162527	287682	162999	288819	24311	89538	3955	3639195	1838649	1.98	2944005	1849190	1.59	97.4495	97.7203	89.54	148.88	529.5	11793	4931	6071	45	746	73	Male	XY	White	Not Hispanic or Latino	EUR	0.00345363	-0.00408982	-0.00205846	-0.000802414	0.0169156	0.00710298	-0.0131503	0.000272332	0.0126028	0.0153104	-0.00302493	0.00890607	-0.011372	0.00108736	0.0042888	0.00267201	-0.00102277	0.00075373	0.00259535	-0.00782304	0.0161142	0.0113661	0.00300765	-0.00642009	-0.00758218	0.000398376	-1.17614e-05	0.00134325	0.00855755	-0.0161816	0.00893087	0.00421322
NDAR_INVFR827MWM	211007_N01_0452_AHLWYJDSX2	38.74	37.95	1.15	12402.3	40.12	0.00035	3975821	167628	301606	167568	300719	25753	122088	0	3679276	1858040	1.98	3044653	1894747	1.61	96.8248	97.6887	90.21	150.5	544.25	12902	5217	6855	53	777	NA	NA	XX	NA	NA	EUR	0.00395211	-0.00464289	-0.00361873	-0.00231085	-0.00249523	-0.00665083	-0.00842651	0.0197931	-0.00912486	-0.0201053	0.00410034	-0.00904151	-0.00672138	0.000475784	0.00439922	-0.0162386	-0.00247586	0.00751873	0.0053309	0.00369053	-0.0143521	0.000998243	0.000471471	0.00372554	0.00202981	-0.016299	0.0056475	0.00758669	0.0150234	-0.00317536	-0.0250358	0.0115797
NDAR_INVFR886YJ5	211014_N05_0392_AHLWY5DSX2	39.41	38	1.17	27643.5	40.76	0.00382	3982536	166444	302750	165875	302678	26256	123907	0	3678610	1858859	1.98	3061554	1885291	1.62	96.8435	97.7059	90.07	150.5	537.25	13068	5332	6896	53	787	75	Female	XX	White	Not Hispanic or Latino	EUR	0.0036304	-0.00418356	-0.00302567	-0.00220445	-0.0106275	-0.00687789	0.00338422	0.00767722	-0.0102911	-0.00323384	-0.00267138	0.0102461	-0.00533292	-0.0253217	-0.00367418	-0.00285149	-0.00253099	0.00484774	0.0140307	0.00690731	-0.00626897	0.00403604	-0.011178	-0.00475305	0.00369565	-0.00510285	-0.0101722	-0.0162496	9.21384e-05	0.0104183	-0.00402403	0.00845767
NDAR_INVFR910UNE	210614_N05_0326_AH5Y2HDSX2	32.05	32.27	1.04	7293.81	33.11	0.00579	3986216	169423	299735	168120	300656	25109	126130	0	3691877	1865744	1.98	3042489	1906986	1.6	96.7014	97.5606	89.33	150.5	549.5	11994	5023	6223	46	702	76	Female	XX	White	Not Hispanic or Latino	EUR	0.00360062	-0.00343032	-0.00243713	0.000605929	0.0122533	0.00646135	-0.00605111	-0.00683319	0.000182423	0.0248638	-0.000131813	0.00804564	-0.0220223	-0.000904199	0.0094191	-0.00935647	0.00466472	-0.00184716	-0.00507028	9.10062e-06	0.00832429	-0.00790794	-0.00240515	0.0123082	0.00525127	-0.000583739	0.00955767	0.0100468	0.00983615	-0.0114956	0.005467	-0.00869665
NDAR_INVFR987XAE	210226_N07_0025_AHWH7JDSXY	34.43	17.92	15.01	7417.99	36.39	0.01016	4739238	151352	376233	148064	386302	38086	123611	4588	4168000	2085147	2	3910812	1810712	2.16	97.294	97.5581	90.63	150.5	501.5	14632	6139	7609	48	836	25	Male	XY	Black or African-American	Not Hispanic or Latino	AFR	-0.0374125	-0.00770098	0.00260646	-0.00418073	-0.00483654	-0.00453284	0.00567698	0.00556005	0.00524963	0.00696671	-0.00189656	-0.00252459	-0.000443652	0.00777166	0.00347486	-0.00152487	0.00237986	0.0078249	0.00757423	-0.00392216	-0.00258821	0.0111869	0.00618321	0.000475799	-0.00189902	-0.00194688	0.000579404	0.00837597	-0.00593398	-0.00678954	0.00308964	-0.00096285
NDAR_INVFT010XXU	210319_N05_0277_AHYHCHDSXY	36.74	18.48	14.78	19431.1	38.89	0.00037	3945825	162135	291815	161940	291357	24915	89679	2471	3631073	1828020	1.99	2958479	1835474	1.61	97.3544	97.6081	90.12	150.5	548	13077	5300	6930	57	790	63	Male	XY	White	Not reported	EUR	0.0039457	-0.005441	-0.0028246	-0.00141701	-0.00783891	-0.0122241	0.0166608	-0.0104352	-0.00875495	0.00193859	0.000658028	0.00402794	-0.0129666	0.00685981	0.00630217	0.00827678	0.000118179	-0.00810408	-0.00105696	0.00412048	0.00720932	0.00482042	-0.0315877	-0.00104061	0.00533452	-0.00726338	-0.0238806	0.018757	0.0103228	-0.00706695	-0.00626239	0.0102088
NDAR_INVFT064FFZ	210322_N02_0323_AHYH55DSXY	36.18	18.42	14.61	37734.9	38.07	0.00123	3958652	161282	292892	160380	293403	25044	88247	3283	3637168	1837033	1.98	2972743	1835210	1.62	97.4345	97.6956	91.61	150.5	517.4	12719	5197	6692	47	783	76	Male	XY	White	Not reported	EUR	0.00415251	-0.00595363	-0.0026537	-0.000774369	-0.00100135	-0.00435012	0.00368399	0.000960877	0.00945052	0.00855541	-0.0156257	0.000134627	0.00573226	-0.00790337	0.0114547	-0.000649307	0.00602563	-8.18294e-05	-0.00757952	-0.000670605	-0.00664839	-0.0036539	-0.00158114	-0.0124569	0.000505562	0.00802338	-0.00391222	-0.00399034	-0.00150097	0.00323378	0.00273801	-0.00866443
NDAR_INVFT102YUB	210607_N03_0323_BH5V53DSX2	39.22	19.77	15.18	10765.1	41.6	0.00049	3905827	166159	283427	165501	283460	24526	89178	4156	3624061	1820900	1.99	2875005	1868979	1.54	97.2906	97.55	89.25	150.5	501.25	12654	5222	6604	58	770	67	Male	XY	White	Unknown	EUR	0.00360454	-0.00258486	0.000646903	-0.00136241	0.00475424	0.00299083	0.0125013	-0.00101977	-0.0137219	-0.0179782	0.00243287	-0.0101592	-0.00065429	0.00330533	-0.00547041	-0.00130851	-0.00340189	0.00215789	-0.0115189	-0.013586	0.00282953	-0.0118511	-0.00173497	0.0012202	-0.00354235	0.00505301	-0.00457654	-0.0122117	0.00866369	-0.00482313	-0.00772758	0.00437938
NDAR_INVFT304FFT	210910_N06_0381_BHJHG7DSX2	37.89	19.13	15.8	21177.9	40.04	0.0006	4677598	153330	366239	151388	375753	36448	102794	3198	4138016	2070565	2	3830231	1832970	2.09	97.1679	97.4135	89.39	150.5	504.75	13648	5828	7018	50	752	0	Male	XY	Black or African-American	Not Hispanic or Latino	AFR	-0.0355347	-0.00754726	0.00302146	-3.96931e-05	0.0172133	-0.00163697	0.0019334	0.00477947	0.00338189	0.00638755	-0.00919035	-0.00160021	0.00865786	-0.0148001	-0.000203323	-0.0244923	-0.00170893	0.00617546	-0.0025947	-0.00695092	-0.00600125	-0.00540015	0.00239818	-0.00356288	-0.00234277	0.00239384	0.000234831	0.00640656	0.0153518	-0.00532322	-0.00655787	0.000423625
NDAR_INVFT395CJ9	210902_N01_0435_BHJGNFDSX2	40.85	20.67	15.86	28816.3	43.19	0.00053	3970313	161810	294411	161933	294085	25406	90583	2547	3650281	1842055	1.98	2980139	1843855	1.62	97.5343	97.7966	88.76	150.5	552.25	13261	5356	7012	64	829	77	Male	XY	White	Not Hispanic or Latino	EUR	0.00161486	-0.0037569	-0.00342489	-0.000801107	-0.0123947	-0.00186368	0.00312836	-0.00739177	-0.00198419	0.00114412	-0.00264543	0.000657774	-0.00927462	0.0106337	0.00428839	-0.00109053	0.00235608	0.00105253	-0.00309285	-0.00207186	0.0132481	-0.00101512	-0.00815683	-0.00837499	0.00160279	0.00676833	-0.000372148	-7.64541e-05	-0.00821797	-0.00226127	0.00150847	-0.00353568
NDAR_INVFT401ABJ	210315_N07_0034_BHYHYVDSXY	34.75	35.16	1.43	8284.83	35.82	0.00553	3971620	169454	299467	168660	299282	25451	123928	0	3686363	1862260	1.98	3021088	1913103	1.58	96.9842	97.8461	88.77	150.5	564.75	12775	5225	6689	62	799	67	Female	XX	White	Not Hispanic or Latino	EUR	0.00362981	-0.00238485	-0.00165554	0.00152506	-0.00721769	0.00950068	-0.0069377	-0.00580022	0.0127353	0.00294389	0.00669225	-0.00332849	-0.0137335	0.0123946	-0.00225709	-0.00407661	0.000155702	-0.00319142	0.00272402	0.00213286	-0.0136091	-0.0124514	-0.00194787	-0.0186038	-0.00259848	-0.00290339	-0.00999685	0.00141396	-0.0148192	0.00560873	-0.00801708	0.00205767
NDAR_INVFT473ND4	210331_N02_0327_AH2LWVDSX2	35.76	35	1.1	7206.75	37.04	0.0013	4070439	162361	318398	160877	317740	27545	127358	0	3717412	1874632	1.98	3214776	1842851	1.74	96.7832	97.6492	90.28	150.5	502.25	12773	5267	6723	43	740	31	Female	XX	Unknown	Hispanic or Latino	AMR	-0.00161864	0.0160809	-0.0196526	0.0278984	0.00853385	-0.00237069	0.00219075	-0.00318639	-0.00107164	-0.0167554	0.00804282	0.000519777	-0.00947703	-0.013904	-0.0163052	-6.19688e-05	0.00026087	0.00504476	-0.000101558	0.000204878	0.0019355	-0.0032608	-0.0064614	-0.00800386	0.00220876	0.00284869	-0.00851147	-0.00422285	0.00699501	-0.0125818	-0.00262474	-0.00489107
NDAR_INVFT509PNW	210309_N06_0273_BHYKM2DSXY	35.62	18.76	15.92	18849.2	37.59	0.00034	3932676	160333	291758	159849	291966	24943	86433	2353	3610505	1821837	1.98	2962874	1817877	1.63	97.4082	97.6617	90.07	150.5	477.75	12376	5096	6435	51	794	64	Male	XY	Unknown	Unknown	EUR	0.00370165	-0.00578045	-0.00126153	-0.000564868	0.0107008	0.00348473	-0.00772943	0.000586548	0.0185985	0.00722492	-0.00780353	-0.00457033	0.00103268	-0.00073023	-0.013081	-0.00093026	-0.000335032	5.80672e-05	0.0130137	0.00347201	0.0144685	-0.00130713	-0.00655897	-0.00139613	0.00227861	4.00774e-05	-0.00879094	-0.00746223	0.000729132	-0.00417487	-0.000545502	-0.000229889
NDAR_INVFT644TDQ	210315_N05_0274_BHYHNNDSXY	34.19	32.9	1.02	5299.82	35.5	0.00637	3964231	167771	298851	166341	300072	25711	124558	0	3669430	1846038	1.99	3039859	1883354	1.61	96.7009	97.5687	89.5	150.5	538.5	12473	5171	6579	35	688	36	Female	XX	White	Not Hispanic or Latino	EUR	0.00353	-0.0036634	-0.000627653	-0.000823134	0.00253503	0.00170593	0.016191	-0.00651157	-0.0130367	-0.00489843	0.0174699	0.0114018	0.00486877	0.021909	-0.0134932	-0.0134615	0.0171644	0.00255318	-0.00501953	-0.0107615	0.000524125	-0.0013535	-0.0106672	-0.00329799	-0.000745242	1.53356e-05	-0.0100518	-0.0222642	0.0048509	0.00476721	0.00762988	0.00389188
NDAR_INVFT667XYP	210601_N05_0317_AH5JH2DSX2	39.62	39.7	1.34	17918	40.9	0.00049	3957480	167670	301284	167745	298881	25877	122091	0	3661581	1848611	1.98	3032936	1886333	1.61	96.912	97.7827	90.6	150.5	465.2	13066	5286	6897	49	834	65	Female	XX	White	Unknown	EUR	0.00392871	-0.00507503	-0.00338296	-0.000573025	-0.000671156	0.00185848	-0.00656868	-0.00462026	-0.00321417	-0.0108825	-0.00801211	-0.022251	0.00746546	0.0129787	-0.0126591	0.0104249	0.0111918	-0.00351248	-0.00369742	-0.00748774	0.00770197	-0.00547481	-0.000617952	-0.00582798	0.00386816	0.0117551	0.000739337	-0.000643235	-0.0143425	0.00571789	0.0139728	0.0175283
NDAR_INVFT728YJZ	210527_N03_0317_AH53NFDSX2	41.85	42.09	1.69	10658.1	43.22	0.00635	4052514	171820	306840	171128	306303	27211	122639	0	3766917	1906121	1.98	3074943	1961241	1.57	96.9122	97.7697	90.5	150.5	509.8	13540	5525	7124	50	841	84	Female	XX	Not reported	Hispanic or Latino	AMR	-0.00505967	0.0406573	-0.0422497	0.0638826	-0.00247927	-0.00305374	-0.0166232	-0.00125517	-0.0228806	0.0071695	-0.00753869	-0.00538628	0.00613977	-0.00239579	-0.000175874	-0.00337579	-0.0159734	0.00888026	0.00369372	0.00334809	0.0035357	0.00289137	0.0107915	0.010088	0.0132601	-0.00803369	0.0229418	-0.00146923	-0.00351755	-0.00159047	-0.000966198	-0.0263685
NDAR_INVFT732WWJ	210607_N08_0023_BH5W7CDSX2	51.31	27	24.32	27831.4	54.09	0.00031	3941804	160678	294623	160467	292184	25524	87435	2303	3629395	1833204	1.98	2954270	1839908	1.61	97.7347	97.9826	91.04	150.5	520.5	14663	5883	7654	71	1055	76	Male	XY	White	Not reported	EUR	0.00357193	-0.00417042	-0.00247693	0.000802462	-0.0285579	0.00674764	-0.0132877	-0.0130493	-0.00752231	-0.00686773	0.00389361	-0.00372557	-0.00052721	0.00296228	-0.00451471	-0.00727367	0.00253147	-0.00107391	0.00587995	0.00371559	-0.0144168	0.00475171	0.00098164	0.0135243	0.00937832	-0.00318328	-0.00746694	-0.0215796	-0.0170362	-0.00452238	-0.0109905	0.014398
NDAR_INVFT830LDN	211007_N06_0394_AHLY3KDSX2	40.87	40.29	1.35	7477.02	42.32	0.01547	4022281	164788	309489	163949	308802	26826	128192	0	3702380	1868415	1.98	3121217	1875255	1.66	96.8045	97.6737	89.32	150.5	514.75	13110	5470	6751	45	844	89	Female	XX	White	Not Hispanic or Latino	EUR	0.000632175	0.018616	0.0215111	0.00172419	0.000285829	-0.00770654	-0.0116397	0.0033383	0.0159664	0.00117488	-0.0136816	-0.0102745	0.00332382	0.00588477	0.00201968	-0.0137646	-0.00518796	-0.000123696	-0.00199731	0.00141148	-0.00585167	0.00253468	0.00904231	0.00253937	-0.00184308	-0.00676503	0.00100363	-0.00163169	-0.00693989	-0.00237812	0.0118187	-0.0130756
NDAR_INVFT869ZRW	210311_N04_0277_BHYKC2DSXY	38.4	20.33	17.69	9083.22	40.56	0.00036	3974361	160146	294621	159557	294990	25347	86950	2421	3644034	1840072	1.98	3000366	1827360	1.64	97.4593	97.7084	89.95	150.5	525	12917	5190	6824	64	839	41	Male	XY	White	Not reported	EUR	0.00345235	-0.00413028	-0.00170133	-0.000722769	0.0037579	0.00628949	-0.013559	-0.00682038	0.00114204	-0.000800702	0.00153902	-0.00441999	-0.010077	0.0125432	-0.0111547	-0.00597619	-0.0137168	0.00102479	0.00611005	0.00393802	0.0063024	-0.00698045	-0.00662373	-0.00296854	0.00131611	0.00912953	-0.0101136	0.0108694	-0.00724507	0.00794805	-0.00660427	-0.00669937
NDAR_INVFT875JZK	210510_N03_0306_AH3NKKDSX2	35.6	18.25	15.31	13566.4	37.65	0.00061	3941485	161320	291093	161224	290387	24680	91581	4358	3627470	1830483	1.98	2945304	1837098	1.6	97.3779	97.6406	90.03	150.5	530.25	12610	5109	6689	52	760	56	Male	XY	White	Unknown	EUR	0.00332391	-0.00461145	-0.00177801	-0.000467183	-0.000920338	-2.34377e-05	0.00260798	-0.000598218	0.00886577	-0.00282854	-0.00664207	-0.00118811	-0.0102268	-0.00281556	0.00560463	-0.0109133	0.00900533	-0.00238082	-5.86511e-05	-0.006982	-0.0080264	-0.00630086	0.00591307	-0.00422403	-0.00608816	0.000187586	0.00590007	0.010635	0.0146558	-3.33494e-05	-0.000420058	-0.00741463
NDAR_INVFT880TKJ	210311_N04_0276_AHYK22DSXY	35.15	18.28	15.81	10572.5	37.17	0.00043	3937379	162035	290278	162263	288606	24757	86484	4091	3627713	1828153	1.98	2941617	1841009	1.6	97.4567	97.7258	90.52	150.5	518	12829	5190	6803	57	779	68	Male	XY	White	Not Hispanic or Latino	EUR	0.00403975	-0.00452277	-0.00148725	-0.000271633	-0.00574554	-0.000510476	0.000249286	-0.00888493	-0.00109846	-0.0198454	0.00450392	-0.00430654	-0.0106605	0.00418794	-0.00337584	-0.00595702	0.0131133	0.00643902	0.00327391	-0.0110629	0.00443222	0.016944	0.00258732	0.00862996	-0.00941166	-0.00390126	-0.00280587	-0.0308586	-0.0012153	-0.00151365	0.0101184	0.0179321
NDAR_INVFT908HPX	210329_N05_0283_BH2LM3DSX2	43.23	21.91	17.48	9691.46	45.84	0.0005	3914837	160689	290441	160552	288886	24968	88911	4219	3604679	1814726	1.99	2930929	1823986	1.61	97.4058	97.6607	88.03	150.5	506.25	13184	5325	7004	50	805	80	Male	XY	White	Unknown	EUR	0.00414858	-0.00470431	-0.00314093	-0.0014567	-0.00379207	-0.00181927	0.00483336	-0.00406328	-0.00638486	0.00901589	-0.0048912	-0.00701219	0.00303003	-0.00317958	0.00685759	-0.00133392	0.00210468	-0.00178383	0.00613279	-0.00525581	-0.00593043	0.00946141	0.00845807	-0.0144148	-0.0155487	0.00809234	0.00420989	-0.00419191	-0.00550217	0.00830536	0.0102884	-0.0003105
NDAR_INVFT969CKK	210305_N02_0312_BHWTTVDSXY	39.98	20.97	18.9	8063.82	42.23	0.00052	3990459	160235	297685	159755	296592	26023	90593	2433	3661357	1850965	1.98	3005866	1839816	1.63	97.6034	97.8518	90.47	150.5	549.25	13254	5392	6929	55	878	78	Male	XY	White	Not Hispanic or Latino	EUR	0.00175061	0.00767456	0.0103896	0.00255988	-0.00669787	0.0405683	-0.00202387	0.00516004	-0.00127531	0.00665527	0.00303374	0.010808	-0.00916351	-0.0178069	0.00280016	0.00328382	-0.0189402	-0.00747722	-0.00652863	-0.00115221	-0.00417124	-0.0106569	-0.00522432	-0.0105415	-0.00889269	0.00543891	-0.00913888	0.0142356	0.0065247	-0.0152355	-0.0145446	-0.0106025
NDAR_INVFU083NLD	210920_N04_0386_BHKK3MDSX2	42.31	41.82	1.91	9425.8	43.77	0.02453	3946102	164860	302414	164524	301278	26155	122658	0	3644239	1837248	1.98	3042738	1862966	1.63	96.9165	97.7841	90	150.5	504.5	13216	5376	6897	61	882	86	Female	XX	White	Not Hispanic or Latino	EUR	0.00377619	-0.00458	-0.00255262	-0.00110051	0.000522313	0.001197	-0.00741784	-0.0155501	-0.0142231	-0.00497887	-0.00464455	-0.00930094	-0.000870162	0.0009119	-0.00228584	0.0111716	-0.0117523	-0.0140422	-0.00931176	-0.00138975	-0.0182845	0.00295427	-0.00480506	-0.0127835	-0.0061943	-0.00016535	-0.00363072	-0.0110822	0.0140777	0.00309082	0.0135994	0.00489454
NDAR_INVFU134AE9	210524_N05_0313_AH53FYDSX2	36.83	35.73	0.9	6889.2	38.23	0.00041	3955943	169384	298008	167903	296578	25356	119043	0	3672231	1844263	1.99	3017473	1895947	1.59	96.5693	97.4348	90.2	150.5	521.75	12422	5158	6493	47	724	75	Female	XX	White	Not Hispanic or Latino	EUR	0.00366273	-0.00430231	-0.00179597	-0.00266251	0.00940504	-0.007234	0.0154284	-0.00145553	0.0090007	-0.00453445	0.0130934	0.00831997	0.0243609	0.0165335	0.00917264	-0.00459063	0.000480755	-0.000166471	0.00257732	-0.00148412	0.023731	-0.00393582	-0.00318416	-0.00374894	0.00724052	-0.00573924	0.000959797	0.00339788	0.0133943	0.00133329	0.00042385	-0.00970136
NDAR_INVFU146HA5	211004_N05_0386_BHLJ5CDSX2	38.74	38.47	1.19	7454.15	40.1	0.00045	4750445	159072	386192	154921	396875	39581	168725	0	4214702	2111310	2	4000607	1886788	2.12	96.6675	97.538	89.72	150.5	540.25	15136	6320	7869	50	897	57	Female	XX	Black or African-American	Not Hispanic or Latino	AFR	-0.0381996	-0.00874967	0.00377167	-0.00102365	-0.00748726	-0.0060807	0.00578487	0.000837607	-0.00752492	-0.00681901	-0.000546386	-0.00256519	-0.00132856	-0.00147088	0.00412237	0.00707958	-0.0125107	0.00123485	0.00155549	0.00511786	0.0058663	-0.00181614	0.0106117	0.00267249	0.00145673	0.000252397	-8.76015e-05	0.0128796	0.00163453	-0.0166568	-0.0118527	-0.0037073
NDAR_INVFU196LGL	211014_N05_0392_AHLWY5DSX2	38.55	19.59	16.44	33442.2	40.69	0.00122	3926599	161280	290983	161014	290333	24845	87993	2548	3614468	1824590	1.98	2939773	1832773	1.6	97.5049	97.7546	89.88	150.5	561.25	12949	5189	6861	61	838	NA	NA	XY	NA	NA	EUR	0.00441801	-0.00502954	-0.00135126	-0.00121927	-0.0100803	-0.00389295	0.0032846	-0.00524284	-0.00696241	0.00643987	0.0109134	0.0141808	0.0120685	0.00502904	0.00400265	-0.0194556	0.0011696	0.00893364	-0.0132942	-0.014048	-0.000518522	0.006344	0.0104714	0.00706604	-0.0106557	-0.00073914	0.00236102	0.00685582	0.00909649	-0.00797053	0.00882294	0.0146615
NDAR_INVFU219PTP	210607_N06_0329_AH5V2MDSX2	37.13	19.38	16.08	28526	39.11	0.00068	3928111	161173	290425	161242	290140	24614	89630	2399	3616546	1825743	1.98	2936720	1834699	1.6	97.4505	97.7129	90.16	150.5	481.8	12335	5147	6360	46	782	79	Male	XY	White	Not reported	EUR	0.00374999	-0.005796	-0.00253798	0.00049312	0.00775495	6.22591e-05	-0.0068851	-0.0117702	-0.00015523	0.00529758	0.00513204	0.0022022	0.0179303	0.0121992	-0.015785	-0.0138369	0.005041	0.011581	0.0166081	0.00323148	-0.0062292	-0.00626814	-0.00473755	-0.00784413	-0.00343838	0.00515349	0.00551519	-0.0115168	-0.0177192	-0.0082846	-0.00296181	0.0145737
NDAR_INVFU272ZUQ	210601_N07_0077_AH5JFJDSX2	38.14	19.43	14.62	12688.1	40.39	0.02298	3941021	160517	292192	159888	291774	25243	88048	4309	3623030	1823337	1.99	2962494	1823879	1.62	97.4062	97.6722	91.19	150.5	512	13301	5293	7160	58	790	77	Male	XY	White	Not Hispanic or Latino	EUR	0.00379799	-0.00419298	-0.00220532	-0.00227942	-0.0119759	-0.00410803	0.00761489	-0.00351949	-0.00086566	-0.00941804	-0.00366596	-0.00614367	0.00197706	0.00715521	0.00635808	-0.00981087	0.0192466	0.00839304	0.00356124	0.0105986	-0.00485229	-0.000159615	0.00127346	-0.0113879	-0.0111625	2.26639e-05	-0.00624202	-0.0158525	0.00524733	0.00547356	-0.000749048	0.00902625
NDAR_INVFU339CYB	210524_N06_0320_BH53CVDSX2	36.73	18.81	15.57	6522.24	38.92	0.00173	3975044	160037	295992	159012	296156	25531	85688	3243	3647838	1835926	1.99	3005364	1825876	1.65	97.3821	97.6361	89.92	150.5	510.25	12541	5127	6589	69	756	75	Male	XY	White	Not Hispanic or Latino	EUR	0.00159934	0.00712417	0.0104469	-0.000388453	0.0062421	0.0332631	0.0156038	0.0113705	-0.0128896	-0.00989994	0.0158844	0.011017	0.00861734	-0.0150646	-0.00806038	-0.0075981	-0.00376007	-0.00243165	0.00663104	-0.00160869	-0.00472902	-0.0082085	-0.000825293	0.0157522	0.0126962	0.00913545	-0.00540715	0.0049766	-0.0114859	0.00466316	0.00563476	-0.000156957
NDAR_INVFU369AYA	210524_N07_0072_BH52YHDSX2	35.24	33.58	0.89	4372.52	36.61	0.00032	3973103	167832	302763	166614	302812	25824	125455	0	3675397	1845344	1.99	3059049	1880173	1.63	96.6467	97.5118	91.61	150.5	563.5	12693	5257	6651	47	738	64	Female	XX	White	Unknown	EUR	0.00336353	-0.00347598	-0.00333441	-0.00439667	0.00361797	-0.0142637	0.00763479	0.047876	-0.0126559	-0.00413278	0.00700092	0.00134654	0.0184158	0.0092912	0.00453295	0.00309489	-0.0154797	-0.00655588	0.00958263	0.0120033	0.00861461	0.00673704	0.00945399	0.00528615	-0.0131079	-0.00514985	-0.00695363	0.00980892	0.00474683	-0.011358	-0.00306245	-0.00718589
NDAR_INVFU384EPW	210331_N07_0044_AH2LTLDSX2	34.52	18.08	15.43	7797.38	36.47	0.00211	3974565	159808	295609	159361	295217	25750	91284	4074	3639127	1832170	1.99	3009023	1813942	1.66	97.3819	97.6488	89.97	150.5	483.25	12562	5148	6610	47	757	61	Male	XY	White	Not Hispanic or Latino	EUR	0.00133528	0.00825759	0.0110709	0.00129085	-1.61028e-05	0.0370951	0.00926395	0.000927918	-0.0175985	-0.0118852	0.0144681	0.00623774	0.009008	0.0156795	-0.00239601	-0.00239406	0.0176032	-0.00709531	-0.00311092	0.0157909	-0.00629458	0.000244126	-0.00723416	-0.024662	-0.00552843	0.00538979	0.00840766	0.00505085	-8.8741e-05	0.0134589	0.00190711	-0.00497301
NDAR_INVFU458MVJ	210510_N03_0307_BH3MW5DSX2	36.98	36.39	1.02	14730.2	38.23	0.00041	3977708	169101	300475	168179	300034	26082	123717	0	3688994	1857373	1.99	3037908	1903947	1.6	96.784	97.6497	89.84	150.5	504.6	12672	5226	6615	45	786	89	Female	XX	White	Not Hispanic or Latino	EUR	0.00404662	-0.0051247	-0.00301808	-0.00101619	0.0027652	-0.00540312	-0.00744925	-0.011755	-0.00195037	-0.018723	0.0069181	-0.011021	-0.00648977	0.00291759	0.00638867	-0.00768866	0.00230147	0.0012261	-0.00300873	-0.0101522	-0.0145049	0.00533395	-0.00283461	-0.00766226	0.0010895	0.00324778	0.00035929	0.000828189	-0.00453288	0.00803482	0.00608527	0.00426682
NDAR_INVFU470HEU	210601_N08_0020_BH5KGGDSX2	33.55	17.17	13.86	11414.2	35.53	0.00062	3913821	160889	289210	159415	289068	24256	90300	4203	3599107	1809890	1.99	2936416	1813740	1.62	97.3498	97.6145	89.19	150.5	518.5	12055	4949	6361	43	702	69	Male	XY	White	Not reported	EUR	0.00362847	-0.00492811	-0.00319102	-0.00334228	0.00770889	-0.00365344	0.00687324	-5.97978e-06	0.0107751	-0.0143246	0.00283579	-0.00228697	-0.00437605	-0.00390478	0.00536915	0.000463789	0.00854501	-0.00356569	-0.00753022	-0.00402969	-0.00199308	0.0167707	-0.00204906	-0.00700869	-0.00912087	0.00676034	-0.0046391	-0.00647415	0.00369135	-0.00355855	-0.00596005	-0.00963601
NDAR_INVFU572ZEY	210603_N05_0320_AH5JFYDSX2	35.99	17.51	13.65	13393.3	38.18	0.00055	3921548	162955	287584	161735	287550	24557	88500	4181	3620259	1818493	1.99	2921595	1840005	1.59	97.0592	97.3153	90.66	150.5	512.4	12138	5018	6399	49	672	58	Male	XY	Unknown	Not reported	EUR	0.00369937	-0.00617183	-0.00395033	-0.00284281	0.0123082	-0.0117111	0.0167107	-0.00903846	0.00187115	0.00561834	-0.0121196	-0.00494158	0.00851964	-0.012327	-0.00874195	0.00556143	-0.00477862	-0.000188262	0.0045215	0.00138687	-0.0234508	0.00399737	-0.00534698	0.0113292	0.0169086	0.00474021	-0.00787854	0.0154765	-0.00196227	0.0131531	0.00352301	0.00360934
NDAR_INVFU644NKH	210319_N01_0332_BHYHYMDSXY	39.78	38.52	1	6131.21	41.25	0.00521	4678660	152395	386653	148615	395687	37983	174278	0	4122551	2067900	1.99	3990275	1810064	2.2	96.7647	97.6282	89.4	150.5	564.25	15172	6313	7905	56	898	77	Female	XX	Not reported	Hispanic or Latino	AFR	-0.0303714	-0.00668042	0.00258575	-0.000170301	-0.0124	-0.00147744	0.0109395	0.00573373	0.00315573	-7.47615e-05	-0.00279518	-0.00514766	-0.00235344	0.00899341	0.0183129	-0.00138408	0.00881567	-0.00661164	-0.00313815	0.00699179	-0.00022584	-0.00351949	0.00209838	0.00325597	-0.0039381	0.0047291	-0.000937169	0.00885262	-0.0100543	0.0145969	-0.00509298	0.0164062
NDAR_INVFU688DN6	210305_N02_0312_BHWTTVDSXY	39.7	39.82	1.5	7936.59	41.01	0.00033	4043267	164726	312116	164307	311213	26861	128749	0	3714152	1877445	1.98	3147441	1875389	1.68	96.9747	97.8396	91.08	150.5	518	13437	5516	7003	44	874	44	Female	XX	White	Hispanic or Latino	EUR	0.00142214	0.0033553	0.002701	0.00586716	-0.00515723	0.0202545	-0.0045842	-0.0068003	0.00827613	-0.0052215	0.000316142	-0.00461038	-0.00351456	0.00187917	-0.00250698	-0.0140259	0.011086	0.000846861	0.00692101	-0.00356561	-0.00561695	-0.00859798	-0.000996466	0.00918885	-0.00868848	0.00827009	-0.0273686	0.0105276	-0.0124595	0.00782704	-0.00655244	0.00200954
NDAR_INVFU699RFB	210309_N02_0314_AHWTMVDSXY	34.1	17.4	14.54	18142.8	36.05	0.00034	3932274	163131	286075	163300	286798	24055	89512	2491	3623908	1826329	1.98	2928910	1842502	1.59	97.2694	97.5279	89.44	150.5	480.25	11514	4736	6005	41	732	38	Male	XY	Unknown	Unknown	EUR	0.00349543	-0.00466551	-0.00270402	-0.00045862	0.0228223	0.00087107	-0.00380612	-0.00195747	0.0153764	0.00713856	-0.00310549	-0.00473776	0.00375707	-0.0001063	-0.00695427	-0.00571325	0.00503079	0.0118318	0.0115871	0.0130896	0.00155269	0.00556758	0.00886776	-0.00270436	-0.0149345	0.001613	0.00934998	-0.000729756	-0.00976161	0.00428569	0.018604	0.00623969
NDAR_INVFU718LET	211004_N04_0394_AHLJ57DSX2	38.28	19.9	17.06	9931.35	40.49	0.00328	3945138	160685	293248	159431	293167	25011	91214	4378	3620034	1825915	1.98	2970030	1819082	1.63	97.4005	97.6488	90.31	150.5	486	13055	5279	6929	62	785	63	Male	XY	White	Not Hispanic or Latino	EUR	0.0034819	-0.00371144	-0.00168403	-0.00155896	-0.00185238	-0.00215483	-0.00111507	-0.00363489	-0.0127517	0.00369732	-0.013855	-0.00574604	0.00651941	-0.00289961	0.00758005	-0.00722311	0.00396017	0.00563462	0.0017759	-0.00217149	0.0168025	-0.00461633	-0.0161882	-0.00998824	0.00149683	-4.26633e-05	0.00275235	-0.00981785	-0.00226467	0.00664225	-0.000625395	0.0060164
NDAR_INVFU790UZ0	211007_N04_0396_BHLYMGDSX2	41.78	41.15	1.43	6866.47	43.31	0.00061	3952071	168054	300282	168433	299222	25798	122677	0	3672092	1849512	1.99	3010078	1904095	1.58	96.7783	97.6405	89.12	150.5	524.25	13103	5332	6907	55	809	78	Female	XX	White	Not Hispanic or Latino	EUR	0.00374715	-0.00342443	-0.00229308	-0.00159813	-0.0014896	-0.00446066	-0.00784997	0.0316818	0.00178826	0.00264833	-0.00814829	-0.000909207	0.00133983	-0.00839628	0.00592844	0.0171773	-0.0245356	-0.014079	-0.00927125	-0.00388852	-0.00262656	-0.0142168	0.00552619	0.0130199	-0.00258046	-0.00341819	-0.00309836	0.00713394	0.010212	0.00487515	-0.0162952	0.0113615
NDAR_INVFU827UZL	210331_N04_0288_BH2LVYDSX2	35.66	18.74	16.44	6459.04	37.67	0.00081	3919011	162036	288586	160722	288904	24709	84767	2574	3609065	1820483	1.98	2933104	1831394	1.6	97.5025	97.7546	88.72	150.5	536.5	12686	5200	6614	61	811	87	Male	XY	White	Unknown	EUR	0.00364662	-0.00384465	-0.00210094	-0.00167224	0.00187607	0.00328972	-0.00992041	0.0019139	-0.00511771	-0.00131977	0.00355739	-0.0003682	-0.0145868	0.00933585	0.0061263	0.0118695	-0.00964579	-0.00329222	-0.00297795	0.00256586	0.00322406	0.00699	0.00334331	0.00365916	-0.000141733	-0.00297375	-0.00531908	-0.0219094	-0.0131185	-0.00319135	-0.0107466	-0.00231513
NDAR_INVFU830CD0	210927_N04_0390_BHLL22DSX2	42.78	41.96	1.44	5796.02	44.33	0.00182	3960822	166251	303787	165262	302562	26133	122251	0	3658895	1845699	1.98	3051791	1873367	1.63	96.8772	97.7377	90.17	150.5	553	13506	5502	7136	36	832	89	Female	XX	White	Not Hispanic or Latino	EUR	0.00393965	-0.00437366	-0.00400383	-0.00225875	-0.0140128	-0.0072532	-0.00386264	0.0293669	0.000411266	0.0159764	0.0126516	0.00692531	0.0241991	-0.0278597	-0.120772	-0.0556388	0.0311367	0.0287426	-0.342885	0.237859	0.0350418	-0.000976263	0.0274597	0.0983554	-0.0514171	0.00527968	-0.0275848	0.0135748	-0.0639726	0.00839413	0.0219457	0.0228285
NDAR_INVFU849VF7	201230_N05_0239_AHM5TGDSXY	40.11	21.13	19.14	7534.27	42.37	0.00011	4091580	155355	311839	155444	312864	27647	96244	2276	3709567	1873718	1.98	3163976	1800385	1.76	97.6747	97.9329	90.13	148.92	532.5	13618	5497	7200	52	869	61	Male	XY	White	Hispanic or Latino	AMR	-0.00384549	0.0104517	-0.0110014	0.0212821	-0.00828435	0.00741689	-0.0125076	-0.00696293	-0.00972573	0.011868	-0.0106153	0.00107423	0.00248257	-0.00750758	0.00646308	0.00194561	-0.00182608	0.00243044	-0.000223689	-0.00426308	-0.000480553	-0.0027634	0.00343412	0.00173508	-0.0193393	-0.0100061	0.00302801	0.00785344	-0.00504988	-0.0152805	-0.0145183	0.0134932
NDAR_INVFU957CVT	210226_N06_0266_AHWH7CDSXY	34.88	34.66	1.07	7064.76	36.15	0.00436	3981722	168160	299902	167970	300458	25147	124099	0	3687942	1857327	1.99	3045897	1897675	1.61	96.7169	97.5893	88.26	150.5	518.75	12112	5134	6245	34	699	57	Female	XX	White	Not Hispanic or Latino	EUR	0.00372707	-0.00387008	-0.00445792	-0.00177456	0.00995477	-0.00280496	0.00180842	0.00456694	-0.000396955	0.012242	-0.0055696	-0.00774031	0.000413275	0.000750068	-0.0103977	-0.00141385	0.00777419	-0.00315693	0.00440085	0.00351979	0.00729421	-0.0112064	-0.00535937	-0.00512143	-0.00524678	-0.000297333	0.00856671	-0.00239312	0.0141408	-0.000301509	-0.000423439	-0.0109733
NDAR_INVFV019KET	210913_N02_0407_AHJHGTDSX2	37.9	37.11	1.09	5422.87	39.29	0.00386	3959943	168553	298720	167914	298992	25465	120968	0	3672659	1852097	1.98	3020424	1899420	1.59	96.6629	97.529	89.91	150.5	510.75	12727	5217	6681	52	777	58	Female	XX	White	Not Hispanic or Latino	EUR	0.00387847	-0.00651875	-0.00329718	-0.0006134	0.0063118	-0.00379899	1.21557e-05	0.0061884	0.0090825	3.42266e-05	0.00520035	-0.0018271	0.0143659	0.0194288	-0.0264691	-0.00436113	-0.000567696	0.00345443	-0.0139991	-0.013811	0.00250659	-0.0198325	-0.00251836	-0.0159536	0.00450125	0.00560599	0.00572117	-0.011308	0.00370866	-0.012601	-0.00352044	0.000644361
NDAR_INVFV074XGV	210610_N01_0385_AH5V7MDSX2	37.07	19.53	17.05	26908.3	39.01	0.00042	3940942	161231	291997	159957	291662	25062	86556	2404	3620988	1831984	1.98	2958907	1831227	1.62	97.5576	97.8153	90.71	150.5	483.75	13195	5380	6900	55	860	64	Male	XY	White	Not reported	EUR	0.00392028	-0.00476712	-0.00170646	-0.0010523	-0.00642442	-0.0004729	-0.011784	-0.00803354	0.00252381	0.00969607	-0.00889674	-0.00685847	0.00588835	0.00211654	0.00412084	0.0134538	-0.00288314	-0.00428315	0.0135135	0.0187761	0.017902	0.00535325	-0.016368	0.00205772	0.00331302	0.000740608	-0.00439152	0.00123716	-0.00200453	-0.00801102	-0.0192791	-0.00213999
NDAR_INVFV097YR0	210930_N07_0141_BHLHNCDSX2	38.7	20.15	16.83	8413.82	40.9	0.00041	3953255	159532	294837	158990	292940	25500	91455	2505	3622747	1829573	1.98	2983216	1815613	1.64	97.5091	97.7747	91.03	150.5	558.75	13120	5270	6989	55	806	36	Male	XY	White	Not Hispanic or Latino	EUR	0.00326148	-0.00430062	-0.00426045	-0.000860418	-0.00819591	-0.00412173	-0.0022079	0.00245585	-0.00808848	0.00296013	0.00624529	0.00905869	0.0165812	0.0121288	-0.00428431	-0.00859883	-0.00341083	0.00700494	-0.00350422	-0.00569868	-0.0107928	-0.00236768	-0.012667	-0.00518175	-0.00507726	-0.00142887	0.00442401	-0.00256489	0.00289284	-0.0109404	0.00336819	0.0142949
NDAR_INVFV102NL3	210315_N07_0035_AHYHYNDSXY	37.4	19.78	15.68	18673.5	39.45	0.01594	3975299	161570	296025	160793	294712	25878	89983	2616	3654245	1842788	1.98	2988040	1842126	1.62	97.5832	97.8369	90.41	150.5	564.75	13307	5399	6977	57	874	89	Male	XY	White	Not Hispanic or Latino	EUR	0.00117537	0.0198013	0.0231224	-0.00180465	-0.0145382	-0.0160458	-0.0029232	-0.00344552	0.0145344	-0.0137874	0.00466681	-0.00416097	-0.020634	0.00351837	0.00692917	-0.00490251	0.00336931	0.00604438	-0.00824459	-0.00721384	-0.00537761	0.0241312	0.0073844	0.00679216	-0.00246326	-0.000604365	0.00209528	-0.0153852	-0.00765292	-0.00807253	-0.00920566	-0.00221251
NDAR_INVFV137UGP	210607_N03_0322_AH5WK2DSX2	48.27	24.3	19.19	21401.7	51.13	0.00031	3941622	159642	293560	159349	292666	25477	90976	2509	3619977	1826382	1.98	2964894	1821864	1.63	97.4716	97.7255	89.65	150.5	510.25	13359	5431	6952	64	912	79	Male	XY	White	Not Hispanic or Latino	EUR	0.00362954	-0.00447576	-0.00175895	-0.00156177	-0.000202956	-0.00269383	0.00229415	-0.0058043	0.0135771	-0.00921059	-0.00612208	-0.0106778	0.0113743	-0.0157081	-0.0196595	-0.00647951	-0.0154532	0.00140449	-0.00177574	-0.00752587	-0.011506	-0.00292251	0.00664757	9.85542e-05	0.00514642	-0.00557259	0.00755976	-0.0112803	0.0176989	0.00424258	-0.0103693	0.00363563
NDAR_INVFV212AVC	210311_N02_0316_AHYKGHDSXY	34.27	17.31	14.12	5556.05	36.36	0.00101	3951574	161398	293527	160426	293537	24894	88660	2502	3627100	1827627	1.98	2979696	1823189	1.63	97.321	97.5753	90.98	150.5	518.25	12818	5173	6846	53	746	64	Male	XY	White	Not Hispanic or Latino	EUR	0.00361331	-0.00343467	0.000215632	0.00136566	-0.00419623	-0.00189765	0.0111119	-0.00178334	-0.00191863	0.00292407	0.00541831	0.00369986	0.0156363	0.00393252	-0.0162844	-0.0100277	0.0182283	0.0106813	0.00133715	-0.0132996	0.00353624	-0.00138956	-0.0120931	0.00913179	0.00954579	0.00530076	-0.000936209	0.00238448	0.00100906	-0.0164191	0.0163629	-0.00522918
NDAR_INVFV244YL6	210216_N06_0261_BHWMVFDSXY	37.08	37.54	1.32	6937.15	38.37	0.00306	3932832	168958	294611	168909	294787	24868	124575	0	3653980	1841748	1.98	2986463	1898737	1.57	96.7265	97.5903	89.36	150.5	534.25	12104	5054	6288	47	715	83	Female	XX	White	Not Hispanic or Latino	EUR	0.0038661	-0.00640415	-0.00530662	-0.00197672	0.0126146	-0.00607111	-0.00569595	0.00460033	-0.0105793	0.0062348	-0.00146061	0.0118574	-0.0134426	-0.0135879	-0.0149459	-0.00218641	-0.00509156	0.00858527	0.0121003	-0.00305621	0.0071665	-0.0165391	0.0127287	-0.0169878	-0.0071775	-0.00268898	0.0143939	-0.00508054	0.00544014	0.00347144	-0.00285087	0.00111235
NDAR_INVFV279PY7	211004_N02_0416_BHLWY7DSX2	56.44	56.15	1.82	10918.1	58.47	0.00479	4052539	163307	316235	162707	315159	27841	125880	0	3716877	1879182	1.98	3170713	1867514	1.7	97.1372	97.9966	88.56	150.51	609.75	14900	5973	7818	61	1048	56	Female	XX	White	Hispanic or Latino	AMR	0.000643025	0.00893261	-0.010469	0.0166389	-0.0292186	0.000994847	0.00817359	-0.00445294	-0.000541084	0.0108692	-0.0033354	-0.0103182	0.0015219	-0.00164863	-0.00727672	0.00187555	-0.0307766	-0.00623667	0.00230382	-0.00262609	0.00629292	-0.0166907	-0.00191257	0.00206141	-0.00225115	-0.000567044	-0.00958299	-0.00449217	0.00628375	-0.00297023	-0.0011613	0.010156
NDAR_INVFV377VAU	210924_N07_0137_AHLJMMDSX2	34.45	33.42	1.1	23868.9	35.59	0.00104	3984730	168985	299607	168317	299734	25395	123737	0	3693695	1861519	1.98	3041227	1905804	1.6	96.7426	97.6029	89.52	150.5	580	12467	5093	6626	44	704	0	Female	XX	White	Unknown	EUR	0.00350545	-0.00240685	-0.000575579	-0.00289175	-0.000647838	0.000347648	0.00689534	0.00122768	-0.0191068	0.00096859	0.0040436	-0.0016512	-0.0168828	0.0146995	0.000886216	-0.00788572	-7.09386e-05	-0.00321881	-0.0134049	-0.0157201	-0.000638109	0.000680201	0.00697449	-0.00303205	3.97662e-05	-0.00685719	0.0121097	0.0126056	0.0041707	-0.00679484	-0.0131792	-0.00191152
NDAR_INVFV411PP3	210920_N06_0384_BHKKNMDSX2	36.6	19.19	15.82	14815.8	38.71	0.00031	3933653	162506	286849	162030	287881	24406	90214	2566	3625962	1827506	1.98	2929822	1842401	1.59	97.2682	97.5163	89.75	150.5	483.75	12124	5064	6297	50	713	89	Male	XY	White	Not Hispanic or Latino	EUR	0.00365426	-0.00653598	-0.0042925	0.00018781	0.0205546	-0.00380926	-0.00404338	-0.012238	0.00360677	0.0043733	0.00505575	-0.00383747	0.0218238	0.0133521	-0.015866	0.0114981	-0.0122162	0.00529374	0.020122	0.0244989	-0.00465848	-0.00209029	0.0028506	0.0100213	0.00323472	-0.00414116	-0.00952396	0.0110441	0.000451743	-0.0113408	0.0132547	0.0132457
NDAR_INVFV419GTD	210913_N05_0375_AHKHJMDSX2	40.64	20.4	15.76	18916.6	43.05	0.00025	3929426	160802	291666	159752	289482	24825	87563	2464	3618885	1821302	1.99	2945051	1829384	1.61	97.325	97.5746	91.15	150.5	522	12790	5271	6682	55	782	66	Male	XY	White	Not Hispanic or Latino	EUR	0.00339409	-0.00299716	-0.0014374	-0.0024772	0.008886	0.00149505	0.00687655	-0.0039726	-0.0130719	-0.000973045	0.00319508	-0.000896811	0.0205395	0.014008	0.0021975	-0.00088487	-0.0098687	0.00684235	0.000196608	0.0141413	0.00216038	-0.0026597	0.00767323	0.00588214	-0.00323212	0.00102083	0.00633487	0.00343105	0.00603182	0.0048643	0.0103892	0.00131507
NDAR_INVFV460LP6	210527_N06_0323_BH52FGDSX2	40.43	39.6	1.15	12214.4	41.88	0.00646	3993161	165387	307904	164433	306210	26577	124085	0	3684706	1856145	1.99	3088542	1875511	1.65	96.8513	97.7263	92.65	150.5	490.75	13224	5378	7010	42	794	88	Female	XX	White	Not Hispanic or Latino	EUR	0.00285679	0.00135672	0.00284391	0.000169172	-0.00377227	0.0125632	0.0103905	-0.000953882	0.013741	-0.012241	0.0107172	0.00280604	0.0167565	0.0111353	-0.000668461	0.0182392	-0.00601154	-0.00255978	0.0128331	0.0166804	0.00316431	0.0226853	0.00952583	-0.00220447	-0.0134079	-0.0025701	-0.0047054	0.0111007	0.00337983	-0.000986661	0.01264	0.0099663
NDAR_INVFV478EBY	201230_N06_0238_BHM5N2DSXY	33.07	17.43	16	6102.22	34.93	0.00012	3964763	160977	290871	160551	292368	25047	90701	2517	3639667	1837453	1.98	2977916	1831822	1.63	97.4147	97.6721	90.6	148.91	480.75	12008	4949	6252	44	763	78	Male	XY	White	Not Hispanic or Latino	EUR	0.00292185	-0.00456749	-0.00107912	-0.00156868	0.0156232	0.00946933	-0.018486	-0.00382333	0.0155152	-0.000707118	0.00174414	-0.0125287	-0.0045882	0.0112061	-0.0237139	0.0104612	0.00169292	-0.00721805	0.00286694	0.012254	0.00786458	-0.00491194	-0.00344375	-0.0164616	0.00946113	0.00279633	0.00185978	0.00653154	0.00526069	-0.00750421	-0.0196517	-0.00960282
NDAR_INVFV490TT6	210524_N04_0323_AH523TDSX2	33.4	17.33	15	4233.41	35.35	0.00117	4708694	152520	370061	149125	380456	36819	114676	3101	4148792	2080472	1.99	3870150	1819379	2.13	97.2692	97.5338	89.51	150.5	517.75	14345	5996	7472	47	830	0	Male	XY	Black or African-American	Unknown	AFR	-0.0384173	-0.00679532	0.0019021	-0.00580417	0.00288746	-0.000443389	0.00234652	5.56806e-05	0.00523419	0.0144021	-0.00609495	0.00987188	-0.00151629	0.00236925	0.00731296	0.0087869	-0.00205766	-0.0031429	0.00351605	0.011015	0.00255959	-0.00927187	0.00219861	0.00193959	0.00625907	0.00461486	-0.00368235	0.00207801	0.00124785	-0.00771591	0.013613	-0.00139498
NDAR_INVFV612FXD	210902_N02_0403_AHJGLJDSX2	37.51	35.9	1.05	23082.8	38.84	0.00258	3968078	167887	300779	167101	299887	25517	119098	0	3674440	1855666	1.98	3034533	1895012	1.6	96.803	97.6662	90.29	150.5	532	12774	5219	6741	45	769	89	Female	XX	White	Not Hispanic or Latino	EUR	0.00340039	-0.0041073	-0.00181305	-0.00263242	-0.00524408	-0.00421943	0.00563749	0.00141757	0.0146394	0.000835943	0.00154259	0.000555455	-0.00662485	-0.0111931	-0.00763181	-0.000468341	0.00506421	0.00655158	0.0026837	-0.000804183	0.00761107	-0.00489076	0.00448687	0.00187483	-0.00308382	0.000425298	0.00590377	0.011882	0.00864181	-0.0086256	-0.0079952	0.0102235
NDAR_INVFV613LRT	210331_N02_0326_BH2LMNDSX2	33.07	17.29	14.86	8139.73	34.94	0.0018	3945642	161745	291699	160218	291559	24655	89018	4767	3621285	1826851	1.98	2967268	1822378	1.63	97.4286	97.692	90.57	150.5	540.75	12534	5123	6604	48	759	39	Male	XY	White	Not Hispanic or Latino	EUR	0.00335588	-0.00142897	0.00282528	0.000894111	-0.00321089	-0.00817369	-0.00408673	-0.0162134	-0.00732862	0.00471448	-0.00275025	0.00765337	-0.0168695	0.00604383	0.00329409	-0.00413132	0.0136614	0.00608343	0.00169003	0.00937591	-0.0147135	0.0157873	-0.00436221	0.000430916	-0.000939102	-0.0114878	-0.00510354	0.0176249	-0.00622313	-0.0145999	-0.000301234	-0.00282496
NDAR_INVFV845AKG	210610_N07_0082_BH5JJ5DSX2	34.09	34.35	1.21	8036.9	35.2	0.00858	4124943	164566	318885	163158	320980	28281	139732	0	3772477	1902170	1.98	3245738	1875325	1.73	96.8255	97.6946	91.58	150.5	477.75	12892	5337	6732	52	771	83	Female	XX	Not reported	Hispanic or Latino	AMR	-0.00451453	0.0238961	-0.0227204	0.0422805	0.0104147	0.00131093	-0.00387066	0.0013545	0.00639524	-0.00712105	-0.00586188	-0.0102113	0.000213217	0.00665279	-0.0118793	-0.0121829	0.0149353	0.00380852	0.00312184	0.00687974	0.000311691	0.00938776	0.00104829	-0.00524835	0.00274235	0.00277253	0.00750259	0.0123241	0.00375711	0.00274364	-0.0184112	-0.0039338
NDAR_INVFV896NPW	210309_N05_0271_AHYJ3NDSXY	36.48	36.19	1.23	6430.08	37.73	0.00671	4286791	158685	343513	156851	345156	31023	148804	0	3860856	1948199	1.98	3486821	1835565	1.9	96.95	97.8189	91.51	150.5	538.75	14376	5753	7662	54	907	89	Female	XX	White	Not Hispanic or Latino	AMR	-0.00903638	0.00564383	-0.00134333	0.0112055	-0.0188382	0.00904609	0.00265643	0.000187888	0.00999449	7.21393e-05	0.00237916	0.0018479	-0.0143797	-0.00347155	-0.0124196	-0.00331869	0.0268593	0.00415222	0.00292533	-0.012148	0.00311614	-0.0027188	-0.00497622	-0.00452225	-0.00899263	0.00924537	-0.00816216	0.0145875	0.0058283	-0.00476305	-0.00746715	0.00980872
NDAR_INVFV917GEU	210506_N04_0313_AH3JTJDSX2	32.83	17.72	15.48	7510.64	34.65	0.00084	3949319	162597	287945	161860	288998	24371	87676	3052	3631295	1834155	1.98	2954145	1838554	1.61	97.3577	97.6184	89.54	150.49	474.25	11569	4788	6041	44	696	65	Male	XY	White	Unknown	EUR	0.00322617	-0.00178392	-0.00183807	-0.00300598	0.016011	0.00570174	-0.0170168	0.0311029	-0.0152579	0.000122501	0.00856896	0.0052228	0.0119847	0.02233	-0.00898507	0.00637564	0.0112726	-0.00227366	0.00484915	-0.00167874	-0.0212194	-0.00537229	0.0050464	0.00792275	0.00586846	-0.00397038	-0.00349123	0.00495151	-0.0142295	-0.0166229	-0.00976801	0.006509
NDAR_INVFV924AXT	210601_N05_0318_BH5JJ2DSX2	38.32	36.96	1.19	21072.2	39.68	0.00044	3973479	170411	298514	169856	297634	25569	119840	0	3693509	1861526	1.98	3015881	1919887	1.57	96.7221	97.5841	90.23	150.5	506.6	12579	5109	6638	56	776	79	Female	XX	White	Unknown	EUR	0.0036347	-0.00271148	0.00138499	0.000948976	0.00723084	0.00724685	0.00620059	-0.00844453	-0.00583963	0.00078265	0.00186003	0.00203906	0.0183837	0.0165478	0.0106316	-0.00563589	-0.00644258	-0.00283882	-0.00910266	-0.00598661	-0.00209765	-0.00629656	-0.0076744	-0.00209202	-0.0108024	0.00120716	-0.0193306	0.00238771	-0.0120703	0.0144244	-0.0241062	0.00165427
NDAR_INVFW146FT5	210610_N07_0082_BH5JJ5DSX2	40.92	39.78	1.52	8406.54	42.43	0.01041	3956585	168547	298528	168938	297738	25526	123036	0	3673967	1853466	1.98	3009827	1906359	1.58	96.8768	97.7383	90.81	150.5	510.75	13236	5430	6952	53	801	86	Female	XX	White	Not Hispanic or Latino	EUR	0.00419747	-0.00495921	-0.00342868	-0.000601412	-0.00375679	0.00230216	-0.00840657	-0.0141528	-0.000651057	0.00199841	-0.0100119	-0.00140642	0.00305766	-0.00146187	0.0191925	-0.00613317	-0.00391243	0.0091746	0.00413072	-0.00144561	-0.00629709	0.0062882	-0.00675927	0.0302254	0.0141014	-0.01055	-0.0210991	0.00968503	0.0003024	-0.0183522	-0.00119795	0.00939623
NDAR_INVFW152MB1	210315_N01_0331_BHYK5HDSXY	34.4	18.16	14.67	9770.82	36.36	0.00852	3985048	160509	296712	159418	297038	25610	90543	4921	3647617	1840345	1.98	3016554	1820857	1.66	97.4945	97.7619	90.99	150.5	559.75	12900	5269	6787	62	782	89	Male	XY	White	Not Hispanic or Latino	EUR	0.000827879	0.0188296	0.0231682	-0.000263236	-0.00708365	-0.0104556	0.00194516	0.00547317	-0.00677182	0.00608301	-0.00569251	0.00979421	-0.0158376	-0.00619665	-0.0023626	0.00493346	0.000646221	0.00516745	0.00704554	-0.00319924	0.00592559	-0.00384514	-0.00370585	0.00425643	-0.00838611	-0.00225335	-0.00343076	0.00669102	-0.000756167	-0.0158866	-0.00211499	0.00502567
NDAR_INVFW264FMR	210309_N07_0030_BHYHFNDSXY	33.88	17.75	15.73	4339.95	35.77	0.00071	4755337	151838	377438	147706	386846	38304	117027	4633	4183044	2102313	1.99	3919506	1826698	2.15	97.3623	97.6416	92.74	150.5	541.75	15181	6235	8027	55	864	0	Male	XY	Black or African-American	Not reported	AFR	-0.0394549	-0.00732303	0.00181051	-0.001005	-0.00952629	-0.00576004	0.000412114	0.00234465	0.00586806	0.00331847	-0.00753472	0.00250374	0.00527096	0.0011308	-0.00195427	0.00176046	-0.00330935	0.00429475	0.00643486	0.0122001	0.00442883	0.00677785	0.00189941	0.00850156	-0.00525044	-0.00237388	-0.000781415	-0.0107213	-0.00161316	0.000160908	-0.0102556	0.00421378
NDAR_INVFW300RP9	210510_N07_0065_BH3NV3DSX2	38.31	37.18	1.04	10342.3	39.75	0.00114	3960707	166270	301812	166001	301937	25670	117938	0	3661848	1841482	1.99	3049647	1873022	1.63	96.6402	97.509	90.36	150.5	529.2	12472	5077	6598	44	753	59	Female	XX	Unknown	Unknown	EUR	0.00396646	-0.00538627	-0.00185831	-0.000575313	0.00344181	-0.00524232	0.00901101	-0.000508966	0.0103536	0.00745214	-0.0102496	-0.00458047	0.00535787	-0.00514595	-0.00459194	0.00216517	-0.00585465	0.00963567	0.00198276	0.00665942	0.0132601	-0.00946018	0.00425228	-0.000827185	0.00333833	-0.00196527	0.0156186	-0.00518306	0.0193638	0.0188826	0.00180611	-0.0164703
NDAR_INVFW380JU4	211021_N02_0423_AHMWCJDSX2	36.29	18.99	16.85	11638.5	38.27	0.00037	3963981	161648	292847	161766	291724	25294	90134	2471	3648888	1844644	1.98	2961333	1850867	1.6	97.5111	97.771	90.13	150.5	451	12916	5234	6831	43	808	63	Male	XY	White	Not Hispanic or Latino	EUR	0.00202934	0.00456859	0.00837247	0.0036033	-0.00165992	0.0321244	-0.00408554	0.000189603	-0.00587366	-0.0105483	-0.00103761	-0.0117106	-0.00137852	-0.000380913	0.00660684	-0.00651801	0.00808467	-0.00202765	0.00656315	-0.00172517	0.00849146	-0.00319167	0.0112308	0.0111764	0.00130399	-0.00331733	0.0149017	-0.00137952	-0.0103368	0.0136822	-0.0149686	4.87827e-05
NDAR_INVFW390BE4	210920_N02_0409_AHKHHLDSX2	39.61	20.4	16.84	6939.64	42.01	0.00167	3938648	160712	290691	159854	291634	24873	89095	3084	3621677	1822641	1.99	2957850	1824304	1.62	97.3816	97.6202	88.39	150.51	570.25	12557	5291	6464	51	751	68	Male	XY	White	Not Hispanic or Latino	EUR	0.00334449	-0.00304252	-0.000753237	-0.00306535	0.00174211	-0.00431199	-0.00321262	0.0304519	-0.0152367	0.0105331	-0.000746455	0.0023089	-0.00520813	-0.00491983	-0.01659	-0.014151	-0.0126346	0.00336124	0.00325108	-0.00658615	-0.0130307	-0.00216128	0.00640727	0.000222214	-0.00372743	-0.00692029	-0.0028926	0.00711263	0.0162908	0.00326555	-0.000154215	-0.000723883
NDAR_INVFW427YB9	210617_N08_0030_BH5V2HDSX2	32.07	31.24	0.97	20100.8	33.14	0.0003	3966316	169046	300220	168915	298953	25408	119648	0	3677884	1855691	1.98	3025777	1903314	1.59	96.8329	97.6998	90.16	150.5	584.25	12227	5026	6414	54	733	79	Female	XX	White	Unknown	EUR	0.00379299	-0.00630108	-0.00430326	-0.000805968	-0.00225928	-0.00919473	0.00568833	-0.00351791	-0.00175289	-0.0104472	0.0136998	0.0036373	-0.0244766	0.013443	-0.00247631	-0.0115675	0.00868894	0.00523409	0.00102119	0.00270788	-0.00511632	-0.00138323	-0.00285254	-0.00543429	-0.00251107	-0.00228964	-0.00246469	-0.00559596	-0.00332268	-0.0104671	0.00464951	0.0164784
NDAR_INVFW438KLA	201231_N03_0244_AHMYWNDSXY	35.21	35.5	1.29	5792.44	36.35	0.00035	4731287	153925	388348	150519	397192	38174	171596	0	4166126	2096834	1.99	4026365	1833367	2.2	96.7791	97.6559	90.74	148.86	481.25	14489	6067	7564	34	824	89	Female	XX	Black or African-American	Not Hispanic or Latino	AFR	-0.0340503	-0.00777588	0.00180267	-0.00331905	0.00939522	-0.000682252	-0.0117178	-0.0111988	-0.0194233	-0.0119156	0.00613315	0.00285363	-0.00522544	-0.0162852	0.0133834	-0.00121551	0.00549801	0.0109332	0.00605227	0.00642078	0.00115278	0.00930058	0.00976019	0.00755147	-0.0024539	-0.0142315	-0.00107038	-0.0187765	-0.000342871	-0.0205786	0.0040921	-0.00909394
NDAR_INVFW550TPK	210309_N05_0271_AHYJ3NDSXY	33.97	17.74	15.2	7340.89	35.91	0.0071	3963112	161883	293758	161364	292281	25182	87037	2665	3644054	1841250	1.98	2972555	1843435	1.61	97.4706	97.7271	91.69	150.5	534.25	13231	5332	7064	58	777	64	Male	XY	White	Not Hispanic or Latino	EUR	0.00357224	-0.00405396	-0.00328247	-0.000110172	-0.0158197	-0.00586121	-0.00101769	-0.00428867	-0.0203368	0.00992393	-0.011467	0.00652713	-0.00345798	0.000123217	0.00569345	0.026066	0.0123394	-0.00638211	0.00186708	0.00668105	-0.00215158	9.98673e-05	0.00357309	0.00253001	0.00153614	-0.00368191	0.00298332	-0.00199271	0.00478569	0.01298	-0.000506862	0.00265509
NDAR_INVFW581BKM	211018_N05_0394_AHLYH7DSX2	40.42	20.42	15.9	14144.7	42.83	0.00036	3955229	163235	291817	162667	291846	25599	88552	3401	3647898	1832422	1.99	2957161	1849158	1.6	97.3212	97.5774	90.19	150.5	533.25	12688	5269	6657	48	714	85	Male	XY	White	Unknown	EUR	0.000839992	0.0184358	0.0224727	-0.00013053	0.00407815	-0.0116549	0.0127617	0.00307862	0.00170061	-0.0119976	0.000640033	0.00863881	0.0162524	-0.0112442	0.0149115	-0.0027078	-0.00171784	-0.00391153	-0.00988581	-0.00768547	0.00317082	-0.00983287	-0.00942532	-0.0011012	0.00407651	-0.00492035	0.000477904	0.00116311	0.00181473	-0.00194628	-0.00145015	0.0213801
NDAR_INVFW637NP3	210309_N05_0271_AHYJ3NDSXY	32.94	32.76	1.25	14889.5	34	0.00039	3978785	168093	302629	166655	302535	25881	124420	0	3677280	1852131	1.99	3061486	1883408	1.63	96.8609	97.7276	92.34	150.5	520	13341	5349	7122	51	819	71	Female	XX	Unknown	Unknown	EUR	0.00364902	-0.00489599	-0.00349756	-0.000243417	-0.0165838	-0.00589323	0.00208192	-0.00548706	-0.017923	0.0149254	-0.00582417	0.00174293	-0.00308626	-0.0174397	-0.0047282	0.0205958	0.0149272	-0.00928689	0.00739462	0.00302271	0.00419209	0.0268249	-0.00898315	-0.0159931	-0.0260592	0.0160749	-0.00601999	-0.00474589	-0.0256744	-0.00642416	-0.0155656	0.000726278
NDAR_INVFW672JJT	210329_N01_0339_BH2LKNDSX2	32.04	16.72	14.19	6846.45	33.86	0.00146	3986596	163147	292462	162869	291833	24746	90015	4064	3666538	1847184	1.98	2984697	1850987	1.61	97.3274	97.5921	90.09	150.5	543.5	12201	5008	6458	48	687	79	Male	XY	White	Not Hispanic or Latino	EUR	0.00121318	0.0165695	0.0216449	-0.00104812	0.0045943	-0.00924164	0.0014745	0.0082997	0.0142666	0.0125009	-0.0108447	0.00816161	-0.015536	0.000171731	0.00115123	6.83602e-05	0.012749	0.00201899	0.00961778	0.00781643	0.0146779	-0.0089295	0.000499383	0.0117998	0.00673405	-0.00855683	0.00650789	0.000638222	0.0052904	0.0119968	-0.00403314	-0.00645322
NDAR_INVFW677EGL	201231_N02_0280_BHMF5KDSXY	33.91	34.05	1.28	4977.84	35.01	0.00029	4122055	159045	326130	157123	326052	28661	133614	0	3738989	1887865	1.98	3300556	1818766	1.81	96.8791	97.743	90.3	148.88	521	13010	5381	6830	39	760	2	Female	XX	White	Unknown	AMR	-0.00489597	0.0449653	-0.0194482	-0.0391845	-0.000493928	0.00325354	-0.0169198	-0.00406507	0.0111981	0.0198658	-0.00556258	0.00957164	-0.0050609	-0.0146919	-0.00207242	0.00832951	0.0158458	-0.00037891	0.00316446	-0.00990345	-0.00560611	-0.00544015	0.011525	0.00203615	-0.0121537	0.00866284	-0.000844077	-0.00107251	-0.00593742	0.00523688	0.00690511	-0.0102691
NDAR_INVFW803TDP	210920_N04_0386_BHKK3MDSX2	41.26	21.73	17.49	9658.7	43.64	0.00487	3932853	161567	290137	160593	289384	24757	89463	2428	3621852	1826349	1.98	2939661	1835595	1.6	97.4	97.6437	90.06	150.49	503	12804	5208	6748	61	787	84	Male	XY	White	Not Hispanic or Latino	EUR	0.00365791	-0.00559622	-0.00279736	0.000208374	0.00806628	0.00120663	-0.00230694	-0.00341909	0.0107745	-0.00449586	-0.00224678	-0.00217056	0.00140273	-0.0303623	0.00743406	-0.00972424	0.00463103	0.00413032	-0.00810367	-0.015255	0.00207318	-0.00507676	-0.00705222	0.00284664	0.00742792	-0.000674617	0.0134172	0.0148464	0.00296912	0.00149229	-0.00264347	0.0140137
NDAR_INVFW810BE2	210607_N04_0331_AH5WFJDSX2	34.63	34.06	1.15	16489.4	35.8	0.00039	3957084	168873	297273	168719	296549	25280	122048	0	3672235	1852314	1.98	3010972	1903082	1.58	96.7573	97.6261	90.61	150.5	487.75	12322	5028	6482	50	762	75	Female	XX	Unknown	Not reported	EUR	0.00351303	-0.00513997	-0.00355627	-0.00161413	0.00634445	0.00161855	-0.0105494	-0.0054159	-0.00708189	0.00127196	-0.00433407	0.00135777	-0.00609562	-0.016999	-0.0107074	0.00370043	0.00654637	-0.000344796	0.00148847	-0.0108841	-0.00657555	0.013486	-0.0152856	-0.0175516	-0.0180062	0.0110669	-0.00604603	0.0151539	-0.00895718	0.00109368	-0.00727212	0.0111913
NDAR_INVFW840AMR	211012_N02_0420_AHLYCHDSX2	42.68	40.47	0.91	11025.5	44.36	0.00028	3970867	167018	303630	165895	302633	26227	119328	0	3674361	1848958	1.99	3053176	1883443	1.62	96.6496	97.5173	91.2	150.5	448.25	12941	5300	6828	47	766	78	Female	XX	White	Not reported	EUR	0.00293534	0.00321314	0.00717395	-0.00056484	0.00137757	-0.00842897	0.00871053	0.000911277	0.0107196	-0.000957002	-0.0167467	-0.0120191	0.022979	-0.0180927	0.0118414	-0.000617095	-0.00604092	0.00364292	-0.00013828	-0.0119315	0.0121196	0.00586551	0.00246544	-0.00274924	-0.0224965	-0.00182807	-0.0146087	0.00531994	0.00853012	-0.00953432	0.00164141	-0.00218775
NDAR_INVFW931TG5	210603_N04_0329_AH5JFMDSX2	42.48	40.86	1.26	38941.9	43.87	0.00056	3997550	166033	306751	164862	306176	26620	121941	0	3692820	1861835	1.98	3082413	1885968	1.63	96.8337	97.6974	90.11	150.5	520.6	13208	5410	6970	50	778	47	Female	XX	White	Not Hispanic or Latino	EUR	0.00285306	0.00157059	0.0038393	-0.00155276	-0.00468158	0.0156742	0.010621	-0.00678302	-0.010733	-0.00444942	-0.00434212	0.00279792	0.00351446	-0.0206947	0.0121079	0.0080257	-0.016604	-0.00480168	-0.00767032	-0.00269807	0.00335268	-0.00167694	-0.0222904	-0.00551934	0.00558608	0.00586534	-0.0129638	0.00459637	-0.011986	-0.00198159	-0.000979146	0.00128097
NDAR_INVFW989TFJ	210309_N05_0270_BHYHCJDSXY	38.76	38.64	1.24	8511.57	40.08	0.00037	3981625	166966	304220	165945	302946	25966	122072	0	3676168	1853109	1.98	3069349	1878604	1.63	96.8039	97.6672	90.21	150.5	508.5	13055	5340	6886	57	772	71	Female	XX	White	Not reported	EUR	0.00360828	-0.00446206	-0.00128632	-0.0007378	0.000724006	0.000589993	-0.00675808	0.0104968	0.0135815	-0.00107038	-0.00550111	0.00162095	-0.00514768	-0.00251108	0.0115335	0.0035543	-0.00155559	-0.00419431	-0.00256142	0.00954225	-0.0137306	0.000920336	0.012245	-0.00739369	-0.00577437	0.00507104	0.00171351	-0.0219575	0.00311919	0.00578957	-0.00515264	-0.00923929
NDAR_INVFX059LUQ	210927_N02_0413_BHLKYNDSX2	38.71	19.32	15.78	6766.85	41.05	0.00094	3934671	160613	292989	159708	292006	25335	89469	2657	3611826	1818065	1.99	2967592	1813686	1.64	97.4607	97.7182	90.6	150.5	536	13289	5268	7136	59	826	79	Male	XY	White	Not Hispanic or Latino	EUR	0.00382517	-0.00497829	-0.00200799	0.000130482	-0.014618	-0.0051069	0.0101134	-0.00313536	-0.0164607	-0.00564309	-0.00165912	-0.00288501	-0.000988979	-0.0090855	0.00679033	0.00634328	-0.00155926	-0.00657582	0.0133777	0.0106114	0.0151353	-0.0190776	-0.00151652	-0.00101658	0.00302706	0.00981153	0.00268683	-0.00446299	-0.00549194	0.00843636	0.0109915	-0.0141966
NDAR_INVFX068MPQ	210506_N01_0365_BH3NCWDSX2	33.82	31.59	0.76	8280.59	35.17	0.00105	3984280	167998	301862	166836	302754	25753	120247	0	3682216	1849381	1.99	3069467	1880289	1.63	96.6181	97.4852	90.53	150.5	497.5	12497	5091	6663	41	702	45	Female	XX	White	Not Hispanic or Latino	EUR	0.00267951	0.000591701	0.00291527	-0.00181726	0.00663115	0.00473896	0.0136508	0.0127197	0.00736501	0.00702064	-0.00924244	0.000475596	-9.81748e-05	-0.00719779	0.00913721	-0.000659208	0.014686	-0.00305201	0.00283669	0.00874683	0.00115254	-0.00967535	-0.00235961	0.00788306	-0.00352253	-0.0053553	0.00306565	0.00787724	0.00844455	-0.00265728	0.00339927	-0.00670206
NDAR_INVFX108ENZ	210603_N04_0328_BH5J5FDSX2	35.34	34.09	1.06	31972.7	36.49	0.00043	3979944	167424	300272	167021	301490	25670	121014	0	3684141	1854989	1.99	3050533	1891530	1.61	96.713	97.5743	90.34	150.5	515.75	12187	5052	6411	48	676	83	Female	XX	White	Not reported	EUR	0.00374047	-0.00480976	-0.00233888	-0.00209353	0.0107092	-0.000333276	0.00130464	0.00190113	0.00673742	0.0128884	-0.00736701	0.00205659	-0.00376013	0.00338288	-0.00256138	0.00809028	0.00159251	-0.00551695	0.000664225	-0.00637886	-0.00124307	-0.0131499	-0.0038577	0.00040706	-0.00375528	0.000353143	-0.0117652	-0.00344838	0.00329697	0.000374151	0.00450775	0.00337743
NDAR_INVFX118KJY	211004_N01_0451_BHLWH2DSX2	33.56	33.72	1.13	6981.23	34.72	0.00292	3966727	168090	298831	167121	299809	25586	121809	0	3673196	1849227	1.99	3037571	1888813	1.61	96.7648	97.6165	87.17	150.5	666.75	12376	5052	6534	56	734	77	Female	XX	White	Not Hispanic or Latino	EUR	0.00370122	-0.0053137	-0.00251304	-0.00192316	-0.0100644	-0.00923022	0.0126885	-0.00672867	0.0148911	0.00142656	0.0196763	0.0109159	-0.0302526	0.00325389	0.0103368	-0.00464352	-0.0161602	-0.00687973	0.000731329	0.0103815	-0.012267	-0.00014933	0.00997182	-0.0015075	0.00157058	-0.00542252	0.00149833	-0.00821989	0.0113764	-0.0051573	0.00527527	-0.0192276
NDAR_INVFX150TAK	210902_N06_0379_AHJJKHDSX2	41.65	21.7	16.32	11653.4	44.15	0.01661	3937610	160540	291963	158624	293116	25301	90984	2606	3617808	1818943	1.99	2965259	1816488	1.63	97.3766	97.6287	90.1	150.5	507.25	12878	5249	6812	32	785	63	Male	XY	White	Not Hispanic or Latino	EUR	0.00369666	-0.00404587	-0.00267934	-0.00360398	0.00649753	-0.00473072	0.00561006	0.00365336	0.00504303	-0.0212998	-0.00072327	-0.0133347	0.00447526	0.00277151	0.00877675	0.01272	-0.00831556	-0.00391824	-0.00483141	-0.000188733	0.00545149	0.00344684	0.000920366	0.00674914	0.00738185	-0.0102002	-0.00924226	-0.0237333	0.0158593	0.00911982	0.00210067	-0.00573783
NDAR_INVFX174DM6	210331_N07_0044_AH2LTLDSX2	33.32	17.34	14.77	5662.95	35.22	0.00064	4769478	154061	374780	150821	385059	37695	120629	4660	4203895	2110977	1.99	3909481	1847368	2.12	97.2296	97.501	90.71	150.5	477.25	14519	5971	7666	54	828	0	Male	XY	Black or African-American	Unknown	AFR	-0.0429243	-0.00888167	0.00267884	-0.000380274	0.00100291	-0.00341367	0.00279521	0.000101926	-0.0002115	-0.00761633	0.000547173	-0.000227803	-0.00510662	-0.00885505	-0.00710144	0.0160264	0.0190135	0.00280318	0.00893362	0.00530138	0.00569152	-0.00680763	-0.00592151	-0.00233755	-0.00232749	0.00119836	0.0112089	0.00763813	0.0108553	-0.0103206	-0.00358421	-0.000331886
NDAR_INVFX182KWM	210524_N03_0315_BH52YTDSX2	35.89	36.9	1.19	6333.04	37.06	0.00037	4023999	166055	307219	164783	307149	26508	126677	0	3704966	1867863	1.98	3118321	1877619	1.66	96.7361	97.5996	89.72	150.49	481.25	12203	5041	6394	51	717	51	Female	XX	White	Unknown	EUR	0.000795829	0.0175315	0.0212709	0.00134722	0.014225	-0.000147241	-0.011166	-0.000368216	0.012636	-0.0073671	-0.0055491	-0.0080771	-0.00272424	-0.000816472	0.00580445	-0.013026	-0.00759796	0.00228498	0.00025094	-0.00501487	0.00226383	0.00283514	0.0026553	0.0202129	0.00395843	-0.00202738	0.00760304	-0.0104877	0.00588796	0.00685153	0.000911012	-0.0156905
NDAR_INVFX273GZ4	210601_N05_0318_BH5JJ2DSX2	36.53	18.81	15.83	24721.1	38.56	0.00044	3920417	162654	287441	162259	287186	24536	89876	2473	3620978	1826139	1.98	2910586	1849729	1.57	97.4065	97.6603	90.05	150.5	512.75	12499	5162	6529	53	755	63	Male	XY	White	Unknown	EUR	0.0036609	-0.00559705	-0.00227123	0.00102195	0.00395701	0.000538974	-0.00136601	-0.00590883	0.0153799	0.00847068	-0.00531646	-0.000435831	0.00326035	-0.00476939	-0.00854668	-0.00347714	-0.00494948	-0.00271509	0.00831442	-0.00767067	0.00893652	0.00371923	-0.00144913	0.010102	0.0125655	-0.00107356	-0.0107411	0.00245646	-0.00269174	-0.0090626	0.00796933	-0.00388198
NDAR_INVFX367KCB	210216_N01_0315_AHW3Y5DSXY	34.26	34.66	1.18	7377.94	35.4	0.00036	3990990	167365	302271	166414	302573	25766	123583	0	3682761	1856132	1.98	3076043	1879610	1.64	96.8036	97.6709	91.19	150.5	519.75	12578	5128	6611	45	794	53	Female	XX	White	Not Hispanic or Latino	EUR	0.00270223	0.00280581	0.00722674	0.00214594	0.007106	0.0261961	0.00426077	-0.000797615	0.00115499	-0.00272672	0.0178845	0.0235696	0.00205675	0.0114099	0.00433582	0.00927646	0.00916507	-0.00358164	0.00692948	-0.00080674	0.0043484	-0.0128857	-0.00214738	0.00327148	-0.00270992	0.00714658	-0.00821447	0.00661402	-0.00574316	0.00172329	-0.00136845	-0.00274815
NDAR_INVFX370RTU	210309_N07_0031_AHYFFFDSXY	31.85	16.67	14.2	16158.9	33.62	0.00224	3986616	162728	293633	162500	293539	25166	89369	4196	3668798	1847963	1.99	2985062	1853376	1.61	97.4117	97.6825	91.67	150.5	558	12577	5140	6638	62	737	63	Male	XY	Unknown	Unknown	EUR	0.000782269	0.0182494	0.0220354	-0.00261871	-0.0039897	-0.0137786	0.00207584	-0.000768521	-0.00508441	-0.00430941	0.0107505	0.0116312	-0.000739078	0.00858321	-0.00328341	-0.00298632	0.00941905	0.00465238	-0.000611381	0.0056957	-0.010264	0.00715967	0.00806483	0.00145989	0.00113712	-0.0124591	0.00945216	-0.00726728	0.00505092	0.00672194	-0.00275199	-0.0119155
NDAR_INVFX473LCM	210924_N05_0379_BHLK3TDSX2	40.01	38.99	1.4	9309.02	41.46	0.00499	4013248	168057	305920	167071	305179	26417	127818	0	3712543	1869218	1.99	3084590	1901623	1.62	96.823	97.6885	89.84	150.5	483.5	13364	5433	7012	41	878	82	Female	XX	Not reported	Not reported	EUR	0.000664206	0.0198065	0.0242165	-4.10855e-06	-4.1948e-06	-0.0109304	-0.0110189	0.00116031	0.00421982	0.00630914	-0.0143938	-0.00783983	0.00128872	0.0137761	-0.0165332	0.00185231	-0.00606435	-0.00471728	0.00345178	0.00512886	0.00255099	-0.0155033	-0.0084392	1.38728e-05	0.00836242	-0.00105525	-0.017295	-0.000195558	0.00415209	-0.0174738	0.0190577	-0.00994081
NDAR_INVFX494JUM	210311_N04_0277_BHYKC2DSXY	40.55	41.85	1.64	8484.15	41.87	0.00046	3967985	167712	301967	167661	300947	25786	124115	0	3670746	1853639	1.98	3042490	1889880	1.61	96.9496	97.8151	89.82	150.5	545.8	13228	5346	6912	51	919	87	Female	XX	White	Unknown	EUR	0.00409469	-0.00432178	-0.00175352	1.69983e-06	-0.00465646	0.00568863	-0.0106115	-0.00754829	-0.00171151	0.00388648	0.00187125	0.00805078	-0.0121398	-0.00426272	-0.0107124	-0.00354844	-0.012899	-0.00310112	-0.00847602	-0.0203041	0.00191297	0.0132122	-0.00190031	-0.00961002	-0.00965296	-0.00634545	-0.00478487	-0.00768635	0.00131148	-0.00634092	4.60579e-05	0.0154347
NDAR_INVFX499UZX	210524_N07_0073_AH53YVDSX2	34.46	18.2	17.28	14877.7	36.29	0.00045	4175442	153983	322018	152766	322558	29038	100206	4668	3752451	1896150	1.98	3283091	1777624	1.85	97.5856	97.8597	92.07	150.5	523.75	13953	5526	7533	47	847	28	Male	XY	Unknown	Hispanic or Latino	AMR	-0.00617802	0.0081496	-0.00430513	0.0163123	-0.0227582	0.0110049	-0.00371537	-0.00678743	-0.0187904	-0.0067041	8.78844e-05	-0.00258644	-0.00407477	0.00454878	0.00255437	-0.00357656	0.0239181	0.00264571	0.000484781	0.0140704	-0.00532448	-0.00769478	0.00479096	-0.0035033	-0.0121663	-0.0136085	-0.00193959	-0.00331497	0.0213051	-0.0122395	-0.00441017	0.002331
NDAR_INVFX504VV9	210319_N02_0320_AHYJ2WDSXY	32.13	16.7	14.37	6420.22	33.98	0.00305	4128051	161225	307187	158741	311554	27285	90669	2526	3756131	1889704	1.99	3173469	1835513	1.73	97.3188	97.5711	89.07	150.5	528	12641	5254	6626	49	712	61	Male	XY	Not reported	Hispanic or Latino	AMR	-0.00714213	0.0073331	-0.00486208	0.015214	0.00970357	0.0149897	0.00405383	0.00132206	0.0100482	0.0161483	-0.0071925	-0.00105443	-0.00618716	0.0161013	-0.00486801	0.0188229	-0.000686794	-0.0150523	-0.00305448	-0.00972019	-0.00743757	-0.00808064	0.0101894	-0.000118827	-0.0131288	0.00139679	-0.0162166	0.00170709	-0.00507726	0.00057626	0.00355374	0.0159008
NDAR_INVFX509JJK	210226_N01_0321_AHWK7KDSXY	38.09	20.19	17.16	10462.9	40.22	0.00056	3939413	161974	290477	161163	291389	24838	88316	4197	3629590	1827245	1.99	2945937	1838633	1.6	97.3382	97.5969	89.99	150.5	484.4	12486	5164	6525	47	750	46	Male	XY	White	Not Hispanic or Latino	EUR	0.00384369	-0.00323026	-0.000333627	0.000776048	0.00749884	0.00551511	0.00277819	-0.00165573	0.0105526	-0.00186569	-0.00627985	-0.00858743	0.00210795	-0.00455363	-0.0162839	-0.00355693	0.00737495	0.0043782	-0.0093163	-0.012429	-0.00518882	0.021401	-0.0065	-0.000629277	-0.00695448	-0.0022196	0.00184695	-0.00401109	0.0150238	0.00281708	-0.00424391	0.00525103
NDAR_INVFX513MGT	210527_N01_0377_AH55LFDSX2	37.78	19.8	17.35	6577.52	39.92	0.00596	3988815	161137	297358	160917	296532	25960	89177	3170	3660829	1845613	1.98	3008799	1837781	1.64	97.5627	97.8212	90.45	150.5	553	13056	5350	6825	56	825	63	Male	XY	White	Not Hispanic or Latino	EUR	0.00103337	0.0185303	0.0209063	0.00193958	-0.0085499	-0.00687077	-0.00468006	-0.00276573	-0.00728088	0.00411591	0.00316239	0.0119858	0.01013	0.0130365	-0.00262478	-0.0105563	-0.00661632	-0.00339976	-0.00867489	-0.00307714	0.0126863	-0.00530548	-0.028874	-0.0094785	0.00283772	-0.00154497	-0.0102152	-0.00134494	0.0221408	0.0109002	-0.00386945	-0.0121407
NDAR_INVFX519BBF	201214_N04_0235_BHM5NVDSXY	32.01	17.16	15.34	6412.49	33.79	0.0002	3943433	161012	290133	160377	290697	24807	86772	2634	3623262	1828544	1.98	2961161	1827658	1.62	97.4339	97.695	90.31	148.69	467.75	11695	4873	6039	44	739	67	Male	XY	White	Not Hispanic or Latino	EUR	0.00395043	-0.00573992	-0.00195793	0.000526778	0.0250647	0.00427633	-0.020231	-0.00396562	0.0127863	0.0134187	-0.00991506	0.00219096	-0.00204165	-0.012216	0.000127122	-0.00138062	0.0126302	0.00346446	-0.00144761	-0.00277494	0.0080131	0.00476331	0.00306838	0.0118568	0.00343637	-0.00860301	0.00725649	0.00883568	0.0115544	-0.0103762	0.000816088	-0.00774074
NDAR_INVFX599TK5	201214_N04_0236_AHM5NWDSXY	36.79	19.42	17.39	9352.23	38.85	0.00019	3944653	161629	291042	161538	290927	24970	89277	2419	3626764	1831930	1.98	2955759	1835269	1.61	97.5982	97.8629	90.21	149.1	472.4	12819	5208	6719	56	836	89	Male	XY	White	Not Hispanic or Latino	EUR	0.00350008	-0.00336147	-0.00111346	0.000878825	-0.00106568	0.00730832	-0.00818927	-0.00687717	-0.000267496	-0.0125995	0.0110874	-0.00432441	-0.0129309	0.00196114	-0.0267129	0.00374839	0.00299368	-0.000777603	-0.0127128	-0.0106992	0.0192895	-0.00124715	-0.0176247	0.00597847	0.0118028	-0.00286907	-0.0129347	-0.00115327	0.0245093	0.00295747	0.00574028	-0.023116
NDAR_INVFX677CHN	201231_N02_0280_BHMF5KDSXY	34.44	18.05	16.58	5792.25	36.36	0.00199	3960429	162048	292508	162462	290334	24602	92202	4329	3647977	1843696	1.98	2949596	1853750	1.59	97.5444	97.8231	90.72	148.8	512.25	12892	5212	6810	56	814	67	Male	XY	White	Not Hispanic or Latino	EUR	0.00367994	-0.00433557	-0.00312713	-0.0006525	-0.00465034	0.00492763	-0.0118288	-0.00378635	0.016829	-0.0118595	0.0145278	0.0079273	-0.0159533	-0.00858228	-0.00763272	0.0139548	0.00667817	-0.00523276	-0.00391965	-0.0137342	0.00651923	-0.00653971	-0.00429667	-0.000619933	0.00602667	0.00645457	-0.00462062	0.0104363	-0.0134287	2.04478e-06	-0.00128186	-0.00469879
NDAR_INVFX839DV7	210216_N03_0266_AHWG2JDSXY	39.25	39.47	1.37	6414.28	40.55	0.00051	3961701	165899	302650	165769	302433	26044	120070	0	3663008	1851622	1.98	3042216	1882594	1.62	96.9186	97.7831	90.27	150.5	525	13143	5393	6859	46	845	79	Female	XX	White	Not Hispanic or Latino	EUR	0.00383743	-0.00411573	-0.00247722	-0.000774954	-0.00435233	0.00381927	-0.0166029	-0.00131233	0.0129522	-0.00388952	0.0029343	-0.00159959	-0.0121757	0.0126921	-0.00310325	-0.0140996	0.00208531	-0.0012095	-0.0143793	-0.0199014	0.0185745	-0.00268115	-0.00364758	0.0099441	0.0133932	0.0025889	0.0147329	0.0059184	0.0128474	-0.00231587	-0.00915663	0.00615681
NDAR_INVFX915HGX	210527_N05_0315_AH52YNDSX2	41.9	38.99	0.98	6111.99	43.63	0.00487	3980775	166980	304499	166483	302110	26097	123908	0	3677930	1855176	1.98	3063577	1883750	1.63	96.8403	97.7108	91.68	150.5	518.5	13828	5578	7385	58	807	84	Female	XX	White	Not Hispanic or Latino	EUR	0.00349514	-0.0041507	-0.00812908	-0.00429846	-0.010938	-0.0158031	0.000769111	0.0163019	0.00245685	-0.010309	-0.00234018	-0.00658522	-0.00282869	-0.00870209	0.0140301	-0.00316043	0.00919864	-0.0037453	-0.00826638	-0.0109114	0.0154997	-0.00920241	-0.00643225	-0.0100689	0.000158235	0.00895975	0.00481143	-0.00212343	0.0133497	-0.00272572	0.0068025	-0.00544745
NDAR_INVFX935EK4	210216_N02_0302_BHWFMLDSXY	35.12	36.75	1.21	11229.5	36.15	0.00053	3964958	168913	298886	168363	299160	25599	125770	0	3676338	1851788	1.99	3027653	1898509	1.59	96.866	97.7315	90.41	150.5	504	12641	5132	6655	57	797	56	Female	XX	White	Not Hispanic or Latino	EUR	0.00306113	0.000403521	0.000534722	-0.00379143	0.00132688	-0.00385579	-0.0112872	0.0223557	-0.0238459	-0.0240924	0.00943447	-0.00152561	-0.0182758	0.0110297	0.00347559	-0.00442927	0.0198332	0.00843021	-0.000726924	-0.00074786	-0.00228784	0.0140886	0.00434023	-0.0037886	-0.00908199	0.00788339	0.00510492	0.0229849	-0.0157979	0.00298139	0.00171032	-0.00651384
NDAR_INVFX962KFC	201231_N03_0244_AHMYWNDSXY	35.08	18.45	16.63	6527.62	37.02	0.0002	3940343	162422	289420	161982	289757	24673	86434	4247	3629872	1834515	1.98	2939589	1846300	1.59	97.5239	97.7937	90.07	148.97	500	12570	5166	6564	52	788	78	Male	XY	White	Not Hispanic or Latino	EUR	0.00367946	-0.0049773	-0.00299365	-4.98989e-05	0.00711216	0.00253723	-0.0205672	-0.00860441	-0.00411596	-0.0135485	0.0133469	-0.00305677	-0.00971249	-0.0064853	0.00254384	0.0194479	-0.0145118	-0.00147205	0.0107613	0.0186625	0.00185126	-0.0132363	0.0183593	0.000581466	-0.0131347	-0.00186562	0.00831065	-0.0119759	-0.00956444	-0.00776493	-0.014955	-0.0014842
NDAR_INVFY027FT8	210524_N06_0321_AH53NGDSX2	38.66	38.99	1.23	7065.09	40	0.00174	3969073	167376	301433	166382	301922	25807	125711	0	3676366	1853027	1.98	3040029	1892225	1.61	96.8626	97.7283	90.29	150.5	544.5	12779	5261	6716	53	749	88	Female	XX	White	Not Hispanic or Latino	EUR	0.00365019	-0.00345004	-0.00291179	-0.00369746	-0.0030864	-0.00300423	-0.0126001	0.034184	-0.0156955	0.00770988	-0.0052395	0.00309853	-0.000464118	-0.00178295	0.000699066	-0.00723978	-0.00425876	0.00497559	0.00769137	-0.00898919	0.00625781	0.0240841	-0.00262431	0.0133799	-0.0104154	0.00473541	-0.00607716	0.0065102	-0.0181333	0.0185712	0.0137958	0.00564227
NDAR_INVFY044HUG	210927_N04_0390_BHLL22DSX2	39.81	20.62	17.64	6989.41	42.12	0.00181	4102441	167479	300660	166942	301118	26982	103071	2503	3774976	1902588	1.98	3061502	1907210	1.61	97.4292	97.6854	90.2	150.5	557.75	13654	5453	7280	63	858	39	Male	XY	Not reported	Hispanic or Latino	AMR	-0.0066605	0.00808442	-0.00501521	0.015205	-0.0104973	0.0107158	0.00823386	0.00171809	0.0117181	-0.000285459	0.00433712	-0.00459819	-0.00553362	0.0008244	0.00911338	-0.00645414	-0.00791432	-0.00147006	-0.00938052	-0.0149185	-0.00135634	0.00636306	0.0157796	0.0235716	-0.0132212	0.00622892	-0.00282221	0.0121876	-0.00861003	0.00294897	0.0113895	-0.00122282
NDAR_INVFY110TF7	210510_N02_0355_BH3N7VDSX2	36.56	35.9	1.24	19200.5	37.8	0.0005	3950801	168769	299509	167741	298589	25207	118879	0	3664118	1851749	1.98	3011237	1899671	1.59	96.8243	97.6962	89.98	150.5	538.6	12720	5215	6710	49	746	84	Female	XX	White	Not reported	EUR	0.00412715	-0.00467729	-0.00180091	0.00217764	-0.00595193	-0.00103277	-0.00366789	-0.00883113	-0.0146341	-0.00119954	-0.000835198	0.00588074	-0.0165977	0.00132909	0.0109971	-0.003035	0.00770266	-0.00709421	0.00159031	-0.00300502	-0.0136942	-0.0081807	0.0106557	0.0131566	0.00672601	0.000621968	0.00924914	0.0172911	-0.00135498	0.0127475	0.000226846	-0.0055522
NDAR_INVFY194MYC	210329_N04_0287_AH2LKHDSX2	44.51	44.57	2.05	14497.2	45.89	0.01063	3973261	166406	303848	165865	301794	26140	119447	0	3673048	1855639	1.98	3051945	1885779	1.62	96.9908	97.8582	89.65	150.5	478.5	13850	5586	7310	50	904	65	Female	XX	White	Not Hispanic or Latino	EUR	0.00387444	-0.00518997	-0.00337002	-0.00180745	-0.0107105	0.000805148	-0.0176561	-0.011658	-0.00957719	-0.0101013	0.0179893	0.0113973	0.0166846	-0.00970701	0.00235394	0.00688687	0.00495684	0.0013672	-0.00275121	-0.00652064	-0.00819786	0.0099228	-0.000644625	0.020294	0.0141088	-0.00855859	0.00572452	-0.00117776	0.00985508	-0.00188218	0.00513142	-0.0171799
NDAR_INVFY230BA0	210614_N01_0387_AH5YMMDSX2	30.7	15.73	12.86	8832.51	32.5	0.00094	4019908	158644	302569	157498	303111	25881	87932	2516	3662767	1845031	1.99	3083279	1802187	1.71	97.3237	97.5937	92.18	150.5	433.75	12536	5169	6541	51	775	73	Male	XY	White	Not Hispanic or Latino	AMR	-0.00113426	0.0192722	-0.0163387	0.0276207	0.00778174	0.00334889	0.00768382	-0.00288843	0.00751974	0.0070845	-0.00841595	-0.0101091	0.00266049	0.0056659	-0.00151901	0.014308	0.0212715	-0.00725729	0.00120106	0.00901742	0.000536957	0.0114548	0.00867244	-0.00644727	-0.00797687	0.00569533	0.00481858	-0.00579682	0.0139151	0.0147535	0.0131984	0.0019484
NDAR_INVFY234VF2	211004_N05_0385_AHLHMKDSX2	37.48	19.78	18.36	5651.72	39.55	0.00076	3945491	161818	293829	161474	291441	25248	89320	2508	3631741	1835388	1.98	2952472	1843096	1.6	97.5477	97.8113	90.27	150.5	568.25	13323	5326	7101	50	846	71	Male	XY	White	Not Hispanic or Latino	EUR	0.00379037	-0.00527341	-0.00253261	-0.000549559	-0.014674	-0.00395044	-0.00856558	-0.0163502	-0.021152	-0.0161707	0.00816196	-0.000304773	-0.0117523	-0.00496681	-0.0163464	-0.00593225	-0.00822561	0.00486455	-0.000377909	-0.00539574	-0.0115557	0.00972637	0.0144195	0.00366077	0.00664973	-0.000441283	0.00431199	-0.0114466	-0.0160728	0.0090565	-0.00841445	-0.00989458
NDAR_INVFY339EFL	210603_N01_0380_BH5JHNDSX2	35.43	18.5	15.84	8059.61	37.45	0.0014	3992838	161306	297630	159807	297892	25931	87911	2576	3664895	1845885	1.99	3015753	1837107	1.64	97.4484	97.7078	91.36	150.5	537.5	13082	5288	6958	43	793	62	Male	XY	White	Not Hispanic or Latino	EUR	0.00142889	0.00784957	0.0101816	0.000591573	-0.00838998	0.0378712	0.0115077	0.00819684	0.000570802	0.0103976	-0.00952182	-0.00426975	-0.00169771	-0.00328896	-0.0115076	-0.00128516	0.00334078	-0.0105696	0.00533001	0.00606115	0.00222937	0.00448605	-0.00685151	-0.00442912	0.000683073	0.00306955	-0.00555442	-0.0198527	-0.01049	0.017207	0.00803495	-0.00659887
NDAR_INVFY358MZH	211014_N03_0372_AHKKLLDSX2	32.66	32.14	1.17	8932.77	33.86	0.00722	3991281	167350	300733	167051	301552	25637	121906	0	3688365	1853035	1.99	3071199	1882609	1.63	96.5718	97.4408	88.02	150.5	523.25	11424	4845	5858	35	686	81	Female	XX	Not reported	Hispanic or Latino	EUR	0.00119046	0.00835435	0.0105958	0.000350995	0.0226521	0.038437	0.0191378	0.0070183	-0.00582028	0.0028698	0.00183743	0.00610761	-0.0112262	0.00304637	0.00828098	0.00296514	-0.0118098	-0.00750674	0.00382407	-0.00317497	-0.000341596	5.15786e-05	0.0117192	0.000532775	-0.00363886	-0.00356092	0.00548928	0.00995027	-0.00870623	-0.015451	-0.0117421	0.000181964
NDAR_INVFY504PCP	210603_N07_0078_BH5JGCDSX2	37.67	35.89	0.96	11028.4	39.14	0.00041	3962992	168633	300603	167957	300188	25811	124196	0	3685511	1850948	1.99	3018241	1908204	1.58	96.6065	97.4712	90.63	150.5	568.4	12676	5188	6700	41	747	60	Female	XX	Unknown	Not reported	EUR	0.00397186	-0.00461207	-0.00139938	-0.00231973	0.00154138	-0.00690232	0.016981	0.00376006	0.00800506	-0.0011111	0.0012239	0.0038101	0.00149344	-0.0142615	0.0153415	-0.00827296	-0.00233985	0.0034201	0.00640183	0.00706893	0.00126331	-0.00880346	0.0144064	-0.00415622	0.000330261	0.00429307	-0.00104419	0.00136874	0.00260802	0.00422516	0.00863727	-0.0108159
NDAR_INVFY571GLN	210527_N04_0324_AH55H7DSX2	33.29	32.67	1.13	6273.47	34.45	0.00113	3970037	169061	300099	168097	299230	25406	128140	0	3679237	1853445	1.99	3034235	1897984	1.6	96.7904	97.6556	90.97	150.5	552.5	12817	5232	6792	49	744	83	Female	XX	White	Not Hispanic or Latino	EUR	0.00390961	-0.00531397	-0.00414441	-0.000391001	-0.00362961	-0.00838449	0.00960636	-0.00690221	-0.00256796	0.00821395	9.79228e-05	0.00953598	-0.00702208	-9.47633e-05	0.00511695	-0.000325903	0.0186934	0.000858931	-0.00293855	-0.002093	-0.0134163	0.00459232	-0.000926825	0.00394707	-0.00345394	-0.00245042	-0.00583432	-0.00575575	0.00884122	0.0067787	-0.00151155	0.0034799
NDAR_INVFY583PTR	211021_N05_0395_AHMWG2DSX2	39.46	37.34	0.98	13838.4	41.01	0.00036	3951808	169447	296931	168515	297425	25504	124191	0	3672555	1845396	1.99	3007658	1902256	1.58	96.574	97.4382	89.11	150.5	565	12091	5155	6212	41	683	85	Female	XX	White	Not Hispanic or Latino	EUR	0.00363842	-0.00612645	-0.00402718	-0.00189418	0.011073	-0.0123838	0.0201247	-0.005641	0.0133444	0.0110625	-0.0108488	-0.00340376	0.00447343	-0.0022749	0.00997857	-0.0157065	-0.0101079	0.00317177	-0.00132594	0.00115589	-0.0226691	0.0100423	-0.00925751	0.00545522	0.00169813	-0.0103536	-0.0134308	0.0187264	0.00452423	-0.00700748	-0.00902994	0.0155247
NDAR_INVFY588FN8	210524_N04_0323_AH523TDSX2	33.31	29.97	1.23	8863.46	34.72	0.03387	3992707	168304	302558	166684	301258	25927	124497	0	3693770	1850845	2	3072622	1885102	1.63	96.4592	97.3343	90.76	150.5	457.75	12257	5043	6519	40	655	78	Female	XX	White	Not reported	EUR	0.00167617	0.00714304	0.00915618	0.00127349	0.009432	0.0284033	0.033865	0.0107524	0.0044808	-0.00615301	0.000860825	-0.00320546	-0.00601204	-0.00710407	0.00216039	0.0127068	0.0172264	-0.0121285	0.00215342	-0.00179812	-0.000772438	-0.00255091	7.24006e-05	0.00163637	0.00959471	-0.00177442	0.00148762	0.00653843	-0.00970971	0.0029455	-0.00137361	-0.0218718
NDAR_INVFY625KTK	210226_N07_0025_AHWH7JDSXY	36.13	18.94	16.18	9348.3	38.2	0.00826	4220249	153675	325817	151739	328972	29135	102638	2362	3787559	1907500	1.99	3336348	1778040	1.88	97.4571	97.7133	89.99	150.5	505.5	13611	5601	7099	54	857	89	Male	XY	White	Hispanic or Latino	AMR	-0.00810513	0.00481767	-0.00411525	0.0106441	-0.00773857	0.00686011	0.00326787	-0.00339916	0.00240432	-0.00355341	-0.00144704	-0.00109279	3.75417e-05	0.00840892	-0.00690858	-0.0132279	0.0090193	0.00209204	-0.00462709	-0.0132685	0.00908349	-0.000959558	-0.00731063	0.0174233	0.00305098	-0.00226413	-0.00822928	0.00724668	-0.000739235	-0.0169627	-0.000803065	0.00461597
NDAR_INVFY691GF8	210301_N05_0266_BHWHYMDSXY	41.59	41.07	1.26	6514.41	43.1	0.00329	3951087	168930	298094	168693	298612	25736	122886	0	3668788	1848835	1.98	3009219	1902211	1.58	96.8229	97.6916	89.4	150.5	528.5	12957	5322	6789	53	793	82	Female	XX	White	Not Hispanic or Latino	EUR	0.00357363	-0.00602573	-0.00359279	-0.00212419	0.00307112	-0.00700567	-0.00549237	0.00283677	-0.0036366	0.00256321	-0.00147347	-0.00674936	-0.00415009	0.00760398	-0.0105373	-0.0035005	-0.0131402	0.00255446	-0.00361604	-0.00402312	0.0143255	0.00212594	0.00912699	-0.0109801	-0.00492034	0.000875812	0.0195745	0.000248394	0.00364121	-0.0263658	-0.0117793	-0.0189628
NDAR_INVFY694BF1	210920_N07_0135_AHKK7TDSX2	38.1	37.67	1.29	7321.73	39.49	0.00103	3979013	166530	303113	166262	302102	25948	124791	0	3677877	1853250	1.98	3060404	1882840	1.63	96.8374	97.7022	89.95	150.5	547.5	13017	5325	6883	50	759	59	Female	XX	White	Not Hispanic or Latino	EUR	0.00383928	-0.00255747	-0.00134737	-0.00157873	-0.00503208	0.00291625	0.00184022	-0.00942813	-0.00751234	0.0108961	0.00332432	0.00919499	-0.0166746	-0.014237	0.0107719	0.00274617	-0.00151185	-0.000355349	-0.00203305	0.00325788	0.000170118	0.00134174	0.00269352	-0.000920961	0.00448552	0.00641833	-0.00575962	0.00465257	-0.00652377	-0.00154916	0.00257547	-0.0163079
NDAR_INVFY798AGT	210510_N06_0312_AH3ML2DSX2	39.28	38.42	1.36	7968.28	40.68	0.00587	3979552	167132	303003	166924	301962	25914	122336	0	3680377	1856876	1.98	3055088	1889727	1.62	96.896	97.7601	90.84	150.5	480.8	12830	5229	6730	45	826	72	Female	XX	White	Not Hispanic or Latino	EUR	0.00362682	-0.00298857	-0.00336741	0.00242327	0.001373	0.00139619	-0.0107943	-0.00632904	0.0121387	-0.00269351	-0.000874618	-0.00616189	-0.0038683	0.00175833	0.00597042	-0.0043427	0.0143234	0.00710734	-0.000940151	-0.00505445	0.0173492	-0.018643	-0.00881526	0.0049647	0.00955519	0.00812845	0.00822949	0.00806045	0.00616123	-0.0110041	0.0125723	0.00461491
NDAR_INVFY835YTR	210128_A01301_0014_BHTVH2DSXY	36.25	37.02	1.39	5277.66	37.44	6e-05	3981724	168039	302456	167842	301894	25868	119975	0	3684506	1862676	1.98	3048754	1899370	1.61	97.0191	97.893	92.02	148.9	509	13189	5362	6920	49	858	79	Female	XX	White	Not Hispanic or Latino	EUR	0.00389335	-0.00460207	-0.00437562	0.000623602	-0.00915378	0.00135035	-0.0183381	0.00548314	0.011077	-0.000697351	0.00137807	0.000559312	-0.00419373	0.00586845	0.0173665	0.00641405	-0.00119337	-0.00085882	-0.00810682	-0.00037968	0.00230963	0.00308137	-0.00879902	-0.00599291	0.00536977	0.00568149	-0.00675514	0.0118055	-0.00251314	0.0134213	0.0116221	-0.0019185
NDAR_INVFY996VV5	211004_N05_0386_BHLJ5CDSX2	36.49	18.98	15.54	19453.3	38.5	0.00042	3943448	160947	293066	160178	292165	25042	92140	2456	3619724	1825777	1.98	2967018	1821395	1.63	97.494	97.7463	89.95	150.5	529.25	12825	5213	6717	60	835	74	Male	XY	White	Not Hispanic or Latino	EUR	0.00357244	-0.00396336	-0.00296436	-0.00145661	-0.00386362	-0.00426718	0.00300506	-0.00566704	0.000586349	-0.0164021	0.00395477	-0.00439123	-0.00794656	0.00613655	0.00294311	-0.0101197	-0.00514935	-0.000664899	-0.00190558	0.00183197	-0.00697515	-0.00629596	0.00585644	0.00452371	-0.00376536	-0.0150825	-0.00391812	-0.0253095	0.00774276	0.000593996	-0.00526854	0.0122286
NDAR_INVFZ002EMR	210527_N07_0075_AH537MDSX2	36.98	19.55	17.74	9330.66	38.98	0.00416	3979633	160775	297442	160505	295872	25897	88724	4349	3653227	1847360	1.98	2994514	1840289	1.63	97.6026	97.8721	92.61	150.5	500.25	13584	5407	7241	54	882	74	Male	XY	White	Not Hispanic or Latino	EUR	0.00319951	-0.0033193	-0.00455891	0.00466925	-0.0204494	-0.00272496	-0.0102612	-0.00873912	-0.00381772	0.000204341	0.00732328	0.00736559	0.0275176	0.00860605	0.00503962	-0.00324143	0.021939	0.00743982	0.00112405	-0.00663415	-0.0016238	-0.0127924	-0.00633126	-0.00301002	-0.0023023	0.00170935	9.17944e-05	-0.0118356	-0.0167441	-3.03558e-05	0.00491813	0.0096226
NDAR_INVFZ008HH3	210603_N05_0319_BH5JJFDSX2	48.07	24.25	18.9	12905.9	51.01	0.00027	3927674	161504	291811	161297	289113	25327	87298	4239	3622781	1824818	1.99	2933016	1840757	1.59	97.4526	97.7101	91.09	150.5	527.5	13914	5568	7380	51	915	63	Male	XY	White	Unknown	EUR	0.00398996	-0.00426871	-0.00313667	-0.00241437	-0.0144185	-0.00326505	0.00204198	-0.00485082	0.00272549	-0.0188807	0.00378009	-0.0063465	0.00423475	-0.0194855	0.00106023	-0.013155	-0.00203263	0.00331851	-0.0119304	-0.00967043	0.00610386	-0.000833331	-0.0052431	-0.00566898	0.00194902	0.00568566	-0.00647182	-0.016206	-0.00547982	-0.0189956	-0.00189657	-0.00548124
NDAR_INVFZ013RBG	210913_N04_0385_BHKK3TDSX2	37.8	19.43	16.26	21549.5	39.92	0.00045	3925493	162751	289517	162041	288397	24935	88377	2504	3619507	1822615	1.99	2930675	1839544	1.59	97.4257	97.675	90.53	150.5	532.5	12671	5176	6606	59	830	NA	NA	XY	NA	NA	EUR	0.00395376	-0.00506671	-0.00237884	-0.00270595	0.00397668	7.57203e-05	-0.000523321	-0.00666012	0.00690046	-0.00470649	0.0126306	0.00429305	0.0201278	0.00973094	0.00187917	0.00607678	-0.00988175	-0.00156166	-0.00982347	-0.00100323	-0.00875632	0.0103858	8.28449e-05	-0.0273385	-0.0124976	0.00261209	-0.00102381	0.0186187	0.0027957	-0.00363896	0.000841116	0.0110221
NDAR_INVFZ021GMZ	210607_N07_0080_AH5WGGDSX2	38.74	38.88	1.32	20591.8	39.98	0.00083	3947090	168261	300184	166875	299105	25645	119258	0	3661868	1849351	1.98	3010080	1897373	1.59	96.9301	97.7988	90.23	150.5	516	13249	5337	7039	50	823	74	Female	XX	White	Unknown	EUR	0.00398552	-0.00593434	-0.00424026	0.00146542	-0.00833506	-0.0019338	-0.00931541	-0.00876206	0.0144954	0.00988229	-0.00813491	-0.00450289	-0.000385175	0.00745965	0.00998858	-0.00698876	0.00508195	0.00208252	0.00190017	-0.000851483	-0.00477207	0.0224087	-0.0106208	0.0271582	0.0127189	-0.0156903	-0.00564145	0.0241048	0.0128336	0.00339312	0.0021526	0.00806832
NDAR_INVFZ033HFG	210607_N02_0367_BH5TFKDSX2	40.65	20.28	16.25	9690.33	43.11	0.00044	3973823	160353	297401	158992	297106	25733	89363	4786	3646872	1834562	1.99	3002804	1824961	1.65	97.3914	97.655	91.88	150.5	564.75	13636	5511	7205	61	859	72	Male	XY	White	Not Hispanic or Latino	EUR	0.00280051	0.000197729	0.00280791	0.000517609	-0.0151798	0.00755592	0.0246997	0.00167127	-0.00238463	0.0104131	-0.0117213	-0.00777375	0.00356606	-0.00389461	-0.00866993	0.00904357	0.00135783	-8.33008e-05	0.0071363	0.0102454	-8.3009e-05	-0.00858109	0.0117171	-0.00596861	-0.00515563	0.00281582	0.011827	-0.00403323	0.00898423	0.0174243	-0.0198299	0.00203239
NDAR_INVFZ073WB1	210311_N05_0273_AHYJ2VDSXY	38.12	20.17	17.82	11061.7	40.23	0.00044	3930735	162587	291165	161856	290416	24822	85129	4158	3621907	1827616	1.98	2938758	1841352	1.6	97.6382	97.8978	89.83	150.5	600.75	13160	5287	6950	70	853	52	Male	XY	White	Not Hispanic or Latino	EUR	0.00371669	-0.00454325	-0.00279748	-0.000820811	-0.0171163	-0.00394544	-0.00174746	-0.00894714	0.0106446	0.00650615	0.00482522	0.00598581	-0.0162466	0.00707853	-0.0011581	0.00820598	-0.0149954	-0.0056373	0.00515754	0.00604672	-0.0145587	0.00864443	0.00498521	-0.00706374	-0.0101451	0.00802239	-0.000634827	0.0124148	-0.00882859	0.0200876	0.0106137	0.0113933
NDAR_INVFZ080LJ0	211014_N06_0399_BHLWY3DSX2	41.84	40.99	1.26	22452.6	43.27	0.00044	3941611	167867	298512	166879	298610	25612	122847	0	3658034	1842047	1.99	3008129	1891281	1.59	96.7445	97.613	89.75	150.5	497.75	12631	5225	6525	51	830	86	Female	XX	White	Unknown	EUR	0.0040164	-0.00551309	-0.0023313	-0.000693014	0.0125394	0.000328118	-0.00647955	-0.00833727	0.000324857	-0.0124501	-0.00945195	-0.0178522	0.00562176	0.00767443	-0.0151026	-0.0196101	-0.00811602	0.00426	0.00999893	0.00173281	-0.00179632	-0.0051916	0.00787685	0.00302847	0.000863476	-0.00596011	0.00768993	0.0134316	0.000699014	0.00437648	-0.00842612	0.000669239
NDAR_INVFZ150ZXF	210924_N06_0387_BHLJLLDSX2	34.65	18.04	15.31	5670.08	36.65	0.00113	3924215	158849	291938	158328	292823	24992	83979	2492	3594851	1809662	1.99	2976719	1795717	1.66	97.4331	97.6838	90.54	150.5	558.75	12553	5113	6618	61	761	70	Male	XY	White	Not Hispanic or Latino	EUR	0.0035661	-0.00364204	-0.00269085	-0.00162111	0.00398045	-0.00313193	0.00381296	-0.00566468	-0.0149202	0.00296934	0.00491782	0.00818668	0.0119356	0.010044	0.00909137	-0.0152932	-0.00350918	0.000820126	0.00441024	0.011901	0.00319722	-0.00551673	0.000352715	-0.00439807	-0.00460292	-0.000343074	-0.00517824	0.00330887	-0.00161488	-0.00902253	0.00141725	-0.011232
NDAR_INVFZ206FXT	210527_N04_0324_AH55H7DSX2	36.08	18.82	16.03	7713.33	38.16	0.00168	3954874	159444	295663	158532	293990	25438	88733	2534	3620561	1831074	1.98	2991973	1812858	1.65	97.4188	97.6791	91.83	150.5	493.25	13143	5324	7036	48	735	66	Male	XY	White	Not Hispanic or Latino	EUR	0.00381338	-0.00553366	-0.00248036	7.43292e-05	-0.00783783	-0.00263011	-0.00187535	-0.00753254	-0.00414948	0.0100311	-0.0158308	0.000171006	0.00652658	-0.0122359	-0.00608715	0.00705859	0.0206967	0.00376035	0.00542357	0.00707183	0.00871612	-0.00086237	-0.0152934	-0.00292922	-0.00482852	-0.00828565	0.00232757	0.0074223	0.00587974	0.0155019	0.000578032	0.001396
NDAR_INVFZ260MV0	210913_N07_0132_BHKK3LDSX2	39.77	40.05	1.59	19519.6	41.05	0.00033	3960943	167081	302592	166564	301895	25879	123489	0	3669400	1852002	1.98	3033085	1892209	1.6	97.0027	97.8662	91.48	150.5	529	13327	5423	6980	54	870	68	Female	XX	White	Not reported	EUR	0.00354118	-0.00235655	-0.000202511	0.00214826	-0.0141366	0.0117834	-0.00739897	-0.00445834	-0.0207562	-0.00378063	-0.00344961	-0.00562371	-0.000813176	0.00148943	0.000844295	0.00966979	-0.00479094	-0.0054203	-0.00655813	-0.00892607	0.00414446	-0.0133348	0.0181334	-0.00392066	-0.00406712	0.00810035	0.00386666	-0.00183455	-0.00147969	-0.00389536	-0.00298692	0.00450226
NDAR_INVFZ282VGY	211007_N04_0396_BHLYMGDSX2	41	39.58	1.11	5033.73	42.58	0.0029	3949561	168730	299003	167524	299046	25808	119420	0	3666282	1844301	1.99	3014575	1895421	1.59	96.7215	97.5841	89.4	150.5	520.75	12825	5328	6668	52	777	89	Female	XX	White	Not Hispanic or Latino	EUR	0.00363011	-0.00327648	-0.000498995	-0.00108052	0.00138013	0.000666044	0.00984917	0.00496047	-0.004342	0.00238623	-0.00574484	-0.0123333	0.0133098	0.00497786	-0.00445317	0.00712311	-0.00923727	-0.0073386	-0.00812495	-0.0126313	0.0176276	-0.000750028	0.0101378	0.0123721	0.00338296	-0.00574867	0.0167206	-0.00411639	0.00559488	0.00488148	-0.00150906	0.00171939
NDAR_INVFZ355UUR	211018_N01_0459_AHKKMCDSX2	39.37	20.23	16.36	7693.05	41.73	0.00534	3940283	161093	290680	160119	290893	24890	85289	4347	3622000	1827923	1.98	2957106	1828905	1.62	97.3595	97.6152	90.01	150.5	496.5	12469	5175	6506	50	738	61	Male	XY	White	Not Hispanic or Latino	EUR	0.0039472	-0.00513006	-0.00223466	-0.00114377	0.0094086	-0.00209572	-0.00303198	-0.00423825	0.01337	-0.0095625	-0.000749395	-0.0107503	-0.00345366	0.0103771	-0.0133589	0.00634181	-0.0121524	0.00588956	-0.00520268	-0.0197986	0.0096636	-0.0112072	0.00780757	0.00250751	0.00339311	0.00615026	-0.00392796	0.0162318	-0.0067486	-0.0178841	0.000843399	0.0241894
NDAR_INVFZ401ZRZ	210331_N05_0284_AH2LWFDSX2	33.87	17.21	14.1	6188.6	35.88	0.00062	3978363	161816	295222	160629	295218	25524	91643	2610	3646110	1834959	1.99	3007232	1823279	1.65	97.3581	97.6172	88.75	150.5	491.5	12823	5163	6878	56	726	45	Male	XY	White	Unknown	EUR	0.0018684	-0.0051245	-0.000908568	9.40776e-05	-0.00884448	-0.00321451	0.0102535	-0.00249912	0.0107941	0.0156397	-0.00781988	-0.0110986	-0.00587924	0.0175953	-0.021411	0.0191893	0.0179126	-0.00361321	0.00559384	0.00610745	0.00732264	0.00123893	0.00020913	0.00973622	0.00552805	-0.00219471	0.00674078	0.0033127	0.0129619	-0.00577419	0.00692637	-0.00575734
NDAR_INVFZ434VRU	210902_N07_0128_AHJH3NDSX2	35.94	18.46	15.26	23016.4	37.97	0.00476	3990841	162498	293956	161151	295021	25542	90628	4842	3658723	1844747	1.98	3007742	1834266	1.64	97.4315	97.6988	90.32	150.5	512.25	12982	5288	6855	52	787	61	Male	XY	Not reported	Not reported	EUR	0.00132078	0.0190647	0.0238657	-0.00145947	-0.00651627	-0.0129301	-0.00363756	-0.00173	0.000200301	-0.00232784	-0.0113496	-0.00307213	-0.00598182	0.00380989	-0.0131035	0.0107268	0.00902295	-0.0015038	-0.00131616	-0.00243671	-0.0101909	0.0231379	0.00315732	-0.00683389	-0.00975756	-0.00315832	0.00154498	-0.017396	-0.00841662	0.0182987	-0.00607586	-0.0134112
NDAR_INVFZ435RB0	210315_N01_0330_AHYJ3VDSXY	38.75	38.35	1.32	7355.13	40.12	0.00535	3991084	168210	305046	166661	303413	26308	123203	0	3694072	1863458	1.98	3061827	1899259	1.61	96.9121	97.7904	92.45	150.5	484.5	13580	5481	7232	49	818	89	Female	XX	White	Not Hispanic or Latino	EUR	0.00160505	0.00680738	0.0110472	0.00305856	-0.0115217	0.0380566	0.0146599	0.00771067	-0.0021319	0.00490398	-0.0141101	0.00132837	0.00355345	-0.0181852	-0.00301023	0.00829608	0.0199532	-0.0047746	-0.000122021	-0.00404679	-0.000227182	-0.0067341	-0.0081121	0.00531931	0.00511168	0.00250393	0.0050044	-0.000792063	0.00758021	-0.000146327	-0.00692066	-0.00387206
NDAR_INVFZ440KE8	210226_N05_0265_AHWHWJDSXY	32.04	16.71	14.35	8199.94	33.85	0.00071	4719856	152826	371176	148583	382484	37169	116026	4068	4161200	2084512	2	3877204	1824513	2.13	97.2491	97.5082	88.24	150.51	562.5	14290	5867	7553	66	804	51	Male	XY	Black or African-American	Not Hispanic or Latino	AFR	-0.0379592	-0.00691783	0.00162048	-0.00224804	-0.00708605	-4.62987e-05	0.00998849	0.00486859	4.16496e-06	0.0158495	-0.012316	0.00597504	-0.00248237	0.00564539	0.00233834	0.00138229	0.00805883	0.00140496	-0.00162988	-0.00437022	-0.0102807	-0.000799393	-0.00466289	0.000964921	-0.00596441	0.00774566	-0.00216651	-0.0111315	-0.0104427	0.00844223	0.00378682	0.00118746
NDAR_INVFZ444YT9	210311_N07_0032_BHYKJYDSXY	32.77	17.25	14.73	15189.5	34.58	0.00057	3954421	159466	294523	159279	294740	25124	87481	2506	3624889	1826509	1.98	2991865	1813864	1.65	97.4449	97.7016	90.85	150.5	533.25	12552	5068	6689	57	738	74	Male	XY	White	Unknown	EUR	0.00231706	-0.000716029	0.00288214	0.000762091	-0.00686189	0.0139625	0.00321785	-0.00840468	-0.00621097	-0.00573641	0.0117967	0.0176353	0.00636282	0.015196	0.0113495	-0.0053883	0.017287	-0.00161937	-0.00950198	0.00316327	-0.012676	-0.00413259	0.00594446	-0.00627049	-0.00621044	0.00213829	-0.0139802	0.0143205	0.0021806	-0.0145647	-0.0100515	-0.0136335
NDAR_INVFZ463HUK	210309_N04_0275_AHWTLVDSXY	38.14	38.84	1.27	5555.36	39.44	0.00105	4148300	159667	327730	158306	328732	29003	134313	0	3761283	1897705	1.98	3325558	1826476	1.82	96.8768	97.7383	90.24	150.5	529.25	13540	5568	7077	45	850	0	Female	XX	Unknown	Hispanic or Latino	AMR	-0.00474093	0.0184183	-0.00336919	0.0186732	-0.00249383	0.000810869	-0.00292641	-0.00140727	0.009782	-0.00307326	-0.00138164	-0.0047798	-0.0110807	0.00887882	-0.00859199	0.0028814	-0.00747315	-0.00944289	-0.00364099	-0.00252506	0.000295196	-0.00539235	0.00551456	-0.00373863	-0.00129683	-0.00167892	0.00113375	0.0132266	0.00276309	0.0126542	-0.00339762	-0.0173547
NDAR_INVFZ503KU4	210603_N04_0329_AH5JFMDSX2	42.74	21.14	15.59	10984.1	45.4	0.0004	3942261	160465	293606	159881	292149	25356	88513	2530	3629206	1823203	1.99	2962396	1828532	1.62	97.3115	97.5759	90.32	150.5	534.75	13259	5444	6974	53	788	62	Male	XY	White	Unknown	EUR	0.00369887	-0.00498318	-0.00278726	-0.000139986	-0.00729996	-0.00460292	0.0139187	-0.000478668	0.006512	0.00406681	-0.00864829	-0.00937366	0.011309	-0.0075987	0.00489391	0.000947491	-0.00231223	0.00190169	-0.00443677	0.003684	-0.00195883	-0.00978809	-0.0031588	-0.00701853	-0.0018725	0.00178959	-0.00210501	-0.00889483	0.00550222	-0.0232743	0.0127355	-0.0129467
NDAR_INVFZ616TBJ	210301_N07_0026_BHWHVGDSXY	32.68	17.1	14.45	7543.33	34.57	0.01067	3941799	164145	287627	163205	289422	24190	86444	2516	3638576	1833960	1.98	2933035	1856103	1.58	97.4109	97.6585	89.25	150.5	604.25	12217	5029	6441	54	693	35	Male	XY	White	Not Hispanic or Latino	EUR	0.00369785	-0.00538357	-0.00242348	-0.00108279	-0.00286661	-0.00345958	0.00903401	0.000630208	0.00997437	0.0231517	-0.0066184	0.00262051	-0.0182355	0.0180644	-0.027142	-0.00257586	-0.00206861	-0.00243525	0.00403797	-0.00517577	-0.019871	-0.0135365	0.0016233	-0.0192181	0.00601191	0.00234818	-0.00239874	-0.00596373	-0.00445757	-0.00673251	0.00778113	0.00979415
NDAR_INVFZ626EED	210610_N04_0332_AH5H5LDSX2	41.37	20.97	16.31	12128.9	43.84	0.00032	3930782	163150	289426	162204	289225	24940	88879	2531	3624663	1819583	1.99	2939347	1837024	1.6	97.3038	97.5502	88.58	150.5	520	12904	5331	6748	35	790	83	Male	XY	White	Unknown	EUR	0.00365567	-0.00618103	-0.00270971	-0.000239127	0.00628478	-0.00779947	0.0072575	-0.00132674	-0.00489584	0.00349949	-0.0138274	-0.00813541	0.0085455	0.00486585	0.00226566	-0.00595957	-0.0106036	0.00296757	-0.00092009	0.0050841	0.0019633	0.00290394	-0.00298098	-0.0152945	-0.00482269	0.0104155	0.00960999	-0.00249015	-0.00313526	0.0160544	-0.00547143	0.00387826
NDAR_INVFZ691RG9	211007_N06_0394_AHLY3KDSX2	36	18.67	15.75	5742.44	38.08	0.00286	3912848	162640	287054	162502	286823	24430	88433	2616	3614759	1820910	1.99	2907261	1845961	1.57	97.3622	97.6157	89.53	150.5	524	12253	5081	6391	50	731	78	Male	XY	White	Not Hispanic or Latino	EUR	0.00361861	-0.00448664	-0.00214236	-0.00135905	0.0081525	-0.00403965	0.00351188	-0.00495425	0.0116381	-0.0157677	0.00412106	-0.000365327	-0.00986417	0.00569264	-0.00617529	0.00563863	-0.0119729	-0.00196318	0.00590619	0.00307691	0.0122164	-0.0088769	0.00671324	-0.000295224	0.0110343	0.009068	0.00524559	0.0087686	0.00650524	-0.0156919	0.00924369	0.00336424
NDAR_INVFZ727JXE	210412_N03_0286_BH35JGDSX2	40.64	40.07	1.11	6180.61	42.15	0.00307	3977680	167246	302450	166765	302485	26126	121974	0	3675524	1852986	1.98	3060147	1882898	1.63	96.7395	97.6088	89.85	150.5	534.25	12915	5297	6770	52	796	72	Female	XX	White	Not Hispanic or Latino	EUR	0.00374028	-0.00493456	-0.0019768	-0.0027466	0.00404252	-0.00182949	0.00473737	-0.0070005	-0.0027281	-0.00243907	0.00234072	-0.00302054	-0.00475609	0.00239692	-0.00267915	0.000950124	-0.0188283	-0.00138131	0.0001416	-0.00917117	0.0173653	0.00542666	0.00359417	0.00876746	-0.00372262	-0.00999333	0.010465	0.00909318	0.00487881	-0.00110183	-0.00553161	0.0159223
NDAR_INVFZ769CU7	211018_N06_0401_AHLY3MDSX2	37.7	19.9	17.74	21019.7	39.7	0.00051	3930634	160856	291650	160831	290936	25181	89018	2459	3617439	1828773	1.98	2940920	1835310	1.6	97.5552	97.8094	90.78	150.5	503	12999	5268	6805	55	871	8	Male	XY	White	Unknown	EUR	0.00379744	-0.00539923	-0.00345778	-6.77769e-05	-0.00679733	-0.00447388	-0.00896302	0.00239939	-0.00379661	0.0174755	0.0308034	-0.0254108	0.0270827	-0.00089823	-0.0125832	0.00845071	-0.00749979	-0.00039896	0.0115849	0.00186525	0.0107747	0.00116886	-0.00666732	-0.00230487	-0.0173684	-0.0111413	0.00192385	-0.0055033	-0.00909706	0.0133651	0.0201367	0.025398
NDAR_INVFZ850NYP	210226_N04_0269_BHWHNFDSXY	34.73	18.16	15.29	6033.29	36.75	0.00045	3945695	161876	288639	161303	288928	24336	86591	4215	3630272	1826814	1.99	2955020	1832785	1.61	97.2501	97.5065	87.65	150.5	483.5	11864	4956	6094	42	772	71	Male	XY	White	Not Hispanic or Latino	EUR	0.00256547	-0.0032742	-0.00147248	-0.00266574	0.0218319	0.00218693	-0.00209822	0.000141049	0.0111611	-0.0134443	0.00953879	-0.00176203	-0.00879022	-0.00531319	-0.0198116	-0.00117497	0.00855911	0.00253392	0.0111467	0.00283166	0.00294059	-0.000363305	-0.00489469	0.0085305	0.0130222	-0.000468752	0.00827419	-0.00640743	-0.00748693	0.0167871	0.000722647	4.65415e-05
NDAR_INVFZ918MJW	210902_N05_0372_AHJH2MDSX2	40.68	20.57	16.14	18821.5	43.13	0.00033	3954356	161589	290942	161027	291568	25026	86985	2602	3634295	1830396	1.99	2972060	1831091	1.62	97.2678	97.5178	89.79	150.5	512.25	12363	5159	6402	48	754	70	Male	XY	White	Not Hispanic or Latino	EUR	0.00281935	-0.00514149	-0.00303293	-0.00210506	0.0175255	0.00143305	0.00333333	-0.00757479	0.00226104	0.00631433	-0.015323	-0.00944126	0.0105299	0.0116298	-0.020203	-0.00290227	-0.00992939	-0.00220767	-0.00154169	-0.00907559	-0.0142216	-0.000249424	-0.00152765	-0.00112932	0.0104427	0.00256195	0.00724459	-0.00111482	0.00254391	0.0114295	-0.0062334	0.00670682
NDAR_INVGA105GPX	201231_N02_0281_AHHY2KDSXY	40.17	21.13	19.16	8078.27	42.34	0.00025	4588701	148564	368075	146089	373462	36385	104158	2400	4040786	2036809	1.98	3782685	1780879	2.12	97.6142	97.872	91.02	148.83	501.25	15442	6277	8131	56	978	53	Male	XY	Black or African-American	Hispanic or Latino	AFR	-0.0267927	-0.00128347	0.000120307	0.00585683	-0.0198972	0.0076699	-0.00701353	-0.00349495	-0.0127364	0.00660825	-0.0128943	-0.0102389	0.014213	-0.00270792	-0.0137522	0.00579143	0.0109975	0.00244183	0.00324046	-0.0032098	0.00474906	-0.00977247	0.00396355	0.0154592	0.00271916	-0.0104317	-0.00883677	-0.0067997	0.0170432	-0.00779588	0.0150085	-0.0159315
NDAR_INVGA163TM8	210930_N05_0383_BHLHYHDSX2	34.09	34.04	1.14	7282.61	35.26	0.00282	3958868	167672	299724	168015	298408	25354	118982	0	3670496	1852154	1.98	3020844	1897424	1.59	96.7329	97.5924	90.39	150.5	534.25	12522	5145	6571	50	756	88	Female	XX	White	Not Hispanic or Latino	EUR	0.00396441	-0.00492209	-0.00661206	-0.00330183	0.00152972	-0.00938709	-0.00909114	0.00960393	0.00970474	0.0187344	-0.00296273	0.00280937	-0.00994009	0.0151368	0.0152061	-0.00158908	-0.00189404	-0.00483751	-0.0161334	-0.01914	0.00810952	0.000138434	-0.00449408	-0.00526105	0.0025791	0.0057731	0.0116139	-0.0123384	-0.00749831	0.00415578	-0.00210998	0.00323101
NDAR_INVGA248VL4	211014_N02_0421_AHKKWCDSX2	38.98	37.85	0.96	28044.3	40.32	0.00036	3971662	167154	301145	167249	300596	26086	122253	0	3674494	1854492	1.98	3044441	1889733	1.61	96.7432	97.6064	89.84	150.5	481	12295	5075	6408	41	771	73	Female	XX	White	Not Hispanic or Latino	EUR	0.00377949	-0.00526048	-0.00483716	-0.001028	0.00716711	-0.00923189	-0.00634225	0.00511187	0.0101724	0.00243171	0.00234438	-0.011693	0.00113632	-0.0040609	-0.00195833	-0.000794717	-0.0168088	-0.00360081	-0.0166273	-0.0197176	0.00721596	-0.0110038	0.00590031	-0.0164199	0.0101789	-0.00348173	0.0247506	0.00757727	0.000700636	0.00156677	-0.000223789	0.00929066
NDAR_INVGA385AEH	210902_N05_0371_BHJHCTDSX2	41.82	20.82	15.94	12464.2	44.43	0.0028	4034375	160824	301952	159132	300965	26247	92045	3144	3690342	1851527	1.99	3071080	1825524	1.68	97.17	97.4218	90.36	150.5	478.75	12853	5396	6686	43	728	77	Male	XY	Asian	Not Hispanic or Latino	SAS	-0.00529356	0.0300864	-0.02002	-0.0323199	0.0122703	0.00931932	0.0160776	0.00555144	-0.0159517	-0.00362804	0.000950588	0.00173723	0.00900071	-0.0218819	-0.00602744	0.00258854	-0.0369151	-0.0105042	0.00106665	0.033897	-0.0055958	0.0560815	-0.0344023	-0.0393753	0.0744561	0.00287409	0.067555	0.00102899	0.00372604	-0.0354009	0.0352942	0.012224
NDAR_INVGA389YF3	201214_N04_0235_BHM5NVDSXY	35.89	19.16	17.2	7007.85	37.87	0.00017	3933736	160872	290683	160959	290732	24729	88669	2418	3613786	1827045	1.98	2951432	1826794	1.62	97.5008	97.7565	90.66	149.11	472.8	12146	5079	6275	48	744	66	Male	XY	White	Not Hispanic or Latino	EUR	0.00378812	-0.00501573	-0.00131694	-0.00139924	0.0102713	0.00723455	-0.0213752	-0.00410909	0.0162217	0.00123562	0.00145698	0.00271267	0.0189673	0.0143037	-0.0207244	0.0050001	-0.00107944	0.00197824	0.00733375	0.00231647	0.0075541	-0.0065589	0.00052703	0.00273487	0.0044315	-0.00197029	0.00560911	0.000743597	-0.000256535	-0.00365012	-0.00556031	-0.0081407
NDAR_INVGA404KZC	210524_N07_0072_BH52YHDSX2	31.01	16.27	14.01	13724.9	32.73	0.00071	3916328	163783	286154	164532	284904	24204	91133	2483	3621666	1825227	1.98	2897492	1856901	1.56	97.3788	97.6375	91.4	150.5	566.5	12128	5003	6371	52	702	58	Male	XY	White	Not Hispanic or Latino	EUR	0.00418694	-0.00590992	-0.00486105	-0.000280498	0.000508341	-0.00664925	0.0051131	-0.00915912	0.0187949	0.0134972	-0.00638946	0.00885465	-0.00723895	0.0022329	0.00802356	-0.0074694	-0.00180139	0.00403806	0.00298257	0.0150644	-0.0187603	0.00387716	-0.00134086	0.0128689	0.00976089	-0.00333078	-0.0121947	0.00684647	-0.00478232	-0.00582224	0.00236341	-0.00401758
NDAR_INVGA440WY7	210603_N08_0022_AH5JG5DSX2	37.64	19.86	17.13	23456.5	39.67	0.00043	3934562	161470	293101	161169	291586	25032	90645	2370	3625563	1828814	1.98	2941335	1840397	1.6	97.5775	97.8359	90.01	150.5	560.4	13197	5334	6989	60	814	71	Male	XY	White	Not Hispanic or Latino	EUR	0.00397454	-0.00483618	-0.00265637	-0.00232288	-0.0212754	-0.00316575	-0.00032222	-0.0083975	-0.0109311	0.0119106	-0.00739037	-0.0094179	-0.000894444	0.0193238	-0.0130961	-0.00181806	-0.00349164	-0.00196457	0.00723997	0.0115729	0.0207253	-0.00105189	-0.017831	-0.024247	-0.00639498	0.0161645	-0.00247899	-0.00377523	0.0136355	-0.00239332	-0.00149854	0.00734063
NDAR_INVGA529CAL	210311_N05_0273_AHYJ2VDSXY	37.4	19.27	15.81	11189.8	39.61	0.00043	3928070	163111	288923	162638	287340	24582	86283	3317	3624610	1827043	1.98	2925201	1847530	1.58	97.4428	97.6983	89.97	150.5	583	12919	5251	6862	48	758	71	Male	XY	White	Unknown	EUR	0.00357775	-0.00031886	-0.0017174	-0.00253316	-0.0118697	-0.00667952	0.00297686	0.0307804	-0.0250813	-0.0127456	0.0139192	0.00639195	0.00851024	0.0210334	-0.010957	-0.00072016	-0.000161582	0.00185464	0.0093164	-3.31083e-05	-0.00567532	0.011892	0.00314842	0.0151392	-0.0084495	-0.0140305	-0.00967363	-0.00124361	0.00236425	-0.00861924	-0.00314178	0.00336626
NDAR_INVGA545ECP	210920_N08_0076_AHKKCJDSX2	39.84	39.1	1.25	16567.2	41.21	0.00037	3974116	166835	302833	167259	300976	25362	124891	0	3674003	1855418	1.98	3050262	1887424	1.62	96.8472	97.7127	90.51	150.5	543.25	13272	5432	7006	50	784	58	Female	XX	White	Not Hispanic or Latino	EUR	0.00360377	-0.00474715	-0.00232581	-0.000307887	-0.00286243	0.00195199	-0.000330987	-0.00210699	0.0125408	0.0110734	-0.00805143	0.00482533	0.00818844	-0.0203289	0.0145879	-0.0080531	0.00294187	0.000872758	0.00100754	0.00190034	-0.00810993	-0.00627203	0.0119839	-0.0109732	-0.00355142	-0.00551236	0.00637519	-0.00404229	0.00288971	0.00489981	0.000663638	0.00827287
NDAR_INVGA555CAZ	201230_N06_0238_BHM5N2DSXY	34.61	17.9	16.42	7232.47	36.56	0.00013	3925517	161085	290297	161086	289388	24541	88242	3420	3617681	1823757	1.98	2932256	1836021	1.6	97.436	97.6997	91.28	149.3	481.2	12420	5132	6487	40	761	62	Male	XY	White	Not Hispanic or Latino	EUR	0.00377005	-0.00485831	-0.00224529	0.00281336	0.00765208	0.00523909	-0.013003	-0.00650185	-0.00517405	0.0110234	-0.0112624	-0.00543218	-0.00094748	-0.00126958	-0.0184615	-0.00501729	0.0116434	0.00682449	0.00103207	-0.0105453	-0.0161707	-0.00257757	0.00624463	-0.00539364	-0.002414	-0.000658969	-0.00866611	0.00427671	0.00424071	-0.0161381	-0.00370889	0.00231872
NDAR_INVGA574UMW	201231_N02_0280_BHMF5KDSXY	37.94	19.9	18.1	6292.72	40.04	0.00026	4436711	147255	354208	144781	358943	33145	89972	2504	3916884	1976324	1.98	3645658	1745898	2.09	97.5586	97.8126	90.38	148.87	515	14516	5965	7589	47	915	78	Male	XY	White	Hispanic or Latino	UNKNOWN	-0.019476	0.000657892	0.00205741	0.007106	-0.00803483	0.00767908	-0.0110547	-0.000831182	0.00367114	0.00698015	0.0150091	0.0140297	0.019736	0.0116935	-0.0182422	0.00604855	0.00793468	0.00320304	0.016726	0.010896	0.0141304	-0.00502511	-0.0124581	0.0042624	-0.0065618	-0.0153401	0.00969094	0.0037771	0.00896294	0.0226588	-0.00818632	0.0139181
NDAR_INVGA626LYQ	210910_N08_0071_BHJHCMDSX2	36.95	18.34	14.83	5649.93	39.21	0.0019	3969572	179701	277424	179391	275618	24239	92611	4118	3747763	1889602	1.98	2792126	2024866	1.38	97.3699	97.6319	90.95	150.5	537	13461	5434	7150	53	824	78	Male	XY	White	Not Hispanic or Latino	EAS	-0.0106446	0.0685283	-0.0599181	-0.0914292	-0.00646435	0.00332043	0.00630312	-0.0104808	0.0037527	0.00325453	-0.00405864	0.00453128	0.000541678	0.00230831	-0.00489345	0.0139165	0.00584659	0.000352899	-0.00121368	-0.00558026	-0.00231661	-0.00404374	0.00328423	0.000825199	-0.0181089	-0.00254498	-0.0124516	-0.00863604	-0.00367841	0.0100408	-0.00748493	0.00195836
NDAR_INVGA680NYW	210216_N06_0261_BHWMVFDSXY	37.63	19.09	15.92	7026.7	39.88	0.00158	3973574	162297	292167	161330	293556	25226	88409	3253	3654095	1840438	1.99	2981383	1842646	1.62	97.3008	97.5566	89.18	150.5	506	12363	5144	6397	41	781	84	Male	XY	White	Not Hispanic or Latino	EUR	0.000472564	0.0195199	0.0256359	0.00137449	0.0126286	-0.00888378	-0.000813426	0.00408736	0.00926792	0.00475673	0.00143954	0.00833789	0.0129882	0.00953705	-0.00533187	-0.00137479	-0.00848254	0.00490804	-0.00719995	-0.000344106	-0.00473167	-0.00898868	0.0106633	0.0112865	0.00479596	-0.00638461	-0.00199297	0.000420913	0.00553826	-0.00331078	-0.0119523	-0.000742106
NDAR_INVGA682JUQ	210603_N03_0320_BH5HMNDSX2	37.15	18.21	14.21	9096.11	39.45	0.00039	3936290	160996	292758	160390	291766	24712	87172	3267	3621272	1818405	1.99	2961753	1822920	1.62	97.1812	97.4373	90.8	150.5	508.2	12504	5185	6525	47	747	80	Male	XY	White	Unknown	EUR	0.00356668	-0.00506879	-0.00139637	-0.00132049	0.00733253	-0.00913959	0.0194502	-0.00357726	0.00710893	-0.00577029	0.00277076	0.000227418	0.0321044	0.00509167	-0.000890279	0.000328158	0.0020473	0.00546492	-0.00326996	0.00910839	0.00335484	-0.00112751	0.00359316	-0.00701824	-0.0015204	-0.00121143	0.0175958	-0.0054132	0.00455845	0.0154979	-0.00346029	0.00148221
NDAR_INVGA703XA2	210527_N04_0325_BH5252DSX2	34.25	34.19	1.01	7501.67	35.44	0.002	3963509	168059	299961	167515	299092	25852	120122	0	3674343	1851970	1.98	3027771	1896498	1.6	96.8287	97.6966	91.28	150.5	517.75	12590	5121	6657	42	770	58	Female	XX	White	Not Hispanic or Latino	EUR	0.00375094	-0.00465	-0.00247225	-0.00385392	0.00195186	-0.00191558	-0.00569682	0.00395789	-0.0010289	-0.000141695	-0.00235087	-0.000127401	-0.0113602	0.0106552	0.0115513	-0.00826588	-0.00022451	0.00712575	0.0101801	0.0191199	0.00902416	-0.0075859	0.000653489	-0.0226299	-0.0140243	0.0121852	0.0093976	-0.0157993	-0.0195476	-0.0104336	-0.0159022	-0.0280397
NDAR_INVGA785JJU	210319_N01_0333_AHYGTNDSXY	48.11	47.31	1.36	8061.04	49.86	0.00114	3972702	167969	302190	167020	300662	26356	125446	0	3683089	1858101	1.98	3035629	1901663	1.6	96.9413	97.8059	90.9	150.5	522.75	14051	5707	7350	48	946	73	Female	XX	White	Not Hispanic or Latino	EUR	0.00413877	-0.00517248	-0.00303211	-0.0003426	-0.0113563	-0.00459402	-0.00791799	-0.00705782	0.00480893	-0.00839355	0.0131492	0.0079748	0.0179506	0.014789	0.0165164	-0.00565842	-0.00340708	0.000875881	-0.0200628	-0.0190266	0.00563627	-0.000583056	-0.000513509	-0.00737794	-0.00423705	0.0028425	0.00737721	-0.00676434	-0.0154631	0.00568859	-0.00830273	-0.00483344
NDAR_INVGA857LAK	210319_N04_0281_BHYHVKDSXY	33.81	17.56	15.13	8485.23	35.74	0.00056	3953203	162142	289791	161248	291325	24615	88078	2511	3638244	1831409	1.99	2961697	1837848	1.61	97.3275	97.5778	88.06	150.5	521.75	12057	4991	6319	51	696	58	Male	XY	White	Unknown	EUR	0.00359905	-0.00234031	-0.000975315	-0.00116586	0.0132538	0.00159995	0.00101822	-0.00159595	-0.00332162	0.0159321	-0.00746924	0.00540677	-0.00359841	0.00164018	0.00396725	0.00247381	0.0108303	-0.000536518	-0.00021631	-0.0116034	-0.0121511	0.00159122	0.00243015	0.00454351	-0.00135957	0.0039299	0.0156155	-0.00239868	0.010834	-0.00103847	0.012637	0.014942
NDAR_INVGA874HXR	210510_N04_0314_AH3MW3DSX2	39.43	40.06	1.64	19393	40.57	0.00059	3973833	166927	302389	166530	302155	25943	125426	0	3674040	1858522	1.98	3047942	1890163	1.61	96.9197	97.7886	89.64	150.5	492.2	13124	5354	6826	49	895	63	Female	XX	White	Not Hispanic or Latino	EUR	0.00377432	-0.00534721	-0.00393604	-0.00083908	0.000739279	0.00223077	-0.0179126	-0.0140794	0.0191197	0.00125945	-0.00301389	0.0064354	-0.000840989	-0.0196091	0.0010931	0.00335584	0.00583903	-0.000887045	0.000333461	-0.00605214	-0.00724992	0.0219486	-0.010337	0.00487418	8.63807e-05	1.29347e-06	0.000884044	0.0277091	0.00418383	-0.00463016	0.00264854	0.0192119
NDAR_INVGA886CRN	210315_N04_0279_AHYHKMDSXY	31.54	16.25	13.66	19480.5	33.29	0.00044	3956730	162286	290302	161860	291117	24428	87921	2604	3638712	1831927	1.99	2967973	1836143	1.62	97.3158	97.5716	89.82	150.5	525.75	12120	4982	6373	43	722	72	Male	XY	Unknown	Unknown	EUR	0.00361252	-0.00429556	-0.00170232	-0.00103956	0.0160239	-0.000391885	0.00213397	-0.000548888	-0.0138679	0.00106636	-0.000511348	0.00727356	-0.0121927	0.015308	0.00747563	0.00503545	6.53083e-05	0.000344027	-0.00582444	-0.00316778	-0.000985997	-0.00669966	0.00452783	-0.00312931	0.00288956	0.00388285	0.00450348	-0.00464991	3.21208e-05	0.00796731	0.00225931	0.00942272
NDAR_INVGA886CY5	210315_N07_0035_AHYHYNDSXY	36.21	18.7	16.03	9612.45	38.25	0.00045	4748136	153201	375424	149798	384668	37835	125976	4749	4187336	2098978	1.99	3890336	1838260	2.12	97.2672	97.5402	91.03	150.5	544.4	15209	6270	7999	56	884	71	Male	XY	Black or African-American	Not Hispanic or Latino	AFR	-0.0394664	-0.00784152	0.00257527	-0.0018056	-0.00948323	-0.00495296	0.00260464	-0.000323367	-0.00173546	-0.0102197	0.00204954	0.00551367	-0.00753434	-0.00718186	0.00360369	-0.000539559	0.00141532	0.00567939	0.00863592	0.00649762	0.0119221	0.00804967	-0.00640623	0.000593988	-0.00658896	0.00413814	0.00266585	0.00807385	-0.00808663	0.000252368	-0.00750688	-0.0020054
NDAR_INVGB008XG8	210329_N06_0284_AH2LKJDSX2	33.12	32.7	1.08	6840.03	34.29	0.00046	3997195	169397	300959	168491	301119	25499	120952	0	3702538	1868474	1.98	3053275	1909655	1.6	96.709	97.5786	89.94	150.5	490.75	12239	5035	6411	44	749	12	Female	XX	White	Unknown	EUR	0.00272768	-0.00309097	-0.00234817	-0.000837448	0.00995397	0.00373269	-0.00435006	-0.00501175	0.00786165	0.0140505	-0.00833707	-0.00152908	-0.00109485	0.00354538	-0.00601682	0.0204246	0.00232385	-0.00265212	0.00428536	0.0159218	-0.000538866	-5.15986e-05	-0.00845392	0.00393572	-0.000246776	-0.00459535	-0.0053049	0.00708914	-0.000791655	-0.00690766	0.00838484	-0.0168214
NDAR_INVGB039HD9	210510_N05_0306_BH3MWNDSX2	41.53	42.4	1.93	10520.5	42.83	0.0017	3986905	166427	304960	166002	303625	26390	120405	0	3681715	1860935	1.98	3068510	1886144	1.63	97.016	97.8807	89.55	150.5	486.5	13606	5475	7194	41	896	49	Female	XX	White	Not Hispanic or Latino	EUR	0.0034682	-0.00401592	-0.00210385	0.00206021	-0.0105062	0.00216953	-0.0131619	-0.00638814	0.0112982	-0.00277508	0.0170114	0.0194231	0.0177972	-0.0177468	-0.0108309	0.0158866	-0.00475801	0.00126805	0.00623195	-0.00807501	0.00249735	-0.00680601	-0.00647046	-0.00376008	0.0010043	-0.00279072	0.000242809	-0.0129286	0.0133415	0.00687505	0.00668212	0.00360492
NDAR_INVGB041LYW	210322_N04_0283_BH23YWDSX2	37.17	19.44	17.15	24607.6	39.18	0.00046	3939420	160858	291376	160496	290941	24880	88099	3165	3614861	1828124	1.98	2961454	1822955	1.62	97.5007	97.7549	89.12	150.5	526.2	12449	5077	6558	49	765	66	Male	XY	White	Not reported	EUR	0.00374765	-0.00591923	-0.00336387	-0.00213176	0.000136659	-0.00547559	-0.00527881	-0.00321684	0.00908216	-0.00224707	0.0161206	0.017429	0.00750406	-0.00467879	-0.00512243	-0.00303232	0.00323867	0.00180733	-0.0127708	-0.018257	0.00451151	0.00433922	0.00347369	-0.00457673	0.00406289	0.00240846	0.00661424	-0.0177598	0.00735539	-0.00559243	0.0168621	-0.00485919
NDAR_INVGB120FD4	211018_N01_0458_BHKK5GDSX2	36.18	35.6	0.97	6670.28	37.48	0.00212	4000094	167252	305040	166166	305664	25971	127321	0	3688429	1859369	1.98	3091160	1879307	1.64	96.7801	97.6467	90.28	150.5	552.75	13053	5230	6984	49	790	83	Female	XX	Black or African-American	Not Hispanic or Latino	EUR	0.00367209	-0.00305916	-0.000719424	0.00147486	-0.00926769	0.00149036	0.0104695	-0.00727818	-0.0184473	-0.00323453	-0.000734225	0.00977187	-0.00522946	-0.0112069	-0.00550143	-0.00147497	0.00791348	0.00513348	0.0013934	-0.0108524	0.00130619	-0.00465571	0.00505376	0.0182203	0.00479426	-0.00324639	-0.00491849	0.00492994	-1.20397e-05	-0.00879094	0.00660152	-0.00822951
NDAR_INVGB196CF8	201231_N01_0292_AHHY2MDSXY	41.43	22.12	19.29	9263.8	43.71	0.00012	3982616	161770	296321	160846	296264	25811	87788	3894	3659536	1849916	1.98	2992830	1847466	1.62	97.6528	97.9251	90.56	148.92	506.25	13680	5533	7218	51	878	54	Male	XY	White	Hispanic or Latino	EUR	0.000453487	0.00294073	0.00464282	0.0045641	-0.0104397	0.0284566	-0.0116899	-0.00633031	0.00446685	0.00828876	-0.00266528	-0.0130927	0.00378594	0.0039798	-0.0214543	0.00212394	0.00220059	-0.00356039	0.00557678	-0.00475025	0.00256899	-0.00554158	-0.00695898	0.0138494	-0.00074829	-0.00303575	-0.0299177	0.00106942	-0.00804065	0.00218602	-0.012955	-0.00575992
NDAR_INVGB196EFL	210510_N05_0305_AH3NFYDSX2	37.61	19.37	16.01	12822.4	39.84	0.01101	3937384	161553	291304	161281	290776	24964	87342	2644	3625117	1826801	1.98	2949274	1835493	1.61	97.3283	97.5906	89.55	150.5	499	12515	5131	6545	59	780	52	Male	XY	White	Not Hispanic or Latino	EUR	0.00358079	-0.00479445	-0.00373834	-0.0024818	0.00131757	-0.00265016	-0.0051623	0.027058	-0.0225922	-0.00234651	-0.00563686	-0.00835399	0.00230519	0.00882339	0.0135053	0.00604328	0.00757487	0.00740223	-0.000385	0.00144185	-0.000358598	-0.00270925	0.00394742	0.00612154	-0.00809208	-0.00840431	0.00247749	0.00204181	-0.00241997	0.00219269	-0.00583384	0.00529104
NDAR_INVGB266YUK	210603_N04_0328_BH5J5FDSX2	38.15	34.47	0.88	25498	39.64	0.00049	3959844	166594	301619	166315	300896	25624	119492	0	3656718	1841717	1.99	3051478	1869703	1.63	96.6448	97.5127	89.96	150.5	501.4	12329	5089	6522	42	676	NA	NA	XX	NA	NA	EUR	0.00351394	-0.00541943	-0.00188108	-0.0017699	0.0124005	-0.00630201	0.0134931	-0.00924515	-0.00473176	-0.0038837	-0.00545845	-0.000189319	-0.000230515	-0.0149206	0.0134423	0.0112629	-0.000429361	0.000354499	-0.00174952	0.00320992	-0.000718713	-0.0079999	-0.00112057	0.0236307	0.0134637	-0.000373131	-0.00937974	0.0211927	0.00169097	0.00218679	0.00307826	0.00222541
NDAR_INVGB310RWY	210319_N02_0320_AHYJ2WDSXY	33.64	33.64	1.2	6768.16	34.79	0.00384	3966411	168427	299382	167520	299214	25307	119775	0	3671408	1852123	1.98	3035353	1891121	1.61	96.7998	97.6691	89.16	150.5	519.75	12307	5063	6424	42	778	66	Female	XX	White	Not Hispanic or Latino	EUR	0.00374579	-0.00455459	-7.59935e-06	-0.000801485	0.00584497	0.00495508	-0.00880892	-0.00133417	0.0129378	0.0010595	0.000999517	0.0041153	-0.00842921	-0.0117092	-0.00813965	-0.0130541	0.00901147	0.00290145	-0.00330533	0.00060329	-0.0040266	0.0199488	0.0108026	0.000419819	-0.00433826	-0.0044836	0.00162926	-0.0110309	0.00775117	-0.00362637	-0.00523524	-0.00765637
NDAR_INVGB395HW5	210311_N02_0316_AHYKGHDSXY	38.89	38.89	1.39	6923	40.24	0.00044	3951748	168968	299527	168505	298786	25626	122144	0	3669581	1851131	1.98	3008814	1904656	1.58	96.9232	97.7879	90.8	150.5	530.5	13355	5351	7113	45	846	88	Female	XX	White	Unknown	EUR	0.003876	-0.0055512	-0.00463224	0.000253118	-0.00788824	-0.00614241	-0.00640261	-0.0138844	-0.00292128	0.0115881	-0.0156262	-0.00614622	0.00443904	0.013916	-0.00304012	0.00266138	-0.0037901	0.00577664	0.0123238	0.0233181	-0.00925807	0.0153687	-0.00522958	0.0138667	0.000810093	-0.00762563	-0.00881209	0.0222834	0.00781857	0.00840848	-0.00296025	0.00111343
NDAR_INVGB462DLZ	210412_N04_0294_AH3753DSX2	37.66	19.29	16.86	7798.83	39.83	0.0007	3931889	161871	290509	161499	289233	24990	87652	2578	3622335	1828049	1.98	2938001	1839927	1.6	97.4082	97.653	88.47	150.5	553.4	12646	5180	6616	56	794	18	Male	XY	White	Unknown	EUR	0.00281083	0.00135631	0.00311872	0.000942423	-0.00222092	0.0130071	0.0017119	0.000338687	-0.0183384	0.015091	-0.00188198	0.00878148	-0.00767121	-0.00683198	-0.00658719	-0.0177684	-0.00308003	0.00984227	0.000805656	0.00244359	0.000505343	-0.00573018	0.00346674	0.00641081	0.00191054	-0.00836114	0.00561011	0.0027758	0.00797282	-0.0188564	-0.00257859	-0.000262849
NDAR_INVGB524XVB	210601_N03_0319_BH5JGMDSX2	35.65	18.27	15.43	7256.85	37.73	0.00052	3934969	160376	293468	159666	291365	25171	88219	2544	3614488	1824535	1.98	2959884	1822051	1.62	97.4007	97.6607	90.2	150.5	490.5	12670	5114	6706	56	794	42	Male	XY	White	Unknown	EUR	0.00379005	-0.00597995	-0.00381487	-2.59953e-05	0.000974641	-0.00350229	-0.00721704	-0.0103655	-0.00344018	-0.00433765	-0.00777708	-0.0112868	0.00484592	-0.00411762	-0.0208832	0.0019751	0.00362993	-0.00424545	0.0184596	0.0179832	-0.0217505	-0.0158825	-0.00480284	-0.000161826	0.0135952	0.000745942	-0.00414861	0.0154889	0.00560188	-0.00279776	0.00868726	0.0178127
NDAR_INVGB527LT7	210930_N07_0140_AHLJ3VDSX2	35.06	18.34	15.3	8409.37	37.07	0.00232	3940866	161219	291932	160543	291767	24968	89167	2486	3619426	1827683	1.98	2961426	1825960	1.62	97.4741	97.7242	89.07	150.51	648.75	12631	5095	6646	70	820	76	Male	XY	White	Not Hispanic or Latino	EUR	0.00355526	-0.00459961	-0.00462969	-0.00196915	-0.0118803	-0.00765832	0.00621772	0.00291013	0.00994951	0.0121784	0.0133034	0.020717	0.0028673	0.0124275	-0.00893212	-0.0108186	-0.0103553	-0.00395897	-0.00698732	-0.0191205	-0.00270055	0.00116163	0.00271051	-0.00247835	0.00160307	0.00782291	0.00302888	-0.0012269	-0.00801302	-0.0158431	-0.00366911	-0.0102136
NDAR_INVGB566DPJ	211012_N05_0390_AHLYKFDSX2	41.82	21.51	17.66	24183.8	44.19	0.00037	3933761	162850	289160	162595	288280	24998	88273	3111	3629387	1830183	1.98	2928697	1849408	1.58	97.5021	97.755	89.79	150.5	511.25	12857	5237	6683	54	883	65	Male	XY	White	Not Hispanic or Latino	EUR	0.00364052	-0.00305685	-0.00237625	-0.00301714	0.0016272	-0.00425899	-0.00644766	0.0248157	0.0100503	-0.00128302	0.00693935	0.00314261	0.0288034	-0.00987394	0.0094686	0.00157202	-0.02259	-0.00603523	0.00332137	-0.00167092	0.00870033	0.0135964	-0.00285987	0.00553016	-0.00364584	0.00285829	-0.00752821	0.00560804	-0.0143227	0.00894769	-0.00837719	0.0066336
NDAR_INVGB583NM0	210913_N05_0375_AHKHJMDSX2	37.39	18.93	15.43	14544.6	39.58	0.00327	3936399	159195	292319	158564	291647	24780	89225	4922	3607364	1817123	1.99	2972194	1804057	1.65	97.2841	97.5428	90.76	150.5	534.25	12257	5104	6341	60	752	53	Male	XY	White	Not Hispanic or Latino	EUR	0.00370044	-0.00453392	-0.00275158	0.000667414	0.0129232	-0.00206872	0.00553765	0.00201044	0.0126609	0.000392415	0.00174064	-0.00439059	-0.00869315	0.00580034	0.000478907	-0.00901944	-0.00422042	-0.00217495	-0.00391256	-0.00362507	-0.00213745	-0.00100369	0.00237361	0.000338569	0.00270916	-0.00435022	0.0166522	0.00318634	0.00665951	0.0187845	-0.016063	0.00179361
NDAR_INVGB586ZR9	210603_N08_0021_BH5K7MDSX2	32.12	16.8	14.59	12619	33.89	0.00043	3942484	161017	291675	160518	291375	24927	88853	4282	3620310	1828608	1.98	2960786	1826033	1.62	97.4385	97.7066	90.93	150.5	596.25	12668	5063	6795	56	754	50	Male	XY	White	Not Hispanic or Latino	EUR	0.00360981	-0.00444919	-0.00200584	0.000260989	-0.0112846	-0.00378414	0.00695115	-0.00899005	-0.0202259	0.00344524	0.00123958	0.00809781	-0.0173617	0.00387005	0.0135237	-0.00415489	0.0158806	-0.00341058	-0.00790169	-0.0032242	-0.0169291	-0.00220436	0.00475815	0.00643827	0.00440664	-0.00279201	0.0135579	0.014798	-0.00646643	0.00461323	0.00535711	0.0137892
NDAR_INVGB607CUF	211014_N03_0373_BHKK7CDSX2	35.71	34.1	0.9	22099.9	36.97	0.00034	3971783	167817	298503	167259	299150	25546	126261	0	3675384	1848933	1.99	3044546	1885730	1.61	96.5808	97.4473	87.69	150.5	476.75	11928	5020	6118	57	733	NA	NA	XX	NA	NA	EUR	0.00373792	-0.00557885	-0.00264812	-0.00309027	0.0219261	-0.00469833	0.00505429	-0.0022433	-0.00108357	-0.00837793	0.0131331	-0.000948544	0.00992436	0.0157605	-0.00563986	-0.00872146	0.00278903	-0.00410645	-0.000310652	-0.0119481	-0.00582967	-0.00505701	-0.00261395	0.00302539	0.00725217	-0.00164424	-0.0013573	0.00397789	-0.00989384	0.000672644	-0.00517284	0.00286397
NDAR_INVGB638JXG	210331_N02_0326_BH2LMNDSX2	38.43	38.03	1.02	8026.2	39.78	0.00517	4035715	167338	307237	166942	306999	26674	123638	0	3721453	1877441	1.98	3115906	1895394	1.64	96.8834	97.747	90.88	150.5	523.6	13403	5436	7102	51	814	89	Female	XX	White	Not Hispanic or Latino	EUR	0.000732726	0.0179347	0.0230918	0.00156469	-0.00522526	-0.0070609	-0.00610775	-0.00302156	-0.00692898	-0.00422918	-0.00860287	-0.00226549	-0.00906347	-0.00234805	-0.000973181	-0.0088468	0.00761375	0.00438629	0.00651487	0.00994375	0.00958681	-0.0071491	-0.00604392	0.00677402	0.000663127	0.0015153	0.00251057	0.0120764	-0.0110344	0.0167804	-0.00375461	-0.00403672
NDAR_INVGB693XUC	210614_N06_0332_BH72FVDSX2	51.31	48.57	1.2	18540	53.31	0.00048	3972576	165277	305161	164797	305280	26205	122230	0	3672538	1847355	1.99	3064031	1875607	1.63	96.8213	97.6917	90.11	150.5	519.75	13252	5538	6789	61	864	82	Female	XX	White	Unknown	EUR	0.00340732	-0.00280457	-0.00125133	-0.00142842	0.00227581	0.00167359	0.00530603	0.0077333	0.00773215	-0.0109962	-0.00782712	-0.0157346	0.00935091	-0.00139889	-0.000225043	-0.0185824	-0.0148794	0.00128092	0.00157432	0.00507081	0.0107366	0.0115117	0.0073236	-0.0196701	-0.0155588	0.0124341	0.0098248	0.0059311	-0.0078259	0.00812531	0.00528516	-0.00523363
NDAR_INVGB729BD8	210315_N04_0278_BHYKFJDSXY	38.82	20.14	16.75	5621.14	41.08	0.00643	4710837	150446	372395	147412	383138	37191	113288	4558	4142702	2076296	2	3890230	1803315	2.16	97.2223	97.4811	89.1	150.5	498.25	14575	6187	7518	56	814	41	Male	XY	Black or African-American	Not Hispanic or Latino	AFR	-0.0396065	-0.00897328	0.00300718	-0.00208685	0.00502419	0.00115399	-0.00293386	0.000328892	0.00509791	-0.006097	0.000169083	-0.00014269	-0.00123906	0.00146512	-0.00615099	0.000939149	0.00317647	-0.00381103	0.00148246	-0.00390333	0.00666271	0.0103221	0.0013733	0.000739932	-0.00505821	0.00527313	-0.00510854	0.00361727	-0.00326228	0.00476133	0.00582858	-0.00839145
NDAR_INVGB781FDN	210331_N02_0326_BH2LMNDSX2	46.04	46.51	1.86	13079.5	47.51	0.02027	4000202	167455	305136	167310	303718	26619	122895	0	3702284	1875267	1.97	3060912	1910032	1.6	97.0927	97.9579	90.8	150.5	522	14007	5596	7435	57	919	89	Female	XX	White	Not Hispanic or Latino	EUR	0.00419301	-0.00494783	-0.00365358	0.000308474	-0.0192883	-0.00178518	-0.0147304	-0.0124829	-0.00337346	-0.00639339	0.0132474	0.0207375	0.0206774	-0.0168641	0.00612267	-0.00457882	0.0154446	0.0134877	0.00800628	0.00833941	-0.00190727	-0.00708634	-0.00908408	-0.00517333	-0.0100327	-0.00120425	-0.00480357	0.00129243	0.00105634	0.0048258	0.00546057	0.0144975
NDAR_INVGB833XWG	211012_N08_0081_AHLWVTDSX2	41.78	21.2	17.12	19628.8	44.22	0.00056	3955218	159085	296307	158424	295034	25939	92559	2650	3625089	1826515	1.98	2990397	1812075	1.65	97.4652	97.7206	90.27	150.5	519.5	13245	5411	6990	48	796	NA	NA	XY	NA	NA	EUR	0.002419	0.00239708	0.00584357	-0.000932808	-0.00584029	0.0126859	0.0171257	-0.00648429	-0.0153896	-0.00814535	0.00981817	0.0116554	0.0194424	-0.0170737	0.00709025	0.0154003	-0.012006	-0.00697345	-0.00650171	-0.00393895	0.00253134	0.0146117	0.00345848	-0.00797125	-0.0102698	-0.00527943	-0.010849	-0.00499425	0.0130588	-0.00644614	-0.00884652	-0.016668
NDAR_INVGB893EZG	211018_N05_0394_AHLYH7DSX2	44.51	22.5	18.03	25985.3	47.11	0.00036	3940259	161324	293181	161259	291199	25202	87517	4335	3621043	1823938	1.99	2963468	1825578	1.62	97.4089	97.665	90.7	150.5	505.5	13217	5411	6916	51	839	46	Male	XY	White	Not Hispanic or Latino	EUR	0.00383167	-0.00379803	-0.00184769	-0.00272396	-0.00732203	-0.00285711	0.00744621	-0.00448105	0.0135815	-0.016072	0.0103319	-0.00534879	0.0255021	0.00801314	0.0135658	-0.0165996	0.00135087	0.00231078	0.00129623	-0.00381088	0.00906751	0.00550837	-0.0104248	0.0004108	0.00961091	0.00206149	-0.00322526	0.0103076	-0.00470839	0.016034	0.00903304	-0.0136228
NDAR_INVGB935CLD	210311_N01_0328_BHYKM7DSXY	38.62	37.64	1.54	22809.7	39.95	0.02481	4016776	167204	306851	166393	306826	26650	125402	0	3708543	1869252	1.98	3098373	1892653	1.64	96.9181	97.7811	90.47	150.5	562.25	13211	5337	7009	58	807	89	Female	XX	White	Not Hispanic or Latino	EUR	0.00131328	0.016833	0.0231099	0.000994097	-0.0110974	-0.0158765	0.00137222	-0.00424454	-0.0180434	-0.00978895	0.010097	0.00736252	0.00388335	0.0086464	-0.00977358	0.000720613	0.00100509	0.0023028	0.0131828	0.0028985	0.0147512	-0.00179552	-0.000412671	0.0116336	0.00032755	-0.0141795	0.0021166	0.0104277	-0.00216935	-0.00999798	0.00235173	0.00337247
NDAR_INVGB958XUJ	211018_N01_0459_AHKKMCDSX2	38.39	19.47	15.65	5607.2	40.73	0.00166	3977587	160179	293448	159222	296757	25245	89626	2481	3645262	1832456	1.99	3010889	1817671	1.66	97.2103	97.4518	87.11	150.51	537.5	11954	5098	6156	41	659	89	Male	XY	Not reported	Hispanic or Latino	AMR	0.000393816	0.00995388	-0.0050279	0.015389	0.0217616	0.00924193	0.0165361	-0.00292367	0.00837096	-0.00421644	0.0101071	0.00471205	-0.0166129	-0.0106648	0.00619927	-0.000795366	-0.014487	-0.00231673	-0.00328005	0.00577183	0.00308972	-0.00836113	0.00315257	-0.0112744	-0.0156283	0.00217509	-0.011311	0.00465438	-0.00672491	-0.012409	-0.016604	0.0140443
NDAR_INVGB990XMT	211018_N01_0459_AHKKMCDSX2	42.1	40.94	1.19	18633.2	43.62	0.00026	3964706	166618	302023	165705	301701	25901	122546	0	3664553	1846927	1.98	3049810	1877170	1.62	96.868	97.7342	89.34	150.5	513.25	12796	5321	6639	54	782	NA	NA	XX	NA	NA	EUR	0.00373073	-0.00477587	-0.00371909	-0.000901569	0.00442519	0.00312861	-0.00912594	-0.00694085	-0.010915	0.00325637	-0.00894883	-0.0118703	0.00464256	0.00530846	0.0107703	-0.00789945	-0.0107613	-0.00457004	-0.0101989	-0.00923591	0.0048482	-0.00287351	0.000970617	0.00660268	0.00834653	-0.00309426	0.0050185	-0.00944057	-0.0115713	0.00875039	0.00257306	0.00327013
NDAR_INVGC013FW9	210603_N08_0022_AH5JG5DSX2	46.24	46.21	1.64	18295.8	47.78	0.00037	3976989	167026	305194	166427	303173	26336	122601	0	3677267	1854825	1.98	3058919	1886605	1.62	97.1066	97.9676	90.14	150.5	579.25	14012	5637	7409	62	904	NA	NA	XX	NA	NA	EUR	0.00361345	-0.00355717	-0.00275939	0.00069409	-0.0234139	-0.00061191	-0.00142467	-0.0146029	-0.0162583	0.00254371	0.000154582	-0.00612876	-0.00257788	-0.000892604	-0.00364348	-0.00644093	-0.0107511	-0.000590157	0.00220655	-0.00698749	-0.00914499	-0.01041	0.0062954	-0.0101034	-0.0109711	0.00446191	0.00342839	0.00443198	-0.0052648	-0.0157304	-0.0023964	-0.000401405
NDAR_INVGC051TXE	210311_N01_0329_AHYH5CDSXY	32.03	16.63	14.16	7433.68	33.89	0.0096	3953024	160551	291582	159095	293622	24851	90067	4198	3625890	1826843	1.98	2980060	1817381	1.64	97.3586	97.6224	92.01	150.5	495.5	12600	5204	6607	45	744	45	Male	XY	White	Not Hispanic or Latino	EUR	0.00348584	-0.00462318	-0.0029339	-0.00366696	0.00437185	-0.00663455	0.00302917	0.00238394	0.0057409	-0.0092022	0.00518633	-0.00262429	-0.0110244	-0.00431706	0.00134566	0.0223785	-0.00321262	-0.0034496	0.00446855	0.0151836	0.0119048	-0.000568754	-0.00927574	-0.023952	-0.00692454	0.00515439	-0.0111008	-0.0175514	-0.00578282	-0.00419512	-0.0036558	-0.00247638
NDAR_INVGC106HAL	210216_N03_0266_AHWG2JDSXY	51.58	26.81	24.36	8582.13	54.47	0.00038	4722522	154027	373094	151689	381724	38515	124598	4598	4176865	2106203	1.98	3839345	1863372	2.06	97.5543	97.829	90.66	150.5	505	16577	6786	8665	58	1068	20	Male	XY	Black or African-American	Not Hispanic or Latino	AFR	-0.0395436	-0.00830031	0.00315428	0.000667454	-0.0157139	0.00250228	-0.017667	-0.00203731	-0.00107668	0.00602	-0.0108057	-0.00687772	0.00791207	-0.00718279	-0.00551684	-0.0192595	0.0035715	0.00676139	0.00436832	0.00059835	0.0121878	-0.00205702	-0.00365552	0.000231558	0.00742408	-0.00510693	-0.0011605	0.00631817	0.0217934	-0.0155345	0.00158355	-0.000546489
NDAR_INVGC149JG7	210301_N06_0268_BHWH7GDSXY	36.87	36.49	1.27	7526.29	38.21	0.00405	3953852	168554	300337	167932	299665	25190	122666	0	3662499	1847469	1.98	3025155	1890620	1.6	96.8347	97.6958	90.08	150.5	531.75	13015	5339	6800	56	820	89	Female	XX	White	Not Hispanic or Latino	EUR	0.00372921	-0.00578569	-0.00366908	-0.0035359	-0.00519413	-0.00652347	0.00593118	-0.0025963	0.0113862	-0.0104537	0.00676724	-0.00406241	-0.00929132	0.00897924	0.00664994	0.0206097	-0.00824444	-0.00245409	0.00782815	0.0150515	-0.00739284	0.00359643	0.00578104	0.0041512	0.00300627	-0.0121015	-0.00895331	-0.00123697	0.00691589	-0.0114442	-0.0052739	0.00217642
NDAR_INVGC165BD5	210412_N03_0287_AH37HFDSX2	36.13	34.84	1.03	5179.27	37.53	0.00396	3977471	167756	302081	166875	301307	25828	116638	0	3682781	1856062	1.98	3047616	1893966	1.61	96.7071	97.5703	89.98	150.5	549	12860	5276	6750	52	782	89	Female	XX	White	Not Hispanic or Latino	EUR	0.00392699	-0.00432472	-0.0023699	-0.00246231	-1.30034e-05	0.00190155	0.00306689	0.00257619	0.00606158	0.0140715	-0.00481422	-0.00773646	-0.000588149	-0.000288117	-0.0223977	0.00174647	-0.00678729	-0.00529497	-0.00654706	-0.00828844	0.000936479	-0.00829125	-0.00411921	-0.0140267	-0.00601594	0.0032696	-0.00552085	-0.000994474	0.0227521	-0.00390131	-0.00978694	-0.00906467
NDAR_INVGC238LKL	210607_N01_0382_BH5V3TDSX2	32.26	16.82	14.71	17759.5	34.01	0.00059	3981605	159210	297450	158509	296757	25428	89304	2596	3640348	1838196	1.98	3022333	1812725	1.67	97.4977	97.7619	89.84	150.5	546.5	12506	5136	6552	55	763	35	Male	XY	White	Not reported	EUR	0.00217545	0.00677913	0.0103801	0.00218048	-0.00733427	0.0341098	0.0179225	0.00195209	-0.00631867	0.00122364	-0.000619303	0.00382997	-0.0165846	-0.00535008	0.0114933	-0.00105006	0.00804792	0.00203473	0.00600272	0.0103162	-0.00192095	0.0091219	0.0157094	0.00514	-0.0111772	0.00268423	0.0134956	-0.0145268	-0.0054359	0.00704924	0.00781236	0.0179238
NDAR_INVGC248TM2	210316_N02_0318_AHYJ2CDSXY	32.05	16.34	13.28	4948.66	33.96	0.00136	3909397	163275	286013	163261	286047	23927	90390	2542	3613450	1819447	1.99	2898390	1848196	1.57	97.2722	97.5348	90.03	150.5	503	12135	4983	6388	57	707	62	Male	XY	White	Not Hispanic or Latino	EUR	0.00333199	-0.00403169	-0.00262555	-0.00251158	0.00796958	-0.00707019	0.0081175	0.0166299	0.0114778	0.000125625	-0.0103783	-0.0086307	0.00954371	-0.0132314	-0.000192106	0.00177461	0.0100423	0.00608742	0.00238025	-0.00440476	0.00763009	0.0213969	0.00524597	-0.000807961	-0.0171507	0.00715794	0.00908065	-0.00276687	-0.00547104	-0.00308729	0.00606396	-0.00641001
NDAR_INVGC294XB0	201230_N06_0238_BHM5N2DSXY	36.15	35.85	1.29	8781	37.36	7e-05	3942945	166871	298475	166574	298202	25248	122350	0	3647222	1841655	1.98	3021123	1877430	1.61	96.8867	97.7524	91.38	148.76	473.5	12395	5130	6429	47	789	85	Female	XX	White	Not Hispanic or Latino	EUR	0.00378066	-0.00682384	-0.00305484	0.000224688	0.011434	0.000979496	-0.0202187	-0.00879584	0.0196097	0.00109607	-0.00689724	0.00340678	0.00289255	-0.0248943	-0.00721724	-0.000658627	0.0037172	0.0172702	0.0279007	0.0223232	-0.0104978	0.00698598	-0.00806769	0.00851898	0.00193961	-0.00791552	-0.0133162	0.000672344	0.0219128	-0.0171951	-0.0040599	0.0102066
NDAR_INVGC302UHK	210527_N03_0316_BH53T3DSX2	31.64	16.35	13.66	7643.92	33.45	0.00182	3959079	161158	292771	160021	293278	24933	89739	2597	3629347	1829206	1.98	2987963	1818820	1.64	97.2826	97.5377	90.02	150.5	543.5	12180	5018	6399	56	707	5	Male	XY	White	Not Hispanic or Latino	EUR	0.00342013	-0.00387778	-0.00218264	-0.00151431	0.00891912	-0.00369205	0.00388957	0.000303718	-0.00639606	2.12216e-05	-0.000472258	0.00141658	-0.00856888	-0.0105998	-0.0151081	-0.00845728	0.0017978	-0.00110651	0.00173931	-0.0145338	0.0102292	0.0032213	-0.00555489	0.0035289	-0.00723831	0.00116874	0.00772152	0.0045056	-0.0123326	0.0218494	-0.0199886	-0.00140186
NDAR_INVGC352KZP	210902_N04_0380_AHJGKFDSX2	43.27	42.31	1.3	5565.22	44.85	0.00274	4005693	166765	305918	166461	304453	26298	125114	0	3704950	1868748	1.98	3076744	1899226	1.62	96.838	97.6996	90.13	150.5	519	13281	5392	7003	46	840	70	Female	XX	White	Not Hispanic or Latino	EUR	0.00246622	-1.17839e-05	0.00415037	0.00181361	0.00253012	0.0190771	-0.00385772	-0.00351662	0.000157545	0.00790551	0.00489981	0.00662609	0.0154916	0.00122158	-0.0181538	-0.0114883	-0.0106267	-0.00104457	0.00264081	-0.0142526	0.000828186	-0.00521943	0.00298825	0.00314518	0.00244018	-0.00486326	-0.000771682	0.0025925	-0.00227264	-0.000613737	-0.0134562	-0.00165937
NDAR_INVGC368ERH	210601_N08_0019_AH5J3HDSX2	37.89	19.47	16.09	11565.8	40.09	0.00045	3926630	162838	290505	162933	288868	25106	86569	2573	3629412	1829528	1.98	2919789	1856079	1.57	97.4223	97.6769	91.89	150.5	522.8	13186	5355	6983	65	783	79	Male	XY	White	Not Hispanic or Latino	EUR	0.00429576	-0.00448848	-0.00196534	0.000380339	-0.0118309	-0.000915809	0.00303557	-0.00718615	0.0150898	-0.00653168	-0.00460689	-0.00385423	0.000259075	-0.0201801	-0.00508559	0.00715508	0.0123098	0.00293819	0.0081314	0.00032649	0.00634246	0.018712	0.00157365	-0.00474134	-0.0203239	-0.00796006	0.00486114	-0.0127912	0.00193505	-0.0170173	0.0100038	0.00547757
NDAR_INVGC381FNB	210902_N08_0069_BHJGMLDSX2	39.28	38.34	1.24	20313.2	40.64	0.00051	3969408	168576	300733	168026	299770	25779	122563	0	3674669	1850355	1.99	3042245	1890369	1.61	96.8947	97.7592	89.14	150.5	616.5	13239	5315	7050	36	838	66	Female	XX	White	Not Hispanic or Latino	EUR	0.00333916	-0.00270275	-0.000864319	-0.00393688	-0.0144581	-0.00311777	0.0140039	-0.00195272	0.00427593	-0.00173448	0.0141743	0.0176128	-0.00290727	0.0158511	0.00154028	0.00155885	-0.00288329	-0.00259952	-0.0185682	0.00167709	0.000463183	0.0353251	0.0100441	0.00194109	-0.0108696	0.00260676	0.00134212	-0.0270206	-0.0144768	0.00832963	0.00897364	-0.0141324
NDAR_INVGC484JHN	210603_N05_0319_BH5JJFDSX2	33.38	16.68	12.09	9072.98	35.46	0.00029	3934785	159438	292935	158316	292550	24760	87923	2670	3608110	1810335	1.99	2980692	1799461	1.66	97.1117	97.3678	90.85	150.5	522.75	12287	5015	6499	48	725	85	Male	XY	White	Not reported	EUR	0.0034099	-0.00475311	-0.00343207	-0.00204139	0.00618599	-0.0123825	0.0213369	-0.00594045	-0.0067906	0.00141612	-0.00150449	-0.0032964	-0.0047632	0.0116207	0.00465257	0.00236505	0.00441879	-0.00367348	0.0078457	-0.0060612	0.0172127	-0.00638453	-0.000936203	0.0125589	0.0081859	-0.00394914	0.00309743	0.00375176	0.00860994	-0.000698246	0.00161076	-0.00214928
NDAR_INVGC543VC1	210614_N05_0326_AH5Y2HDSX2	31.8	16.8	14.13	17832.3	33.55	0.0173	3939792	161664	287857	160564	289423	24064	89901	2564	3620884	1827161	1.98	2950208	1828450	1.61	97.3976	97.6489	88.42	150.5	569	11823	4963	6112	49	699	68	Male	XY	White	Not Hispanic or Latino	EUR	0.00339542	-0.00435286	-0.000739469	0.000908239	0.0122211	0.00176231	-0.00436667	-0.00393659	-0.0020844	0.0104484	0.00860181	0.0157183	-0.0220045	0.00217457	-0.00265141	-0.00585169	-0.00280162	0.00406351	-0.00288949	-0.00563625	0.00815413	0.00413103	0.00601604	0.00584395	0.0030083	-0.00540931	0.0090431	0.005156	0.00148049	0.00758363	0.0028701	0.00547282
NDAR_INVGC567YMX	210610_N01_0385_AH5V7MDSX2	42.52	42.7	1.34	24062.4	43.86	0.00034	3965227	169122	302124	168763	299961	25871	121662	0	3682351	1860033	1.98	3018274	1913106	1.58	96.9615	97.8336	91.09	150.5	467.5	13495	5430	7103	58	904	24	Female	XX	White	Not reported	EUR	0.00383167	-0.00358192	-0.00185271	-0.000630609	-0.0137117	0.000893618	-0.0088529	0.00464685	-0.00785322	-0.000182519	-0.0119345	-0.0159824	0.011767	-0.00671156	-0.0212067	0.00750628	0.0028407	-0.00351094	0.00123566	-0.013928	0.00253754	-0.0138416	0.00750316	0.00639755	0.0142921	0.0036916	0.00373889	-0.00551694	0.00737859	-0.0154893	0.0172793	-0.00175517
NDAR_INVGC601WM3	211012_N04_0398_AHLY2HDSX2	38.4	36.55	1	16498.9	39.83	0.00031	3982001	168610	301960	168656	300484	25762	118736	0	3690418	1855259	1.99	3048647	1899114	1.61	96.6163	97.4817	90.06	150.5	459.75	12243	5075	6420	41	707	75	Female	XX	White	Not Hispanic or Latino	EUR	0.00312226	-0.00457406	-0.00302021	-0.00218942	0.0117411	-0.00769249	0.0108367	-0.000580581	0.00946937	-0.00409924	-0.0113171	-0.020919	0.0140479	0.00690206	-0.0139923	0.00518389	0.00102263	-0.00641214	-0.00100434	0.00103433	0.001622	-0.00282932	-0.0038754	-0.00516106	0.0024127	0.00258118	0.000698617	0.00733052	0.0145554	0.00869388	-0.0151408	0.00713618
NDAR_INVGC611GKB	210524_N07_0072_BH52YHDSX2	33.96	17.48	14.58	5835.06	35.96	0.00366	3935655	160658	292844	159294	291964	24695	89345	2486	3613808	1821545	1.98	2963219	1817758	1.63	97.3659	97.6187	91.4	150.5	561.5	12516	5115	6609	54	738	76	Male	XY	White	Not Hispanic or Latino	EUR	0.00371165	-0.00474875	-0.00251057	0.000222258	-0.00209819	-0.00257526	0.00659437	-0.0018003	0.00130197	-0.00122664	-0.00198583	0.00706613	-0.00537077	0.000941356	0.0166838	-0.0161412	-0.00831188	0.0106654	0.00453166	0.00997056	0.00917897	-0.00463066	-0.00582468	0.000501749	-0.00258505	-0.000775326	-0.0040568	-0.0166363	-0.000389786	-0.00648442	0.00391264	-0.00356562
NDAR_INVGC648RT2	211021_N01_0461_BHMYFHDSX2	32.18	16.8	15.22	7289	33.98	0.00613	3843603	182544	258884	182035	258340	22125	91449	4025	3651658	1842204	1.98	2647085	2013013	1.31	97.4511	97.7189	89.91	150.5	518.5	12209	4905	6441	47	816	84	Male	XY	White	Not Hispanic or Latino	EUR	0.00102328	0.0184476	0.0213126	-0.000467583	0.000703466	-0.00583145	-0.0120213	-0.00211213	-0.0176589	0.00930777	0.0197228	0.023542	0.0175727	-0.00375899	-0.000221132	0.00964508	-0.00494456	-0.00640935	-0.00807701	-0.00746948	0.000136033	-0.0259057	-0.00674254	-0.00979372	-0.00650369	-0.00344639	-0.0146361	-0.00100482	0.000481679	-0.0145342	-0.00759035	-0.00184197
NDAR_INVGC652LVM	210927_N06_0388_AHLL2FDSX2	39.07	20.1	16.89	8363.98	41.35	0.00136	3939932	162337	291680	161041	290871	25168	86311	2479	3630804	1832439	1.98	2945791	1844809	1.6	97.4654	97.7182	90.12	150.5	572.5	13391	5404	7113	57	817	59	Male	XY	White	Not Hispanic or Latino	EUR	0.00390914	-0.00569594	-0.00548379	-0.00190552	-0.0159959	-0.011222	-0.00142926	0.0105278	0.0133134	-0.00247834	0.00112715	-0.00750293	-0.00399676	0.0109665	0.01597	0.00228732	-0.015121	-0.00144724	-0.00975915	-0.00208505	0.00416761	-0.012488	0.00565842	-0.0178538	-0.00106891	0.00693875	0.0158437	-0.00768318	-0.0108802	0.0141383	-0.00274286	-0.00148345
NDAR_INVGC686GUN	210920_N04_0386_BHKK3MDSX2	42.67	41.92	1.41	18853.5	44.15	0.00036	3970083	167125	303705	166419	301580	26101	121734	0	3676562	1854398	1.98	3042903	1892431	1.61	96.8524	97.7229	89.78	150.5	505.25	13134	5418	6801	55	860	89	Female	XX	White	Not reported	EUR	0.0036385	-0.00300447	-0.000323165	0.00117872	0.00285387	0.0126241	-0.0100746	-0.00462351	0.000168285	0.0065187	-0.012616	-0.0105092	0.0078947	-0.000228266	-0.0179816	-0.0157411	-0.00116743	-0.0036701	-0.008416	-0.000925821	-6.87684e-05	-0.0118309	-0.0018557	-0.00656756	-0.00731575	0.0107913	-0.00760963	-0.00419954	0.012072	0.000676667	0.0108464	0.00919383
NDAR_INVGC702WT0	210301_N07_0026_BHWHVGDSXY	35.01	33.98	1.09	6883.71	36.31	0.00169	3979143	168774	300000	167885	300549	25315	124281	0	3687843	1853585	1.99	3045008	1896900	1.61	96.7883	97.6591	89.99	150.5	587.75	12634	5137	6670	56	771	88	Female	XX	White	Not Hispanic or Latino	EUR	0.00348211	-0.00531056	-0.00236599	-0.00158349	-0.0057153	-0.00556385	0.0133337	-0.000739232	-0.00480114	0.0130607	-0.00448584	0.00781509	-0.00644161	-0.00704665	0.00232413	-0.00366755	0.000614418	0.00569623	0.00290251	-0.00517997	0.0186609	0.00851056	-0.0103874	-0.00239906	-0.0207307	0.00185388	-0.00479973	-0.000271835	0.000717501	-0.00271527	-0.00303182	0.0167152
NDAR_INVGC744GUW	201214_N05_0235_BHM5K5DSXY	37.18	37.38	1.34	6879.88	38.38	0.00024	3996588	167608	303778	167148	303604	26138	124540	0	3696041	1864087	1.98	3068896	1896264	1.62	96.8791	97.7482	90.11	149.25	458.4	12618	5176	6587	43	812	70	Female	XX	White	Not Hispanic or Latino	EUR	0.000510896	0.0185569	0.0230725	0.000597287	0.00994629	-0.00408622	-0.0241661	-0.00367231	0.0151886	-0.00988404	-0.00527477	-0.0097714	-0.0067535	0.00679193	-0.000650749	0.00243125	-0.00212511	-0.00108794	0.00531974	0.00651342	0.00668834	-0.0123094	-0.00121045	0.0108403	0.0243628	0.00925244	0.00228936	0.00349975	-0.00994294	-0.000514631	0.0146684	-0.00474506
NDAR_INVGC825XY9	210601_N06_0324_BH5JHYDSX2	34.14	17.6	14.49	6181.76	36.11	0.00094	4001390	161258	296535	160044	297997	25502	91948	4114	3666092	1848456	1.98	3022047	1832410	1.65	97.3984	97.664	90.02	150.5	515	12369	5139	6434	53	743	83	Male	XY	White	Not Hispanic or Latino	EUR	0.00059175	0.0195001	0.0236421	-0.000758828	0.0101286	-0.00751032	-0.00583233	-0.00197192	-0.00123813	-0.0014714	-0.00710875	0.0047374	-0.0107167	-0.00603246	0.000426497	-0.0104831	0.00625783	0.00345994	-0.00814926	0.00140918	-0.00628833	0.00518759	-0.00388954	-0.0073794	-0.00317231	-0.0183469	-0.00220182	-0.00764179	0.0164671	-0.00412153	-0.00613531	0.00294519
NDAR_INVGC867KZH	210309_N05_0270_BHYHCJDSXY	32.42	32.58	1.1	5737.76	33.52	0.00473	4011391	168537	301370	167563	302288	25849	123456	0	3707048	1866259	1.99	3081253	1895982	1.63	96.6962	97.5598	90.03	150.5	508.75	12289	5018	6505	47	719	86	Female	XX	Not reported	Hispanic or Latino	EUR	0.00220457	-0.00136503	0.00414054	0.00095017	0.0118351	0.0153188	0.00705834	-0.00445766	0.0134427	-0.00767254	0.0113247	-0.00157269	-0.0199925	0.0019583	-0.00508882	-0.0067976	0.0211103	-0.00340795	0.0123303	-0.00656826	0.0119273	0.00864778	-0.00379482	-0.00314557	-0.0232136	0.00146937	-0.00879387	0.0161483	0.00594957	0.0102323	0.0151353	0.00452246
NDAR_INVGC885AL0	210902_N05_0372_AHJH2MDSX2	40.63	20.89	17.74	8973.11	43	0.00211	3948788	161321	290806	160783	290758	24866	89119	2346	3634147	1828932	1.99	2958921	1834565	1.61	97.3105	97.5643	89.62	150.49	515.5	12625	5230	6530	56	809	53	Male	XY	White	Not Hispanic or Latino	EUR	0.00382838	-0.00559191	-0.00177123	-0.0012189	0.013392	-0.000620492	-0.0120036	-0.0104664	-0.0186269	0.0048392	0.00123522	0.00190518	-0.00333505	-0.0219389	0.00152232	0.001654	-0.0132667	0.00102273	-0.00864548	-0.00787494	-0.00383987	-0.00597645	0.00850005	0.000358185	-0.00174906	-0.000607987	0.0108096	0.00999884	-0.000792741	0.0146494	-0.00754258	-0.00366555
NDAR_INVGC917YMB	210309_N01_0326_AHWTLJDSXY	35.69	18.79	16.14	7973.41	37.71	0.00091	3964786	158926	295758	158447	295901	25315	88865	4029	3631211	1829205	1.99	3002933	1811093	1.66	97.3557	97.6085	89.86	150.5	503	12368	5087	6519	48	714	54	Male	XY	White	Not Hispanic or Latino	EUR	0.00232345	0.000836021	0.00401454	0.00204174	0.00694815	0.0159559	-0.00199863	-0.00772679	-0.00146362	-0.0143314	0.013823	-6.14136e-05	-0.0167692	-0.00311035	-0.0102965	-0.0115448	0.00763116	0.000509859	0.00850097	0.0127675	-0.0238209	0.00311707	0.00101945	-0.012109	-0.00692656	0.0135499	-0.00437827	-0.00172772	-0.00387102	-0.0198023	-0.00281817	-0.00354907
NDAR_INVGD069CR8	210930_N02_0415_AHLJFNDSX2	43.91	42.34	1.25	6474.35	45.59	0.00421	3949150	168048	301885	167211	300180	26175	122553	0	3664206	1848910	1.98	3015605	1897443	1.59	96.926	97.7845	91.41	150.5	533.25	13879	5608	7286	60	925	89	Female	XX	White	Not Hispanic or Latino	EUR	0.00393384	-0.00423486	-0.00217545	-0.000439533	-0.018318	-0.00646702	-0.00129324	-0.00219611	-0.00381997	-0.000545582	0.00404738	0.00366308	0.0226982	0.00566374	0.000427792	0.00257298	-0.00963968	0.00930453	-0.00499404	-0.0106211	0.0159519	0.0275069	0.00398844	-0.0116155	-0.0170096	0.010082	-0.00629676	0.00300687	-0.0143636	-0.00404153	0.011006	-0.00777819
NDAR_INVGD175HHQ	210311_N01_0329_AHYH5CDSXY	39.08	20.71	19.82	16371.9	41.13	0.00208	4807394	154943	377966	151792	386797	38825	124961	4548	4245101	2134293	1.99	3923066	1875843	2.09	97.4073	97.6763	92.47	150.5	459.25	16005	6523	8438	56	988	74	Male	XY	Black or African-American	Not Hispanic or Latino	AFR	-0.0437932	-0.00872762	0.0028464	-0.00301866	-0.00858263	0.00639829	-0.0105434	-0.00134437	-0.002264	0.00165356	-0.000685521	-0.0147296	0.00978691	0.00300659	-0.000453101	0.01699	0.0131375	-0.00660871	0.00618209	0.0139877	0.0105374	-0.00715132	-0.00299211	-0.00550914	0.00468137	0.00901623	0.00219327	-0.00046872	-0.00469528	-0.00428225	0.00200791	-0.00447151
NDAR_INVGD215PHK	210610_N03_0324_AH5JFGDSX2	39.1	36.84	0.88	18715.5	40.6	0.00043	4012075	167356	305245	166469	306467	26563	123972	0	3702889	1860952	1.99	3100853	1883575	1.65	96.6638	97.5318	88.68	150.5	541.8	12625	5299	6519	47	760	58	Female	XX	White	Not Hispanic or Latino	EUR	0.000950203	0.0187932	0.0223059	-0.000522888	0.00823686	-0.0139681	0.0125458	-0.000687452	0.00382371	0.00553864	-0.0171502	-0.00507397	0.00385328	-0.00433469	0.00615296	-0.00829886	-0.0112568	0.00343348	-0.00688075	-0.00600346	-0.000637968	-0.00295068	-0.0104765	0.0039661	0.0117054	-0.00370577	-0.00138974	-0.00184461	-0.00704486	0.012128	-0.0128836	0.00103549
NDAR_INVGD264LUW	210614_N06_0332_BH72FVDSX2	37.19	18.46	14.46	19785.9	39.42	0.00053	3928726	163293	285979	162631	288082	24632	86845	2560	3621815	1817746	1.99	2936459	1834997	1.6	97.1683	97.4191	89.91	150.5	519.4	11840	4995	6111	51	683	60	Male	XY	Unknown	Unknown	EUR	0.00365803	-0.00576929	-0.00418112	-0.000144198	0.0171813	-0.0124251	0.0182832	-0.00985963	0.00647143	0.012527	-0.0126112	0.000352975	0.00989593	-0.0122581	-0.0105027	-0.00728112	-0.00143262	-0.000875042	0.0049559	0.0017557	-0.0160929	0.0249138	-0.0185815	-0.00428901	-0.00113921	-0.00427727	-0.0187813	0.0237313	-0.000727988	0.0111939	-0.0182298	0.000368965
NDAR_INVGD314VUM	210601_N04_0326_BH5JCTDSX2	32.95	16.78	13.19	13472.7	34.89	0.00037	3933178	160890	290426	159895	289942	24419	87895	2589	3617478	1817777	1.99	2955287	1820891	1.62	97.1812	97.4363	90.59	150.5	517	12029	4932	6367	38	692	83	Male	XY	White	Unknown	EUR	0.00356632	-0.0055402	-0.0027766	-0.00129106	0.0164959	-0.00589105	0.0104325	0.00717012	0.00875735	-0.0036733	0.0127938	0.0140716	0.00995508	0.00167401	-0.00784066	-0.00228872	0.00024276	-0.000669117	-0.00295243	-0.022013	0.023311	0.00563214	-0.00117759	-0.00772518	-0.00371271	0.0123635	0.0096502	-0.00771542	-0.0152474	-0.00945614	0.0097862	0.0041314
NDAR_INVGD342XCV	201214_N04_0236_AHM5NWDSXY	35.07	35.93	1.47	6249.51	36.18	0.00014	3978553	167282	300896	167585	301571	25424	117745	0	3682569	1859950	1.98	3044744	1896827	1.61	96.9538	97.8209	89.56	148.71	480.5	12445	5043	6552	53	797	82	Female	XX	White	Not Hispanic or Latino	EUR	0.00379677	-0.00507071	-0.00171973	0.000355917	0.00353242	0.00718402	-0.0140111	-0.000673756	0.0145853	0.0163305	0.0190438	0.0200462	0.0108646	-0.0138163	-0.0246989	0.0239962	-0.00456731	-0.00101566	0.00652669	-0.00393857	0.00260429	-0.00630981	0.0111916	-0.0129495	-0.0163316	-0.000829793	0.00212319	0.00333364	-0.00820919	-0.0152141	-0.00654615	0.00918109
NDAR_INVGD344MY5	201231_N03_0245_BHM5HVDSXY	36.9	19.78	16.95	14762.2	38.96	0.00036	3983660	158992	296890	158779	295950	25527	92410	4728	3643431	1839978	1.98	3015294	1815377	1.66	97.5058	97.7699	90.63	149.18	495.8	12899	5249	6789	56	805	49	Male	XY	White	Not Hispanic or Latino	EUR	0.00229518	0.00906539	0.0108712	-0.00183207	0.00226307	-0.000730325	-0.015057	0.012395	-0.00284595	-0.000886027	-0.00142077	-0.000852906	-0.000350847	-0.0249877	-0.0025681	0.00250022	-0.00944853	-0.00242489	-0.0110101	-0.00365719	-0.0124175	-0.00167515	-0.00624247	-0.021584	0.0041413	-0.00506179	0.00405979	0.0119427	0.0196545	0.0190844	0.00529004	0.00482166
NDAR_INVGD462DR1	210226_N04_0269_BHWHNFDSXY	34.57	34.71	1.08	7692.33	35.78	0.00053	3950451	167962	296588	167610	296248	24788	120554	0	3663142	1843183	1.99	3014335	1889511	1.6	96.6334	97.4989	87.97	150.5	469.25	11730	4875	6117	33	705	85	Female	XX	White	Not Hispanic or Latino	EUR	0.00352154	-0.00605605	-0.00218005	-0.000820259	0.0236036	0.000430322	-0.00444672	0.00290289	0.0111364	0.00293086	0.00125358	0.00117335	-0.00697298	-0.00240695	0.00887128	0.00363662	0.0136983	0.00372387	-0.00419006	-0.00314222	0.00440829	-0.00437165	0.00461018	-0.0114436	0.00317996	0.00351544	0.0135896	0.00468239	-0.00300338	0.0020167	0.00539541	0.0164791
NDAR_INVGD584MUN	210920_N05_0377_BHKKMFDSX2	35.9	18.36	15.02	21454.3	37.95	0.00048	3962804	161126	291649	160115	292020	24487	89729	2610	3641300	1831482	1.99	2978990	1829313	1.63	97.2151	97.4506	89.68	150.5	530.5	11859	4945	6158	43	713	46	Male	XY	Unknown	Not reported	EUR	0.00331261	-0.00432731	-0.000993275	-0.0013064	0.0216662	0.0014018	0.0077302	-0.00614242	-0.00340797	-0.012061	0.00939099	0.00288617	-0.0161269	0.00704923	0.0053542	-0.00414105	-0.0145629	0.00627554	-0.0014287	0.000763163	0.0114326	0.00359533	0.00590973	-0.0048246	0.000632829	0.00885585	-0.0096171	0.00696215	-0.00243716	0.00315048	-0.001515	-0.00971541
NDAR_INVGD654GRH	210301_N02_0311_BHWGNWDSXY	42.05	43.17	1.46	8121.82	43.46	0.00242	3957470	168029	301350	166571	301235	25890	122973	0	3668568	1849682	1.98	3027534	1893347	1.6	97.0019	97.8702	90.41	150.5	565.5	13553	5493	7165	57	838	73	Female	XX	White	Not Hispanic or Latino	EUR	0.00371873	-0.0043532	-0.00580201	-0.000818676	-0.0140695	-0.00903676	-0.00888444	0.00413001	-0.0188707	0.0141287	0.000184603	0.00145089	-0.00643074	0.0134915	0.0154586	0.0059098	-0.0056017	-0.00881673	-0.0230573	-0.00288256	0.00157971	-0.00993836	0.000829805	-0.0112678	-0.00285931	0.00676266	0.00403458	-0.0165202	-0.000258178	0.00923059	0.00332578	-0.0175117
NDAR_INVGD675HKN	210910_N07_0131_BHJHFYDSX2	33.73	18.01	16.1	10053.5	35.55	0.0015	3947024	160265	292429	160331	292050	25002	88782	4083	3617658	1824621	1.98	2978460	1814072	1.64	97.479	97.7493	90.53	150.5	518.75	12415	5074	6520	53	768	60	Male	XY	White	Not Hispanic or Latino	EUR	0.00359788	-0.00344849	-0.000131508	-0.000618477	0.00317837	0.00884423	-0.00926939	-0.00166334	-0.0210763	-0.00502183	-0.00106774	-0.00553333	-0.00485742	-0.00597312	0.0042347	-0.0119658	0.00817683	-0.000469276	-0.0133473	-0.0117009	-0.00704693	-0.00561124	0.00220899	-0.00327739	0.00845904	0.00315943	-0.00151377	-0.0168552	-0.00583943	-0.00463026	0.00121832	-0.00028567
NDAR_INVGD732LK7	210527_N01_0376_BH5253DSX2	34.95	17.73	14.17	5237.59	37.07	0.02244	4234342	152497	328001	150240	331727	29425	91158	2585	3789814	1903617	1.99	3381494	1759664	1.92	97.2962	97.5535	90.99	150.5	585.75	13234	5537	6889	60	748	64	Male	XY	Not reported	Hispanic or Latino	AMR	-0.00954849	0.0148119	-0.0114734	0.0247216	0.00136571	0.0040988	0.0237477	0.0028914	0.0148537	0.00407608	-0.00166341	0.0017671	-0.0130447	0.00658387	0.00826426	-0.0111599	0.00193303	-0.00756706	-0.00359729	0.00147374	-0.00278917	-0.0149145	0.0288716	0.0241654	-0.0217035	-0.00767828	-0.0219174	0.00589832	0.00876761	0.0086522	0.0137409	0.011304
NDAR_INVGD765TA5	210527_N03_0317_AH53NFDSX2	39.51	20.18	16.36	9104.67	41.85	0.00042	3938427	160699	292822	159746	292777	25248	87563	4102	3622407	1825855	1.98	2958060	1828261	1.62	97.3396	97.6014	90.65	150.5	525.4	12760	5313	6617	51	779	88	Male	XY	Unknown	Unknown	EUR	0.00381072	-0.00371692	-0.00266208	-0.000383723	-4.88643e-05	-0.00331952	0.00465404	-0.00370865	0.0139615	-0.0132715	0.0051891	-0.00128877	0.00335617	-0.0340685	0.00319634	0.000142336	-0.00581498	0.0121285	0.00363623	0.00986439	0.000126259	0.00380698	0.0170615	-0.00915513	-0.0152692	-0.00286666	0.0105876	-0.00105076	0.0133083	0.00799628	0.0213027	0.00933477
NDAR_INVGD775GG4	210128_A01301_0014_BHTVH2DSXY	33.61	17.7	16.16	7813.32	35.43	0.00011	3945474	162813	291280	162363	290632	24777	88718	2538	3634795	1834957	1.98	2946953	1847431	1.6	97.5304	97.8144	91.8	148.97	515.75	12764	5151	6790	46	777	68	Male	XY	White	Not Hispanic or Latino	EUR	0.00367429	-0.00545548	-0.00374756	-0.000888453	-0.00414744	0.00135554	-0.0127251	-0.00542333	0.0185134	-0.000376579	-0.00195159	-0.00929699	-0.00740894	0.0073745	-0.011537	0.00347856	0.0023552	0.00806467	0.00251037	0.00308196	0.00584711	0.0174162	-0.00364735	0.00649279	0.0171506	-0.0199314	0.00802881	-0.00413702	0.0186708	-0.00942731	-0.0101315	0.000939517
NDAR_INVGD966DX6	210311_N07_0032_BHYKJYDSXY	36.32	35.19	1.1	16861.9	37.62	0.00058	3993864	166774	305412	166653	304327	25632	122105	0	3687865	1857202	1.99	3080232	1882667	1.64	96.7992	97.6663	90.38	150.5	573.25	12859	5242	6796	49	772	75	Female	XX	White	Not reported	EUR	0.00398189	-0.00481058	-0.00302715	-9.85456e-05	-0.00489963	-0.00569423	0.0117182	-0.000581056	0.0016165	-0.00404977	0.00205842	0.00129753	-0.0112995	0.0038197	0.00681758	0.00922453	0.0025566	-0.0140666	-0.00769678	-0.00573654	0.00282821	0.0116554	0.0018739	-0.0192432	-0.00660778	0.00747718	-0.0140363	-0.0264944	-0.00228204	0.012689	-0.0102243	0.00683085
NDAR_INVGE139CCN	210601_N05_0317_AH5JH2DSX2	37.47	36.14	0.94	15626.3	38.85	0.0004	3965051	167205	302001	166224	301064	25675	124398	0	3671195	1844283	1.99	3045652	1881817	1.62	96.6439	97.507	89.53	150.5	548.25	12497	5173	6554	45	725	65	Female	XX	White	Unknown	EUR	0.00383818	-0.00473849	-0.00262846	0.000839399	0.00439806	-0.00732146	0.00748408	-0.00908082	-0.0172586	0.00602946	-0.0058402	-0.00451144	-0.00273348	-0.000380243	0.00974643	-0.0103791	-0.00457635	0.0107662	0.00457492	-0.00105384	0.00702107	-0.00307309	0.0107373	0.0214483	0.00225554	-0.00299502	-0.00432915	-0.00139421	-0.000359681	-0.0119487	0.00147066	-0.010511
NDAR_INVGE176WHK	210920_N06_0384_BHKKNMDSX2	37.03	35.74	1.1	4899.22	38.45	0.00044	3978475	167628	300301	167823	299753	25626	119640	0	3680882	1851968	1.99	3052018	1887839	1.62	96.5846	97.4462	89.56	150.5	491	12053	5055	6212	42	744	89	Female	XX	White	Not Hispanic or Latino	EUR	0.00106005	0.0177382	0.0222372	0.000536665	0.0225823	-0.0071725	-0.0105442	-0.00759469	-0.0109918	-0.00503605	-0.00785541	0.000423667	-0.00730631	-0.00220306	0.00753648	-0.0108254	0.00231486	-0.00160763	-0.00659331	-0.00217898	-0.00902751	0.00200941	0.00842052	-0.014807	-0.00522395	0.0114314	-0.00352784	0.00161824	-0.00945332	-0.0122048	-0.0131716	-0.00898593
NDAR_INVGE178BV1	210510_N04_0314_AH3MW3DSX2	38.28	38.13	1.3	24185.1	39.54	0.00061	3968258	169091	298036	169202	297671	25276	119408	0	3681605	1859589	1.98	3018515	1909285	1.58	96.7708	97.636	88.75	150.5	530.5	12344	5136	6408	54	746	43	Female	XX	Unknown	Not reported	EUR	0.00342144	-0.0045879	-0.00259113	-0.0009592	0.00800568	0.00185871	-0.0115029	0.0128092	-0.00165409	-0.00102455	0.00270166	0.0031765	-0.00785364	0.0118364	0.0187555	-0.0150796	-0.00276677	-0.000468148	-0.0123581	-0.00808588	-0.009787	-0.00247476	-0.00782621	0.00100193	0.000773599	0.0035085	-0.0119091	0.00293022	-0.00221789	-0.00979277	-0.0106181	-0.00965553
NDAR_INVGE280DR9	210603_N05_0319_BH5JJFDSX2	46.81	44.05	1.19	9666.18	48.73	0.00043	3952649	167891	301635	166555	300493	26167	125810	0	3659744	1839425	1.99	3036591	1879199	1.62	96.7608	97.6293	91.18	150.5	520.25	13667	5581	7216	40	830	89	Female	XX	White	Unknown	EUR	0.00384666	-0.00475101	-0.00355029	0.000503794	-0.0088075	-0.00886976	0.0182149	-0.00114458	0.0138591	-0.0111711	-0.00797459	-0.0120611	0.00695763	0.00516241	0.00250668	-0.0104749	0.000748512	-0.00231804	0.000655695	-0.00408343	-0.00751118	0.00579188	-0.00436128	0.00109648	0.00156625	-0.00476924	-0.00512147	-0.00365635	0.00237912	-0.0101859	-0.00555431	-0.00761776
NDAR_INVGE303GR6	210527_N05_0315_AH52YNDSX2	39.86	38.38	1.04	10578.1	41.41	0.00052	3950596	166950	302681	166206	300424	25826	123112	0	3657098	1840067	1.99	3035067	1877945	1.62	96.6877	97.552	91.22	150.5	526.2	13039	5341	6911	39	748	85	Female	XX	Unknown	Not reported	EUR	0.00369865	-0.00474645	-0.0017793	-0.00174651	-0.00264954	-0.00832088	0.0181776	-0.00221909	0.00423252	-0.00274655	0.0125878	0.0124436	0.0274154	-0.00851441	0.00301042	-0.00134561	-0.0030613	-0.000991352	0.000985258	-0.000187063	0.00399474	-0.00929672	-0.01846	7.46726e-05	-0.00265738	-0.00310356	0.0032101	-0.000255215	-0.00886109	0.0077368	0.00398169	0.0141834
NDAR_INVGE310TPC	210305_N02_0312_BHWTTVDSXY	37.76	19.81	17.99	8295.05	39.86	0.00074	3956376	160421	293932	159820	293082	25145	92776	3026	3626668	1834715	1.98	2977424	1823277	1.63	97.6018	97.8595	90.92	150.5	523.5	13130	5343	6910	48	829	50	Male	XY	White	Not Hispanic or Latino	EUR	0.00369479	-0.00259503	-0.00186157	0.000511281	-0.00851364	0.00519864	-0.0135396	0.00450993	0.00967602	-0.00785189	0.0192043	0.0145527	0.00559832	0.00400468	0.0107014	0.00869978	0.00301526	-0.00957284	-0.0106973	-0.0178598	0.0128214	5.76347e-05	-0.0110048	0.00206541	0.0025155	-0.00433934	-0.000214982	0.0155297	0.00774272	-0.00521671	0.00650413	-0.00123596
NDAR_INVGE332PB6	210920_N07_0134_BHKK33DSX2	40.03	39.04	1.24	6139.46	41.5	0.00036	3988958	166402	305560	166666	304538	26224	126719	0	3690960	1856671	1.99	3068879	1889754	1.62	96.7985	97.6549	90.71	150.5	573	13323	5527	6919	59	818	29	Female	XX	White	Not Hispanic or Latino	EUR	0.00266279	0.00362626	0.0059301	-0.000589261	-0.00759563	0.0211938	0.0105158	0.00771043	-0.0197461	0.0106532	-0.0100907	0.0100672	-0.00130487	-0.0229249	-0.0020963	-0.0137205	-0.00576236	-0.0047494	0.00174028	-0.00400799	-0.0131097	-0.00641519	0.00284803	-0.00111842	-0.0050396	0.00167867	0.0024237	0.000830819	-0.00508469	0.0256265	-0.0119606	-0.00326824
NDAR_INVGE440CGG	210610_N05_0324_BH5JHLDSX2	32.95	32.23	1.07	17525.3	34.05	0.0004	3983585	167451	300912	166775	301454	25921	123589	0	3682599	1856683	1.98	3058357	1887974	1.62	96.8217	97.697	89.72	150.5	497.75	12631	5136	6642	48	805	80	Female	XX	White	Unknown	EUR	0.00353814	-0.00417123	-0.00145049	0.000101175	0.000650328	0.00148335	-4.87901e-05	-0.00516514	-0.0141808	0.00473449	0.00611882	0.0136683	0.0120468	0.0039459	0.00168353	-0.00430863	0.00875068	0.00491096	0.0018892	-0.007131	0.0109078	0.00304475	-0.00826652	-0.00311958	0.00687135	-0.0101816	0.00167821	-0.000520769	-4.22824e-05	-0.00209522	0.000400316	-0.00956815
NDAR_INVGE482UD7	210319_N01_0333_AHYGTNDSXY	43.2	44.34	2.13	13687.2	44.47	0.00338	4264861	161094	336955	160115	339352	30733	131968	0	3864135	1954261	1.98	3420983	1872533	1.83	97.056	97.9215	90.77	150.5	511	14655	5971	7649	41	994	72	Female	XX	Not reported	Hispanic or Latino	AMR	-0.0105767	0.0171994	-0.0166312	0.0343535	-0.00669688	0.0132903	-0.0126941	0.000184636	0.0177837	0.0152921	-0.00705345	-0.00581424	-0.00268128	0.00873548	0.00514478	-0.00622732	-0.0083898	-0.00728954	-0.00236692	-6.38292e-05	-0.00195266	-0.0141561	0.0279637	0.027219	-0.0226144	-0.00984948	-0.0276724	0.00422568	0.010856	0.00383457	0.0131921	0.0099947
NDAR_INVGE497TPV	210311_N04_0277_BHYKC2DSXY	35.34	35.79	1.32	9470.9	36.48	0.00046	3824834	204869	249205	205844	248827	21251	124397	0	3771106	1905546	1.98	2494277	2260808	1.1	96.7939	97.6589	89.4	150.5	535.25	12377	4987	6539	52	799	18	Female	XX	White	Hispanic or Latino	AMR	-0.00751828	0.0697777	-0.0779888	0.111321	0.0143527	-0.0354681	-0.00898479	0.00755739	-0.00689981	0.000104152	0.00377107	0.00541935	-0.0112295	0.0035686	0.00583934	0.00317362	-0.00349532	0.00345605	-0.00652481	4.61666e-05	0.00172669	0.00467679	-0.0108312	-0.0155902	0.0184766	0.0044437	0.015841	-0.00663861	-0.00200291	-0.00892594	0.00305253	-0.0159037
NDAR_INVGE524XEG	210506_N01_0364_AH3NKMDSX2	41.46	39.69	1.77	36161.6	42.84	0.045	3979145	166017	303094	165852	302786	26492	123472	0	3676273	1852159	1.98	3064608	1879162	1.63	96.8405	97.7091	90.08	150.5	494.8	12845	5276	6787	52	730	0	Female	XX	White	Unknown	EUR	0.00291295	-0.00465267	-0.00230778	-0.00281755	0.00637882	-0.00458986	-0.00192311	-0.00798013	-0.0012997	-0.0169581	0.00392478	-0.00649618	-0.00372721	-0.00821929	0.0177841	-0.00151438	-0.000397199	-0.0024547	-0.00158884	-0.00224876	-0.00433218	0.0046273	-0.00409684	0.0127767	0.0114722	-0.00205208	-0.000657499	0.00534089	-0.00659128	0.00760683	-0.0215262	0.00273728
NDAR_INVGE663TNJ	210910_N06_0380_AHJHCNDSX2	44.16	43.11	1.45	5895.27	45.77	0.00964	3957267	166374	300872	166838	300430	25897	124466	0	3663481	1848219	1.98	3032462	1885550	1.61	96.8358	97.699	89.71	150.5	502.25	13254	5435	6926	58	835	89	Female	XX	White	Not Hispanic or Latino	EUR	0.00364097	-0.00398078	-0.00148805	0.000626124	0.00109899	0.00591023	-0.0125739	-0.0149531	-0.0201162	-0.00378426	0.00178179	0.0023784	0.00129351	-0.0211136	0.00699833	-0.00635632	-0.00440716	0.000686942	-0.00900238	-0.0110269	-0.0118232	-0.00611212	0.00853287	0.00273551	0.00257201	0.00302354	0.00870711	0.000361827	-0.011827	0.00394469	-0.0059543	0.0088869
NDAR_INVGE779BZ6	211007_N01_0452_AHLWYJDSX2	35.68	18.57	15.86	6905.54	37.72	0.00462	3977777	160540	296401	159305	295256	25399	92508	4215	3646829	1835423	1.99	3003358	1822318	1.65	97.3922	97.6507	90.24	150.5	531.5	12983	5198	6904	53	828	89	Male	XY	White	Not Hispanic or Latino	EUR	0.00154284	0.0181981	0.0240194	0.000507909	-0.00040517	-0.0108756	0.00106077	0.000754652	0.0018724	0.00484296	-0.00559384	-0.0103249	-0.00152513	-0.0038391	-0.00430641	0.00214978	-0.00332105	0.0049553	0.00150666	0.00499865	0.0109994	0.0160056	-0.00999441	-0.00851955	-0.0128341	0.00281137	0.00171512	0.0114066	-0.0115789	-0.000340293	-0.025287	0.00972769
NDAR_INVGE818PXR	210924_N01_0444_BHLJMNDSX2	37.35	19.68	18.68	9847.7	39.35	0.0021	4291482	151521	335818	149950	337738	30645	106977	2524	3834131	1937529	1.98	3417773	1779106	1.92	97.576	97.8397	90.16	150.5	596.25	14643	5888	7803	61	891	50	Male	XY	Not reported	Not reported	AMR	-0.011269	0.00597931	-0.00460329	0.0165337	-0.0242995	0.0110144	0.00380811	-0.00770261	-0.00073989	0.00946799	0.00968068	0.00505633	-0.0180453	0.0118553	0.00635867	0.0121344	-0.00347994	-0.0120586	-0.0075306	0.00369933	0.00460693	-0.010146	0.00720963	0.0124451	-0.00091336	0.00324059	-0.00899815	0.0210637	0.0114209	0.00341346	0.0166022	-0.0139735
NDAR_INVGE826MUX	210331_N03_0281_BH2LNGDSX2	35.25	18.44	15.52	7661.53	37.25	0.00259	3920383	161685	289378	160480	289645	24761	91061	2560	3611413	1821747	1.98	2927320	1833119	1.6	97.3711	97.627	90.53	150.5	472.5	12315	5045	6462	51	757	81	Male	XY	White	Not Hispanic or Latino	EUR	0.00334171	-0.00343164	-0.000783574	-2.68167e-05	0.00726088	0.00259136	-0.0042964	-0.000363484	-0.00590201	0.00202985	0.000559512	0.0158088	0.0176559	-0.00860191	0.0150204	0.00569885	0.0105552	-0.0064201	-0.00363087	-0.00251448	0.00118605	-0.00732762	0.00224862	-0.0068285	-0.00248955	-0.0100336	0.00377515	0.00341413	0.00967933	-0.00838738	-0.00721394	-0.00661399
NDAR_INVGE827NR7	210527_N04_0324_AH55H7DSX2	37.47	19.19	16.01	9126.29	39.64	0.00151	3959965	161263	293755	160182	293530	25312	92219	2610	3637020	1834020	1.98	2977007	1830638	1.63	97.4311	97.6907	91.33	150.5	517	13411	5355	7182	58	816	57	Male	XY	White	Not Hispanic or Latino	EUR	0.00397855	-0.0044291	-0.00462526	-0.00292114	-0.0110339	-0.0104366	-0.00768596	0.0447696	-0.00104796	0.00420399	-0.0103671	0.00608632	0.00408816	-0.0167717	0.0147848	0.0085645	0.0109038	0.00295387	0.00642544	0.00223653	-0.000530578	-0.000180187	-0.00479062	0.00645644	-0.00601154	-0.001368	-0.0143334	0.00894254	0.000718237	0.0137032	0.0165129	-0.00483138
NDAR_INVGE957HBE	210331_N02_0326_BH2LMNDSX2	35.09	18.43	15.89	7279.02	37.11	0.00469	3994576	162253	296137	161668	295843	25736	90859	4198	3665573	1850719	1.98	3006047	1843766	1.63	97.47	97.7343	91.04	150.5	520.5	13036	5309	6901	44	782	80	Male	XY	White	Not Hispanic or Latino	EUR	0.000888252	0.0190454	0.0245202	-0.000476383	-0.00528168	-0.0139095	-0.00564128	-0.00612557	0.00255661	-0.0127906	0.00523208	0.00535905	-0.0198984	-0.00100653	-0.00149793	0.0113957	0.00670897	0.000213405	-0.00561923	-0.00897318	-0.00402786	0.0173837	0.00395477	-0.00219705	-0.0105532	0.0044767	-0.008347	-0.00598333	0.00376209	-0.00077563	0.0270463	-0.00273468
NDAR_INVGF011WN0	210309_N05_0270_BHYHCJDSXY	39.13	20.69	17.91	8834.87	41.33	0.00272	3933212	162493	289444	162467	288476	25090	90712	4004	3627338	1833928	1.98	2923553	1850963	1.58	97.4783	97.7336	89.74	150.5	522.5	12965	5270	6840	47	808	48	Male	XY	White	Not Hispanic or Latino	EUR	0.00341844	-0.00275235	-0.00233396	0.000549342	-0.00295266	0.00334882	-0.0137828	0.00714137	-0.00574355	0.00598113	-0.00997854	-0.000588963	8.25534e-05	0.0130794	0.0088436	-0.00687361	-0.00806066	0.0032144	0.0156693	0.0227798	0.000610438	-0.00639678	0.0115735	0.00167027	-0.00559869	-0.00816455	-0.00425535	0.00347025	0.0193263	0.0141809	0.0223392	0.00646355
NDAR_INVGF035RRZ	211012_N01_0455_AHLWNMDSX2	38	19.35	15.35	20753.5	40.19	0.00034	3934968	163269	289001	161986	289036	24936	88369	2558	3630121	1827951	1.99	2933871	1846401	1.59	97.1881	97.4439	89.53	150.5	448	12176	5089	6346	46	695	61	Male	XY	White	Unknown	EUR	0.00372267	-0.00588081	-0.00300691	-0.000662411	0.018227	-0.00634351	0.0111814	-0.00325823	0.0133559	-0.00986657	-0.0113355	-0.0071177	0.0101164	-0.0139302	-0.00105393	0.00426216	0.00276165	-0.00228049	-0.00156886	-3.98089e-05	-0.00219884	-0.00277897	0.00918318	-0.00113318	-0.00384144	-0.0161556	0.0114135	-0.0193212	0.00896358	-0.00531115	-0.00145358	-0.00956971
NDAR_INVGF047GT9	210319_N01_0332_BHYHYMDSXY	39.96	20.79	18.2	5037	42.26	0.00224	4670638	149221	372068	145779	379449	37172	119093	4328	4105691	2067724	1.99	3846577	1794845	2.14	97.4801	97.746	89.12	150.5	563	15599	6389	8224	56	930	0	Male	XY	Black or African-American	Unknown	AFR	-0.0332708	-0.00639518	0.000211328	-0.00278786	-0.0167734	-0.000420689	-0.000363318	-0.00332811	-0.00687395	0.0076379	0.00163777	0.00351957	-0.00556713	-0.0153428	-0.00187883	0.0148372	-0.0142117	-0.00158787	-0.00701532	-0.0140488	-0.00108195	0.00872641	-0.0136369	-0.0130855	-0.000135346	0.00846869	-0.0116631	0.00222885	-0.0130215	0.00249295	-0.00918776	0.00940518
NDAR_INVGF089YEB	210510_N07_0065_BH3NV3DSX2	32.61	32.48	1.15	8065.77	33.75	0.00097	3986434	167883	301908	167187	302591	25507	121366	0	3689168	1857721	1.99	3058244	1893522	1.62	96.7334	97.5974	89.88	150.5	542	12360	5018	6579	47	716	1	Female	XX	White	Unknown	EUR	0.00386391	-0.00434657	-0.00207852	-0.00159245	0.00375896	-0.000340881	0.00157262	-4.39361e-05	-0.00513129	0.00488772	0.000120898	0.0117017	-0.0125469	-0.00650912	0.0107186	0.00522223	0.00269321	-0.00304406	-0.00478478	0.00644706	-0.00669268	-0.001237	-0.0190617	-0.00991066	-0.00467412	-0.00675128	-0.00310193	-0.0173692	0.00742173	0.0064694	0.0102793	0.0153787
NDAR_INVGF102DV8	211007_N07_0144_BHLVLMDSX2	37.66	19.8	17.18	5295.82	39.81	0.00111	3911366	171748	280425	170295	280024	24536	89438	3154	3653269	1841838	1.98	2830072	1923891	1.47	97.4907	97.7471	89.89	150.5	553.25	13094	5298	6913	52	831	69	Male	XY	White	Not Hispanic or Latino	EUR	0.000838082	0.0188504	0.0212678	-0.00123559	-0.00826822	-0.0105373	-0.00381999	0.00274483	-0.0023289	0.0124014	-0.0140119	0.00482513	0.000863806	-0.0182564	0.00978648	-0.00778059	-0.00518654	0.00195332	-0.00757842	-0.00271424	-0.00621545	-0.00727112	-0.0057026	0.00210729	0.0125498	-0.000266587	-0.0158961	0.00466873	-0.00675568	-0.00723014	0.000489132	0.0118061
NDAR_INVGF203DVV	210309_N01_0326_AHWTLJDSXY	37.59	36.73	1.18	8722.96	38.95	0.00284	3997094	170057	301078	169625	301280	25754	123974	0	3712281	1868601	1.99	3043624	1921550	1.58	96.7125	97.5753	90.36	150.5	497.5	12751	5311	6606	51	783	89	Female	XX	White	Not Hispanic or Latino	EUR	0.000471833	0.0229189	0.030396	0.000794829	0.0125732	-0.0184604	-0.00618637	-0.00615201	0.00641233	0.00229233	-0.00199278	0.0064638	0.0102986	0.0114389	0.0135414	-0.00168394	0.00959435	0.00339404	0.00239359	0.0145591	-0.0023272	-0.0174246	0.00123897	-0.0049447	-0.00915406	0.00579641	-0.00126712	-0.00275932	0.00748552	0.00283469	0.00156155	0.00654428
NDAR_INVGF220VBN	210527_N04_0325_BH5252DSX2	33.29	17.71	14.79	5364.5	35.21	0.00274	3961915	159542	294872	159169	294386	24799	88370	2464	3625165	1829006	1.98	3002372	1809026	1.66	97.3131	97.5838	91.88	150.49	490.75	12285	5012	6480	52	741	89	Male	XY	White	Not Hispanic or Latino	EUR	0.00240882	0.000755217	0.00373287	0.00264095	0.00767108	0.0166942	0.0111548	-0.00920902	-0.0175762	-0.00819044	-0.000970257	-0.00557402	-0.00302497	-0.00421769	0.000280553	0.00536025	0.0119383	-0.000811963	-0.00417674	-0.0108727	0.00131789	0.0163096	0.0140885	0.00801538	-0.0153844	0.00158865	-0.000376592	0.0200175	0.00609829	-0.00224499	0.0102948	0.0175904
NDAR_INVGF222WMM	210412_N01_0347_BH35MCDSX2	40.68	38.77	1.24	6575.59	42.24	0.00262	3973505	167299	301805	167518	300907	26014	122982	0	3678440	1854276	1.98	3045291	1892063	1.61	96.8572	97.7339	89.55	150.5	543	13458	5471	7064	49	874	75	Female	XX	White	Not Hispanic or Latino	EUR	0.00366716	-0.00397709	-0.00184845	-0.000856121	-0.00942693	-0.00059593	0.0050461	0.00464069	0.0108946	0.00439674	0.00282421	0.00658222	0.0114528	0.0143244	-0.0116384	0.0132916	-0.0073256	-0.00156471	0.00391677	-0.000534522	0.0200669	-0.00562114	-0.00013431	-0.00277431	0.00642426	0.0132773	0.000222324	-0.0109815	-0.00842217	0.0018439	0.00252894	0.00954435
NDAR_INVGF227JDW	210510_N01_0367_AH3NFJDSX2	32.68	16.62	14.33	7406.79	34.59	0.00156	4012391	159931	298416	158563	299552	25597	88590	4189	3666585	1847561	1.98	3051698	1818204	1.68	97.3073	97.5689	90.52	150.5	503.75	12295	5089	6447	55	704	84	Male	XY	White	Not Hispanic or Latino	EUR	0.000275558	0.0105486	0.0144045	0.00125715	0.013143	0.0349673	0.0108354	0.00187002	-0.000487193	0.0124455	-0.00481383	0.00839143	-0.00987647	-0.0157754	0.00295143	-0.00513789	0.0140789	0.000791925	0.000894864	0.000996456	-0.00324496	-0.00515859	-0.0169195	-0.00979797	-0.00226787	0.00289909	-0.0122008	-0.00161975	-0.00104453	-0.00436261	-0.0106774	0.00181892
NDAR_INVGF317KK3	210607_N05_0321_BH5VG2DSX2	33.6	17.71	14.59	18639.3	35.49	0.00036	3984700	163677	292148	163004	293316	25019	90712	4341	3671432	1847375	1.99	2975816	1858764	1.6	97.3624	97.6218	89.34	150.5	536.5	12371	5106	6458	51	756	86	Male	XY	White	Unknown	EUR	0.000998369	0.0186056	0.0232669	-0.000343925	0.00481658	-0.013085	-0.00312251	-0.00540952	-0.0153602	0.0037802	-0.000602524	-0.000707889	-0.0195394	0.00120518	-0.0146037	0.00746529	-0.00177354	4.8687e-05	-0.00854512	-0.00436696	0.0106585	0.00181175	0.00127376	0.0152366	0.0122327	-0.000456769	0.0113229	0.0153327	-0.00128462	0.0157089	0.00430662	-0.0194988
NDAR_INVGF320UBV	210927_N06_0389_BHLL2HDSX2	36.67	37.01	1.38	15603.2	37.84	0.00075	3960203	167315	299880	166328	300263	25783	119989	0	3661224	1846416	1.98	3040963	1879022	1.62	96.8856	97.7455	88.18	150.5	579	12287	5076	6430	48	733	NA	NA	XX	NA	NA	EUR	0.00335587	-0.00371895	-0.00222434	-0.0011302	0.000147869	-7.3228e-05	-0.00316062	-0.00360289	-0.00170324	0.0140142	0.0126156	0.0220753	0.00872846	0.00962961	0.0136448	-0.00640871	-0.0156728	-5.8165e-06	-0.00189508	-0.00267923	-0.0123745	-0.00811005	0.015402	-0.00485056	-0.00243427	-0.00475766	-0.000607511	0.00299262	0.00374173	-0.00396359	-0.00680651	-0.0105118
NDAR_INVGF346ZGA	210610_N06_0331_AH5JF5DSX2	36.74	19.01	14.62	13778.8	38.89	0.00074	3927508	161352	291025	160846	290238	24457	85072	2431	3615966	1820688	1.99	2946118	1829410	1.61	97.46	97.7169	89.35	150.5	470.75	12307	5039	6465	45	758	89	Male	XY	White	Not reported	EUR	0.00371724	-0.00476988	-0.00344141	-0.0021102	0.00763224	-0.00397865	-0.00609597	-0.0104678	-0.0136435	-0.00437636	-0.00262638	-0.00727117	0.00243157	-0.00237829	-0.0100496	-0.00981479	0.00504494	0.00780825	0.0156687	0.0125216	0.0228254	0.0112986	-0.0105162	-0.00895573	-0.00366852	0.00235222	-0.00130161	-0.00242868	-0.00788396	-0.0192962	0.00539912	0.00572827
NDAR_INVGF365HNV	210601_N08_0020_BH5KGGDSX2	35.09	32.84	0.93	9144.78	36.47	0.00047	3989830	165751	306331	164267	306172	25839	125479	0	3674361	1847108	1.99	3098636	1859844	1.67	96.584	97.4505	90.87	150.5	503.5	12257	5026	6506	43	682	39	Female	XX	White	Unknown	EUR	0.00336604	-0.00301544	-0.0012969	-0.00299481	0.00491172	-0.0075081	0.0162223	0.0110145	0.00682332	-0.0136694	-0.00116469	-0.00428953	-0.00687166	-0.00907402	0.000817947	-0.00563898	0.010615	-0.00295617	-0.000209645	-0.0147769	-0.00456961	-0.00533093	-0.00462217	-0.00441825	0.00320414	-0.00112925	0.00681637	-0.011346	-0.00717235	0.00500152	0.0135685	0.00337372
NDAR_INVGF434BV9	210614_N05_0325_BH5WV2DSX2	35.63	18.38	15.82	9006.26	37.68	0.00223	3970676	161482	293100	161559	292767	25395	90568	4289	3645841	1839711	1.98	2982580	1835858	1.62	97.4113	97.6836	89.23	150.5	509.75	12985	5263	6866	63	793	56	Male	XY	White	Not Hispanic or Latino	EUR	0.00152256	0.00770641	0.011197	0.00196654	-0.00408593	0.0408834	0.0110757	0.00356672	-0.00142734	0.0109538	-0.0048004	0.00200399	-0.0100553	0.00359654	0.0149917	-0.00324063	0.00557347	-0.00472096	-0.00203044	0.0100795	0.00493586	-0.00411723	-0.00859472	-0.00286731	0.00143473	-0.000153804	0.00223508	-0.00545598	0.0034168	0.00789448	0.0160002	0.00588703
NDAR_INVGF448EEN	210506_N01_0365_BH3NCWDSX2	41.21	21.26	18.3	16663.2	43.59	0.00065	3989561	160921	296450	161051	296234	25669	90451	4051	3659509	1847925	1.98	3005470	1837846	1.64	97.4475	97.7234	90.26	150.5	496.8	13266	5346	7005	53	862	40	Male	XY	White	Not Hispanic or Latino	EUR	0.00284509	0.000318507	0.00295016	0.00186988	-0.00636971	0.0125875	0.00165645	-0.00341092	-0.00936529	-0.0239545	0.00358839	-0.00834253	-0.00792878	-0.00972546	-4.55031e-05	0.0159977	-0.00782018	-0.0032276	0.00608199	0.00858831	0.00328855	-0.00267898	0.0111664	0.00154763	-0.00253499	-0.00207184	-0.00113945	-0.00502619	0.00361523	0.0212798	-0.0106876	-0.0087526
NDAR_INVGF449DYZ	210329_N05_0282_AH2LKLDSX2	33.81	17.7	15.12	10971.9	35.75	0.00417	3925320	160512	290481	160096	289318	24561	90180	2597	3602765	1818424	1.98	2950644	1814627	1.63	97.4592	97.7207	89.56	150.5	565.5	12536	5131	6591	53	761	85	Male	XY	White	Not reported	EUR	0.0038744	-0.00510483	-0.00434916	-0.00178724	-0.0072715	-0.00229059	0.00436033	-0.00404755	0.0128559	0.00628447	0.000564835	0.0133745	-0.0174008	-0.00176742	0.0151847	-0.000314282	0.0148636	0.00167495	-0.00537405	-0.0099704	-0.00483143	0.00100609	-0.00599268	0.00982166	0.0062576	-0.0127836	-0.00107189	-0.00521757	0.0149662	-0.00394965	0.0035421	0.00944416
NDAR_INVGF454DD6	210607_N04_0330_BH5VCJDSX2	44.96	44.4	1.61	18964.4	46.46	0.00035	3974823	167802	303066	167783	301213	26244	121513	0	3684437	1862909	1.98	3035196	1906124	1.59	96.9716	97.8367	90.3	150.5	509.75	13779	5496	7288	49	946	44	Female	XX	White	Not reported	EUR	0.00366244	-0.00210103	-0.00156323	-0.00199769	-0.0137902	0.00775472	-0.00796984	0.00584122	0.0107246	-0.0114671	0.0141409	0.0124917	0.0102339	-0.00486177	0.00715575	0.0027283	0.0101384	0.0024021	-0.00551317	-0.0113667	-0.000383669	0.000389254	0.00346759	0.0109747	-0.000499657	-0.00878599	-0.00395805	-0.0173535	0.0146514	-0.00298592	0.0171209	-0.0015492
NDAR_INVGF509KD2	210924_N05_0380_AHLJTFDSX2	43.2	21.6	16.99	19178.1	45.8	0.00033	3937908	160656	292959	159878	290647	25248	87457	4276	3621103	1823368	1.99	2958622	1825196	1.62	97.3916	97.645	89.8	150.5	564.5	13294	5501	6903	52	838	83	Male	XY	White	Not Hispanic or Latino	EUR	0.00368598	-0.00392304	-0.00299326	-0.00121399	0.000311358	-0.00406977	0.0032284	-0.00199738	-0.00215987	0.00794876	-0.00685657	-0.00210319	0.00333255	-0.00483729	0.0164154	-0.0157661	-0.0136083	0.0011617	-0.00313985	-0.00766879	-0.0098473	0.00558525	-0.0035907	0.0020898	0.00494351	0.00259576	0.00349157	-0.00246363	-0.0129443	-0.00519299	-0.0105878	0.0139605
NDAR_INVGF632XUD	201230_N06_0238_BHM5N2DSXY	42.41	42.11	2.05	7914.02	43.87	0.02324	4021996	164151	310119	164339	310043	26964	128577	0	3706264	1870584	1.98	3116770	1881237	1.66	97.0001	97.8623	91.39	148.87	476.5	13310	5440	6940	43	887	66	Female	XX	White	Not Hispanic or Latino	EUR	0.00281315	0.0016677	0.00388491	0.00155866	0.00261419	0.026279	-0.0187054	-0.00324006	0.0141328	-0.00566352	-0.00167954	-0.00206609	-0.000584581	-0.00881804	-0.00277768	0.0230544	-0.0169386	-0.00616316	0.000518298	0.00160894	-0.0127116	0.0026474	0.0120551	0.0113924	-0.00416909	-0.0042611	-0.00397246	-0.0146447	-0.00435278	0.00509761	-0.00749782	0.0113755
NDAR_INVGF751JYP	210614_N07_0084_AH72HGDSX2	44.9	42.29	1.19	12678.1	46.67	0.00049	3974422	168068	304197	166742	302317	25965	124204	0	3678003	1849643	1.99	3055825	1886263	1.62	96.7234	97.583	89.3	150.5	535.5	13428	5497	7064	61	806	86	Female	XX	White	Not reported	EUR	0.00362111	-0.00576727	-0.00220782	-0.000884451	-0.0094636	-0.00627657	0.0189191	-0.00407496	-0.00647744	0.00200754	-0.0040789	0.00204568	0.0235217	-0.00965191	0.00454391	0.00325883	-2.13276e-05	-0.00531121	-0.00381765	-0.000224266	-4.47137e-05	-0.0124779	-0.00604958	-0.0113099	-0.00249968	0.00258135	0.00525155	0.00269291	0.0102387	-0.00814989	0.0111303	0.0052448
NDAR_INVGF813GWC	210924_N06_0386_AHLJTGDSX2	42.09	39.94	1.21	5659.59	43.73	0.00071	3966973	169069	300026	168344	298741	25898	119379	0	3678132	1855636	1.98	3026987	1902358	1.59	96.7851	97.646	88.9	150.5	543.75	13172	5409	6880	55	828	89	Female	XX	White	Not Hispanic or Latino	EUR	0.00368039	-0.0043437	-0.00158034	-0.00114171	-0.0029761	-0.00283087	0.00393197	-0.00186433	0.0137797	-0.00465921	0.000753432	-0.0100146	-0.00537969	0.00657785	-0.0044779	0.0148819	-0.0151631	0.00287841	-0.0057757	-0.0201251	0.00914759	-0.00377485	0.0115677	-0.00290636	0.00261258	0.00715858	0.0030969	0.0144301	-0.0097689	-0.0181423	-0.00395065	0.0215033
NDAR_INVGF830MAU	210614_N07_0085_BH5TW2DSX2	50.6	25.55	20.2	16575.8	53.67	0.00041	3947500	161741	292461	160239	291999	25637	92214	2512	3636102	1830435	1.99	2953664	1839216	1.61	97.4966	97.7409	89.64	150.5	579.75	13705	5548	7231	61	865	67	Male	XY	White	Not Hispanic or Latino	EUR	0.0029633	0.00161178	0.00390756	-0.000141794	-0.0164607	0.0123808	0.0176108	-0.00223177	-0.00432158	0.00937166	-0.00531001	-0.0095507	0.00184957	0.00619639	0.00600752	-0.0112191	-0.0152993	0.000857411	0.00240648	-0.00281022	0.00513595	0.00797017	0.0115592	0.00684528	-0.00730744	-0.00058449	-0.000813992	0.00106505	-0.00280137	0.00552581	0.0041894	-0.010122
NDAR_INVGF836CFZ	210927_N04_0391_AHLL2JDSX2	38.6	19.59	15.99	14955.8	40.88	0.00289	3934724	160975	291678	160487	290353	25106	90462	3153	3616442	1823220	1.98	2952556	1824434	1.62	97.3876	97.6452	90.72	150.5	548	13062	5256	6965	50	791	65	Male	XY	White	Not Hispanic or Latino	EUR	0.00390107	-0.00520426	-0.00283672	3.04467e-05	-0.0046451	-0.00485011	0.00750175	-0.00308556	0.0125039	0.00596874	0.0013739	0.00752302	0.01542	0.000248286	0.00110573	-0.0027121	0.00472147	0.00628892	-0.00239013	-0.0130576	-0.00193941	0.00435267	0.00147434	-0.00581899	-0.000828232	-0.00583889	-0.00734773	-0.00258896	-0.0183989	0.00483897	-0.00282181	0.00656429
NDAR_INVGF901ZYH	210319_N04_0281_BHYHVKDSXY	36.4	36.04	1.25	7347.9	37.68	0.0171	4015554	169460	302674	168898	301985	25898	124929	0	3721324	1873416	1.99	3069115	1915637	1.6	96.7192	97.5831	88.1	150.5	520	12678	5285	6603	40	750	73	Female	XX	White	Not Hispanic or Latino	EUR	0.00100985	0.0166088	0.0211672	0.000236455	0.0105375	-0.00730339	-0.00576297	-0.000168168	-0.0178422	0.00949345	0.000263276	0.0121103	0.0107118	-0.0117879	-0.0182788	0.00635326	0.00401708	0.000311857	0.00226543	-0.00676875	-0.0102214	-0.00926538	0.000704307	0.00484743	0.00114741	0.00151037	-0.00658161	-0.00345058	-0.00997692	-0.0105955	0.0162073	-0.00738389
NDAR_INVGF932DUU	210331_N06_0286_AH2MWVDSX2	37.76	19.68	16.95	7695.35	39.92	0.00208	3935771	159986	292432	158847	291073	24926	86280	2318	3613294	1824647	1.98	2963498	1819059	1.63	97.4288	97.6982	90.04	150.5	463	12556	5137	6593	44	782	86	Male	XY	White	Not Hispanic or Latino	EUR	0.00340537	-0.00238012	0.000188207	0.00101386	0.005292	0.00955276	-0.00859094	-0.00350296	0.0123522	-0.0244948	0.00377205	-0.00858653	0.0015894	-0.00814857	0.00224307	0.00827416	0.0090307	-0.00337511	-0.000866256	0.0019531	-0.00417914	-0.00553025	0.00770147	-0.00676699	-0.0176505	0.00726925	-0.00331433	0.00605073	0.00547096	-0.00174302	0.00597921	-0.011829
NDAR_INVGG069NKZ	210309_N02_0315_BHWTLYDSXY	35.38	34.6	1.09	26508.8	36.53	0.00042	3948696	168869	296071	169100	295281	25025	124268	0	3664715	1850338	1.98	3000838	1902437	1.58	96.6783	97.5414	89.5	150.5	491	11903	4938	6205	38	722	NA	NA	XX	NA	NA	EUR	0.00319899	-0.00300728	5.24705e-05	-0.000824782	0.0168793	0.009139	-0.00953727	0.0058334	-0.0199757	0.00373416	-0.00754523	-0.00291528	-0.00189947	0.0111397	-0.00258784	-0.00531625	0.00895763	0.000217764	0.0122325	0.00448973	0.00801906	-0.00991816	-0.00497966	0.00817379	0.00317247	0.0056241	-0.00456847	-0.00688414	-0.0144428	0.00478732	0.000638298	0.00613727
NDAR_INVGG070NTC	210304_N07_0028_AHWTLCDSXY	41.41	41.19	1.4	8737.51	42.86	0.00313	4023147	167524	307902	166265	307642	27145	120717	0	3716047	1872816	1.98	3102371	1897556	1.63	96.8934	97.7535	88.85	150.5	541	13416	5434	7056	58	868	89	Female	XX	White	Not Hispanic or Latino	EUR	0.000949929	0.0192004	0.0218116	-0.00339209	-0.0123611	-0.0117697	-0.00161647	0.00116193	0.00921773	-0.000933176	-0.00321867	-0.00718391	-0.00987718	0.00982626	-0.0153195	-0.0103008	0.000641434	-0.000975399	-0.000864975	0.00122118	0.00955701	-0.000602135	-0.0016999	0.0082035	0.0119665	-0.00440882	0.0134545	0.0113531	0.00481711	0.0058521	-0.0274057	-0.000310006
NDAR_INVGG171VW7	210524_N04_0322_BH53WWDSX2	34.46	34.61	1.55	23905.2	35.45	0.01144	3978970	167734	301752	167114	300206	25364	121901	0	3685373	1858875	1.98	3043192	1898220	1.6	96.8755	97.7374	90.14	150.5	468	12805	5132	6805	41	827	55	Female	XX	White	Unknown	EUR	0.00396987	-0.00494822	-0.00381219	0.000578684	-0.000920733	0.00192337	-0.0178891	-0.0139294	-0.0134577	0.00219016	-0.012771	-0.0124646	0.00516076	0.0108474	0.00155016	0.0123635	0.0140838	-0.00534024	-0.00661553	0.00823373	-0.014486	0.00622353	0.000640476	-0.0118418	0.0125859	0.00508479	0.00226796	0.00472054	0.00200599	-0.00914734	0.00690071	-0.0053647
NDAR_INVGG173NE6	210216_N04_0262_AHWGHMDSXY	35.46	18.53	16.63	5238.47	37.44	0.00072	4527289	145406	360571	142923	368015	34234	121211	4637	3972658	2000143	1.99	3731061	1731197	2.16	97.3729	97.6466	89.67	150.5	530.5	14155	5835	7364	51	905	47	Male	XY	White	Hispanic or Latino	AMR	-0.0231323	0.00172582	-0.00370671	0.0117302	0.00138215	0.00622327	-0.00514012	-0.00165454	0.00538017	-0.00926735	0.010742	0.00865936	-0.0141351	-0.00389594	0.00866436	0.00307794	-0.00161315	0.00569262	0.00463215	0.0100045	-0.00411516	-0.0101866	0.0100768	0.00022105	-0.0135041	0.0105959	-0.00753884	0.0147355	-0.00957036	0.0239384	0.00112074	0.0132807
NDAR_INVGG306YLM	211018_N06_0400_BHLYH3DSX2	35.1	35.86	1.45	22986.7	36.12	0.00035	3978991	166595	302138	166472	301284	25535	124794	0	3677821	1856466	1.98	3055002	1886250	1.62	96.8521	97.7167	90.41	150.5	506.25	12498	5047	6585	52	814	56	Female	XX	White	Not reported	EUR	0.00364354	-0.0052089	-0.00221889	-0.0010166	0.00318689	0.000622879	-0.00674361	-0.00258831	0.0145251	-0.0103982	0.0139054	0.00616063	0.0102972	0.0100821	-0.00820329	-0.00132029	-0.000476467	0.00877271	0.0065838	0.00161818	-0.0122059	0.00654657	0.0128782	-0.00981612	-0.000288008	-0.0028842	-0.00592273	-0.0237619	-0.0114483	-0.00397379	0.00672822	-0.00181655
NDAR_INVGG433LPB	210607_N01_0382_BH5V3TDSX2	36.6	19.08	16.43	14419.7	38.66	0.0003	3936029	162824	289519	162480	289124	24838	85875	2518	3632246	1833303	1.98	2931332	1852890	1.58	97.5605	97.8224	89.78	150.5	546	12811	5248	6664	57	842	65	Male	XY	White	Not Hispanic or Latino	EUR	0.00381808	-0.00440606	-0.00170667	0.00116107	-0.00961247	0.00071676	-0.00323826	-0.00394014	-0.0182915	0.0131539	-0.00968225	-0.00181789	-0.00577189	0.00434443	-0.0132566	0.00820158	-0.00152325	-0.00165799	0.0063	0.000601961	0.00329334	-0.00124443	0.0136672	0.00555075	-0.00161187	0.00133111	-0.000107733	-0.00572414	-0.001425	0.000980766	0.0123617	0.00553947
NDAR_INVGG454BPD	210614_N04_0335_AH5WV5DSX2	44.08	23.02	19.7	9627.3	46.6	0.00029	3934322	161266	291361	161233	289935	25048	87313	2455	3625189	1829123	1.98	2941100	1840608	1.6	97.4874	97.7295	90.07	150.5	529.5	13514	5443	7104	48	919	46	Male	XY	White	Not Hispanic or Latino	EUR	0.00349915	-0.0029437	-0.0019964	0.00126188	-0.00269083	0.00118569	-0.0151778	0.0149003	-0.0122525	0.00420004	-0.00704934	-0.00286131	0.00150456	-0.00108626	-0.00698912	-0.00788159	0.00270262	0.000607974	-0.00105089	-0.00519849	-0.008796	0.0122282	0.011058	0.00326635	-0.0035921	-0.0039071	0.0137164	0.0081733	0.0140667	0.00703848	0.00365763	-0.0140699
NDAR_INVGG564WXB	210610_N05_0323_AH5HMVDSX2	43.95	22.94	19.84	22247	46.38	0.00033	3942754	162925	291726	162696	289581	25360	89973	2439	3636811	1838012	1.98	2935110	1855678	1.58	97.5607	97.8123	90.14	150.5	526.25	13490	5509	7020	65	896	NA	NA	XY	NA	NA	EUR	0.00427537	-0.00525085	-0.0031359	-2.61383e-05	-0.0152644	-0.0018929	-0.00640008	-0.0037909	0.00592881	-0.0026138	-0.00628446	-0.00736783	0.00876892	-0.015517	-0.0112721	-0.00940622	0.00106003	0.0126844	0.00206129	0.00299502	0.0156744	0.0100069	-0.000676209	-0.0162422	-0.0143613	-0.00399817	0.00980322	-0.0186951	0.022479	0.0083228	-0.0116336	-0.00760511
NDAR_INVGG583NA2	210322_N02_0323_AHYH55DSXY	44.55	21.96	16.99	9532.65	47.36	0.00031	3931495	160510	293383	159847	292262	25587	90106	3334	3619882	1816450	1.99	2954714	1823415	1.62	97.2559	97.5143	91.3	150.5	504.75	13304	5406	7064	57	777	45	Male	XY	Unknown	Not reported	EUR	0.00399217	-0.00406998	-0.00171851	-0.00255696	-0.00400032	-0.00858711	0.0153865	0.00262245	0.00944272	-0.011636	-0.00778364	-0.0132538	0.0101383	-0.0118578	-0.00785854	0.0168834	-0.0110582	-0.0064992	-5.30607e-05	0.00499084	-0.00766605	-0.0116651	0.00720188	-0.00127281	0.0118141	0.000392398	-0.000258453	0.011246	0.0140601	-0.00724268	0.00204859	9.2535e-05
NDAR_INVGG703AYK	210930_N04_0392_BHLHT3DSX2	37.06	19.6	17.17	17648.5	39.1	0.00172	3959629	161003	293766	160703	292735	25568	89861	2499	3643146	1840063	1.98	2965832	1843267	1.61	97.5006	97.7615	90.89	150.5	524.5	13046	5281	6911	54	800	60	Male	XY	White	Not Hispanic or Latino	EUR	0.0034604	-0.00500553	-0.0017007	0.000367445	-0.00219146	0.00186833	-0.0133127	-0.00938461	-0.00280876	0.00136495	0.0103014	0.00427464	0.0190514	0.0178044	0.00683757	-0.0015999	-0.00628216	0.00681794	-0.00190509	0.0123084	0.0197671	-0.0113044	-0.00462892	0.00683496	0.00505047	-0.00522132	0.00642759	0.00973129	0.00924691	-0.0141119	0.00824062	0.00474176
NDAR_INVGG715THW	211007_N04_0397_AHLY2NDSX2	39.7	20.97	18.32	9272.24	41.94	0.00582	4237307	149629	332528	148725	334118	30311	91825	4153	3780305	1909083	1.98	3396711	1748059	1.94	97.5913	97.8498	88.93	150.5	557.25	13788	5589	7307	60	832	73	Male	XY	Not reported	Hispanic or Latino	AMR	-0.0104857	0.00973718	-0.00799823	0.020343	-0.0147562	0.00873117	0.000708309	-0.0035199	0.0130517	-0.00217537	-0.000554925	0.00801161	-0.00461253	-0.00457893	0.0107839	-0.00202693	-0.00267192	0.00466912	0.0010954	-0.00841858	0.00128506	-0.0126474	0.00409817	0.0156776	-0.0142275	0.0012197	-0.0154041	0.00799666	-0.00381403	0.015511	-0.00678846	0.00925701
NDAR_INVGG817YW2	210309_N07_0031_AHYFFFDSXY	32.73	17.22	15.4	9107.93	34.52	0.00035	3944876	162182	291088	162002	290071	25239	87957	3900	3627243	1833463	1.98	2953439	1838079	1.61	97.5059	97.7802	90.94	150.5	501	12529	5078	6653	44	754	20	Male	XY	White	Not Hispanic or Latino	EUR	0.0032164	-0.000487436	-0.00581401	0.00307946	-0.01055	-0.00163807	-0.00283519	-0.00188779	0.0101774	-0.0159092	0.00787813	-0.00703403	-0.0126581	0.0113715	-0.0125836	-0.00323406	0.0169108	-0.00113102	0.00625809	0.0109959	-0.00772176	-0.0075943	-0.00634761	-0.0132388	0.0109043	0.0106877	0.00293807	-0.00367193	-0.0260931	-0.0161162	-0.00977819	0.000286422
NDAR_INVGG840DC2	210329_N05_0283_BH2LM3DSX2	36.48	19.12	16.06	7969.57	38.59	0.0025	3918159	162319	286670	161579	287286	24598	88506	2467	3610687	1819682	1.98	2923316	1834219	1.59	97.4665	97.7186	87.95	150.5	512	12681	5180	6660	56	785	61	Male	XY	White	Not Hispanic or Latino	EUR	0.00399261	-0.00350045	-0.00144376	-0.00019856	-0.00148321	0.00144603	0.00297712	-0.0106523	-0.0119515	0.00271574	0.000223546	0.00505398	-0.0118864	0.00096468	0.00970975	-0.0016491	0.00672324	-0.00544613	-0.00636966	0.0105538	-0.017418	0.00487404	-0.0069086	-0.00481962	0.000461691	-0.00445627	-0.0109148	-0.00743521	0.00107254	0.00334574	0.00369614	0.00416617
NDAR_INVGG857RKV	210322_N02_0323_AHYH55DSXY	31.46	29.85	0.71	8461.52	32.71	0.00034	3959385	168288	299720	167941	298038	25230	124500	0	3671383	1843839	1.99	3028701	1890180	1.6	96.5687	97.4335	91.73	150.5	502.5	12280	4977	6529	52	722	70	Female	XX	Unknown	Unknown	EUR	0.00381257	-0.00547231	-0.00267476	-0.00279128	0.00936234	-0.00725015	0.0157194	0.00390746	0.0100197	-0.0161192	0.000804578	-0.0033421	-0.00399889	-0.00710008	0.0100567	0.00690247	0.0139482	-0.00944748	0.00444956	-0.00429886	-0.000931143	0.00663543	0.00861873	-0.0187568	-0.0048553	0.00995424	-0.00204427	-0.0179167	-0.0115658	0.0193423	0.00105251	0.010338
NDAR_INVGG977REC	210524_N06_0320_BH53CVDSX2	32.12	16.8	13.94	5913.56	33.97	0.00307	3951639	161599	290773	160446	292087	24259	89435	2491	3627443	1826822	1.99	2974220	1822709	1.63	97.3111	97.568	90.05	150.5	494	11996	4930	6289	54	723	78	Male	XY	White	Not Hispanic or Latino	EUR	0.00370586	-0.00406961	-0.0026569	-0.00365933	0.0109858	-0.00467592	-0.000526722	0.021397	0.0127825	-0.0153042	0.00995111	-0.000271148	-0.0117704	-0.00853363	-0.0073905	-0.00569381	0.0198846	-0.000681667	-0.00657623	-0.0176454	-0.00322136	0.00744667	-0.00620655	0.0165819	0.00738725	-0.00824593	-0.0017001	-0.019046	0.00681237	-0.00480839	-0.0163162	0.00635292
NDAR_INVGG992XGU	210524_N05_0314_BH53KTDSX2	35.17	18.61	15.88	6029.78	37.19	0.00197	4008994	162226	295822	160917	295866	25648	90784	4156	3676719	1856767	1.98	3017508	1845470	1.64	97.3457	97.6177	91.64	150.49	434.25	11617	4808	6017	43	749	70	Male	XY	White	Not Hispanic or Latino	EUR	0.000744799	0.0201469	0.0225748	-0.00232916	0.00687529	-0.00863332	-0.00144074	-0.000333715	-0.000513403	-0.00729442	-0.00723299	-0.00270328	0.019771	0.00247993	-0.00684526	0.024659	0.0118611	-0.00521662	0.00411216	-0.0058054	0.0134669	-0.0101138	-0.00709955	0.0123365	0.0034677	0.00377457	-0.01292	-0.00646513	0.000130337	-0.000204797	0.0137038	-0.00184667
NDAR_INVGG996LC9	211007_N08_0080_AHLYCKDSX2	35.85	36.91	1.39	22768.5	36.9	0.0028	3986530	165788	305102	165847	304087	26213	124872	0	3676017	1859235	1.98	3075515	1878385	1.64	96.8672	97.7314	91.63	150.5	496.75	13389	5378	7101	54	856	83	Female	XX	White	Not Hispanic or Latino	EUR	0.00390909	-0.00360464	-0.0014647	-0.00177642	-0.0132119	0.00278853	-0.00738126	0.000189185	-0.0157836	-0.00695949	-0.00143351	-0.00983496	-0.00203094	0.0120647	0.00163793	0.0183704	0.0172793	-0.0192271	-0.0204365	-0.0109363	0.0113592	-0.00161557	-0.0267356	-0.0175317	0.0113011	0.0100503	-0.0112015	-0.000366416	-0.000273975	-0.0177255	-0.00996652	-0.00534751
NDAR_INVGH009WUA	210603_N08_0021_BH5K7MDSX2	37.21	19.62	16.42	7381.07	39.29	0.00585	4176633	152473	324368	151357	324777	28946	91496	2429	3749917	1890861	1.98	3306639	1765723	1.87	97.4634	97.7162	90.69	150.5	559.6	13604	5518	7228	45	813	80	Male	XY	Not reported	Hispanic or Latino	AMR	-0.00693258	0.0144795	-0.00932452	0.0240739	-0.00857388	0.00646177	0.0136103	-0.0016857	0.00571934	0.00480563	0.00877866	0.00843914	0.0170957	0.0162097	-0.00349069	-0.00339108	0.00530179	0.00150567	-0.00181344	-0.00180658	0.00179256	-0.00665812	0.0129515	0.00634047	-0.0345133	-0.0050584	-0.0118758	0.00682226	0.00535413	0.00175503	0.00136282	0.00711865
NDAR_INVGH075YH1	201230_N06_0237_AHM5TFDSXY	36.14	19.07	17.46	7069.38	38.13	0.00015	3942912	161633	291244	160740	291300	24811	90495	2376	3618470	1830700	1.98	2961210	1826599	1.62	97.6078	97.8676	90.13	148.72	510.75	13032	5341	6807	53	831	74	Male	XY	White	Not Hispanic or Latino	EUR	0.003806	-0.00457991	-0.00294864	-0.00219416	-0.00604498	0.00444601	-0.0149293	-0.000830666	0.0163069	-0.00747918	0.00273181	-0.00172782	-0.00986665	0.0098839	0.00281934	0.00866137	0.0104014	-6.87282e-05	-0.0103569	-0.00959682	0.000599032	0.0119499	0.0069429	0.00816534	0.00614651	-0.00471819	-0.00200304	-0.0121394	0.00617861	0.0017254	0.0038598	0.00616944
NDAR_INVGH110AHD	211007_N01_0452_AHLWYJDSX2	46.19	23.52	19.7	7459.34	48.92	0.00224	3944363	160359	295859	160248	293528	25734	87745	2565	3629639	1830997	1.98	2963710	1834942	1.62	97.5344	97.7916	90.44	150.5	499.25	13984	5569	7371	62	982	56	Male	XY	White	Not Hispanic or Latino	EUR	0.00376382	-0.00345939	-0.00327699	-0.00054289	-0.0169878	-0.00185955	-0.0025373	-0.00747308	-0.00573842	-0.0113895	-0.00478906	-0.00996557	0.00598623	-0.0144975	0.0177322	0.00106059	-0.00394485	0.00571622	0.00138739	0.00550416	0.00877355	0.00376704	0.00129012	0.0274898	0.0131533	-0.00769044	0.00112685	-0.00854216	-0.00829932	-0.00335423	-0.00345963	-0.0186763
NDAR_INVGH115XD5	201231_N04_0240_AHMYVCDSXY	33.48	17.16	14.53	7084.73	35.49	8e-05	3942254	161172	290759	159374	292014	24679	90737	2604	3623581	1826787	1.98	2957787	1826711	1.62	97.3872	97.6442	91.58	148.9	503	12624	5208	6602	48	766	40	Male	XY	White	Not Hispanic or Latino	EUR	0.00359069	-0.00471662	-0.0026565	-0.00178051	0.00530939	-0.00362072	-0.0053912	0.00991457	0.00980103	0.00887001	-0.00643192	-0.00671769	0.00110205	0.00671444	-0.0192738	0.0024356	0.00535417	-0.0104726	-0.00101882	-0.00282518	-0.00601194	0.00622976	-0.0125631	-0.000176869	0.00458737	0.00158582	-0.00336097	-0.0026572	-0.00137086	0.0156946	-0.00331533	-0.00514941
NDAR_INVGH265NJY	211004_N04_0395_BHLHYFDSX2	37.78	19.8	16.29	6298.98	39.99	0.00717	3921421	161196	289838	160944	288873	24610	88521	2467	3612940	1818690	1.99	2933848	1830357	1.6	97.3868	97.6342	90.02	150.5	553.25	13021	5301	6831	58	831	77	Male	XY	White	Not Hispanic or Latino	EUR	0.00394415	-0.00431065	-0.0026286	0.00076732	-0.00640568	-0.00496905	0.00849648	-0.00176963	0.00433814	0.0086031	-0.00201596	-0.00494204	-0.000581886	0.0122565	-0.00265347	0.00130598	-0.0189215	-0.00344668	-0.00560941	0.00450862	-0.00118253	0.00291066	0.00339156	-0.00366237	0.0048811	-0.00121728	-0.00856286	-0.00574557	0.00133257	0.00974533	-0.0131344	-0.0148711
NDAR_INVGH418GZ9	210610_N06_0331_AH5JF5DSX2	33.61	17.47	15.05	17815.6	35.45	0.0007	3958586	163285	289162	162895	290066	24555	87581	2490	3647331	1839129	1.98	2954591	1852026	1.6	97.4088	97.6627	89.32	150.5	483.75	12114	4985	6296	37	796	42	Male	XY	White	Not reported	EUR	0.00368221	-0.00467886	-0.00293211	-0.000799669	0.00883916	0.00297099	-0.00900786	-0.00280578	-0.00204212	0.0101256	-0.0112711	-0.00764032	-0.00203641	0.0167204	-0.00393927	0.00251079	0.0107404	-0.00869469	-0.00701568	-0.00428781	-0.0017202	-0.00845534	0.00368177	-0.000481735	0.00408481	0.000517808	0.00132962	-0.00367166	0.0072503	-0.0158042	0.00924309	-0.00861971
NDAR_INVGH474PVH	210412_N01_0346_AH373TDSX2	32.28	16.93	15.32	13399.8	34	0.00052	3929183	162358	288712	161843	289097	24500	88509	2477	3621139	1827558	1.98	2930799	1841849	1.59	97.4036	97.6543	89.96	150.5	519.25	12013	4916	6321	46	730	74	Male	XY	Unknown	Unknown	EUR	0.00378058	-0.00569783	-0.0036524	0.00018743	0.00988815	-0.000191818	-0.0144996	-0.00979026	0.017846	0.000754522	0.000633902	0.0059364	-0.0128089	0.0138992	0.0107938	0.00649018	0.0054052	0.000934893	0.00962497	0.0211221	-0.0123928	-4.18732e-05	0.00399386	-0.00851162	0.00400726	-0.00501886	-0.00816867	0.0181873	0.00477654	-0.00683672	0.001692	-0.00651905
NDAR_INVGH530AT0	210329_N07_0042_BH2LMHDSX2	37.73	19.53	16.64	22357.3	39.8	0.0005	3992013	161959	295940	161359	295829	26054	92501	4794	3666729	1847072	1.99	3000910	1843138	1.63	97.4885	97.756	90.69	150.5	535.75	12804	5163	6798	43	800	0	Male	XY	White	Unknown	EUR	0.000570303	0.0198023	0.0232218	-0.000422791	0.00305881	-0.00742874	-0.00622934	-0.00303006	-0.00338319	0.00401939	-0.000673776	0.00112935	0.0163058	0.00327652	-0.0102266	0.00421337	-0.0108155	0.00783348	0.013353	0.011962	0.0138271	-0.00286393	-0.00654398	-0.0102646	-0.00870293	-0.000957778	-0.00755846	-0.000553817	0.00035847	-0.00839969	0.019548	-0.0134001
NDAR_INVGH652HCA	210510_N07_0064_AH3NKJDSX2	32.77	32.48	1.2	22485.5	33.84	0.01154	4125446	163254	320417	161526	322427	28116	132554	0	3762875	1896882	1.98	3264512	1856921	1.76	96.7007	97.5664	89.75	150.5	491.75	12512	5252	6513	45	702	19	Female	XX	Not reported	Unknown	AMR	-0.0030762	0.010966	-0.0141748	0.0222293	0.00596936	0.00436221	-0.00247752	-0.000386508	0.0121383	0.0104893	-0.00740428	0.000520446	-0.00598601	-0.00140148	-0.00997005	-0.000644754	0.0139219	0.00667875	0.00756762	-0.017059	-0.00665341	0.024265	0.0015007	0.00746518	-0.00736002	0.00692275	-0.00866913	-0.000870435	-0.033002	-0.00932492	-0.00249764	0.00636374
NDAR_INVGH668CYH	210226_N06_0267_BHWH3YDSXY	37.45	19.78	17.18	9411.48	39.56	0.00047	4698963	154257	366617	152253	378170	36758	112419	2582	4159757	2086838	1.99	3830157	1851404	2.07	97.221	97.469	89.05	150.5	483.75	13886	5931	7068	56	831	48	Male	XY	Black or African-American	Not reported	AFR	-0.0390469	-0.00780326	0.00344265	0.000168149	0.0158973	0.00448401	-0.00880269	-0.0012474	-0.00738837	0.00779527	-0.00457918	-0.00112654	0.00211902	0.0139881	-0.00348574	0.00859703	-0.0150204	-0.00254694	-0.00447419	0.00608658	0.0118627	-0.00767522	-0.00301468	-0.00223578	0.00235528	-0.000657753	0.00399678	-0.00163266	0.0180202	-0.00558527	-0.00558236	0.00102703
NDAR_INVGH673DG6	210920_N01_0443_BHKLJJDSX2	32.3	32.28	1.17	10862.1	33.39	0.00215	3983225	166719	302778	165882	302972	25626	126959	0	3678265	1853090	1.98	3068617	1878814	1.63	96.8453	97.7087	89.57	150.5	575.25	12480	5105	6584	43	748	63	Female	XX	White	Not Hispanic or Latino	EUR	0.00361008	-0.003682	-0.00179619	-0.00260995	-0.00290411	-0.00277884	0.00431292	-9.20055e-05	0.010044	0.0101615	0.00702127	0.0163423	-0.027881	0.00997731	0.00792101	0.0254139	-0.00614512	-0.00731517	-0.00495031	0.00423692	-0.000929256	-0.00691243	0.00351321	-0.0114344	0.00373868	-0.000992576	-0.0014106	-0.000865566	-0.00310031	0.00943034	-0.0120924	-0.00778967
NDAR_INVGH677DJB	210601_N07_0076_BH5J33DSX2	39.55	21.29	18.72	9466.6	41.78	0.00327	3962801	159015	295233	158452	295272	25613	90962	4132	3628464	1831768	1.98	2996353	1813093	1.65	97.4928	97.774	91.99	150.49	463.8	12517	5092	6573	47	805	2	Male	XY	White	Unknown	EUR	0.00226383	0.00369483	0.00679278	-0.000678499	0.000804345	0.00504457	-0.00485475	-0.0105395	-0.0149824	-0.026149	-0.000475225	-0.0114743	-0.00237519	-0.0156927	0.00577014	0.00322343	0.012356	-0.000907983	-0.00304057	0.00605496	0.00802094	0.00463755	-0.00489411	0.00472673	0.00413598	-0.00544223	0.00803608	-0.007596	0.0189079	0.00648137	-0.00159996	-0.00389949
NDAR_INVGH683WZ2	210412_N04_0294_AH3753DSX2	37.38	37.1	1.55	7935.42	38.68	0.01114	3999548	167599	303958	166762	303718	26231	123642	0	3699278	1864737	1.98	3071247	1896837	1.62	96.8523	97.7128	88.52	150.5	556.6	12858	5240	6739	54	825	59	Female	XX	White	Unknown	EUR	0.00323344	-0.00467874	-0.00319755	-0.00108513	7.63003e-05	-0.00375278	-0.00402706	-0.0122013	0.0154696	-0.00949238	0.00964412	0.00626158	-0.0201293	0.00169111	0.00610286	0.00764268	-0.00693731	-0.00630491	-0.00516332	-0.00547468	-0.0157286	-0.000969671	-0.00478433	0.00263975	0.000110571	0.00491507	-0.000340692	0.0292043	0.012313	0.00783773	-0.00494769	0.0140058
NDAR_INVGH699YDD	210301_N06_0268_BHWH7GDSXY	35.05	34.81	0.89	5606.65	36.29	0.00439	4599824	142549	386275	138659	395925	36058	159423	0	3992868	2003990	1.99	4023841	1675741	2.4	96.7065	97.5775	89.56	150.5	535.5	14253	5946	7475	42	790	73	Female	XX	Black or African-American	Not Hispanic or Latino	AFR	-0.0203371	-0.00494687	-0.00188456	-0.00236139	0.000317747	-0.00514041	0.0127606	0.000891485	0.00152386	0.00495936	-0.00367387	-0.000437295	-0.00885126	0.0112361	-0.00452336	-0.0011163	0.00912194	-0.000535189	0.00459567	0.0156529	0.00779083	-0.00636616	-0.00587879	-0.0154028	0.001526	0.00840396	-0.00776126	-0.00471252	-0.000344272	0.0029839	0.00709576	-0.00168013
NDAR_INVGH825UWD	210322_N02_0323_AHYH55DSXY	35.88	18.52	15.5	7085.15	37.98	0.00487	4225904	152950	327397	151292	329748	30045	94880	2453	3791814	1909607	1.99	3350672	1777549	1.88	97.3422	97.6008	91.39	150.5	506.75	13526	5502	7183	56	785	88	Male	XY	Not reported	Hispanic or Latino	AMR	-0.0102429	0.00491753	-0.00251015	0.0100337	0.000115382	0.010956	0.00769509	0.00116969	0.0121774	-0.00235803	-0.00508155	-0.00418917	0.00682662	0.00502441	0.00445451	-0.000950638	0.0134258	-0.00963777	-0.00224216	-0.00905497	-0.00792991	-0.002352	0.00464025	0.00731833	0.00277471	-0.00135497	-0.00838699	0.00329547	0.00463339	0.0146188	0.00490772	0.0106067
NDAR_INVGH887TXH	210603_N06_0326_BH5J7CDSX2	46.06	23.05	17.76	8853.75	48.89	0.00058	3935380	161010	291907	160332	291799	25292	88493	4155	3626766	1822051	1.99	2948594	1832829	1.61	97.3192	97.5757	90.97	150.49	519.75	13092	5392	6887	39	774	77	Male	XY	White	Not reported	EUR	0.00359615	-0.00325563	-0.00164199	-0.00261701	0.00273687	-0.00890602	0.000719966	0.0368098	-0.00561694	-0.00486792	-0.00717894	-0.0130083	0.0122294	-0.00567686	0.00583064	-0.00627132	-0.0102677	-0.00806671	0.00800462	0.000312338	0.00916829	0.000698661	-0.0175698	0.00781968	-0.00306489	-0.0040463	-0.0220563	0.0038872	0.00705698	-0.00818154	-0.00369421	-0.00901396
NDAR_INVGH967DHH	210924_N06_0386_AHLJTGDSX2	36.87	18.76	14.82	13642.7	39.04	0.00034	3938186	160479	292742	159405	293114	24933	88521	2533	3616732	1816892	1.99	2972723	1813387	1.64	97.2893	97.5444	89.84	150.5	537.75	12614	5173	6625	52	764	75	Male	XY	White	Not Hispanic or Latino	EUR	0.00358655	-0.00298409	-0.00371724	0.00144913	0.00808861	-0.00391011	0.00815962	0.000686913	0.01482	-0.00343464	-0.00184378	-0.00625528	-0.00437521	0.0087953	-0.015943	-0.00501353	-0.0051551	0.00153321	0.00471235	0.00209628	0.00386302	-0.00238938	0.00318489	-0.00315271	0.00287681	0.00955585	0.00893802	-0.00789776	-0.00539079	0.0179147	0.0119909	-0.00260234
NDAR_INVGH967NVJ	210329_N06_0285_BH2LKYDSX2	37	36.22	1.04	5532.44	38.35	0.00143	3951754	169264	297511	168305	297190	25437	121130	0	3670021	1847093	1.99	3008602	1901148	1.58	96.6803	97.5449	90.34	150.5	520.6	12476	5167	6510	54	745	84	Female	XX	White	Not Hispanic or Latino	EUR	0.00386771	-0.00705904	-0.00381598	-0.00130974	0.009269	-0.0066033	-0.000179418	-0.008223	0.0141174	0.00788879	-0.0118244	-0.00842705	-0.000517199	0.0101733	-0.0112438	-0.0108618	-0.00740538	0.00759185	0.0164141	0.0147396	0.00326854	0.0154652	-0.0138056	0.0249972	0.0167827	-0.00583045	-0.010038	0.0153713	-0.0083997	0.0045907	-0.00348962	0.00868177
NDAR_INVGH969XA6	201214_N04_0236_AHM5NWDSXY	37.39	37.79	1.36	7164.01	38.6	0.00085	4058468	165238	311974	164176	311917	27207	127181	0	3724518	1879875	1.98	3166003	1873265	1.69	96.9749	97.8459	90.45	149.12	474	13041	5330	6892	53	766	78	Female	XX	White	Hispanic or Latino	AMR	-0.00123553	0.0104574	-0.00649072	0.0206873	-0.000384432	0.0190906	-0.00843414	-0.00928889	0.00248059	-0.00289989	0.0181125	0.00577249	0.012513	0.0030901	-0.0114474	0.0203143	0.00473889	-0.00265068	-0.00546765	0.00191602	-0.0105865	-0.0182365	0.00588503	-0.0107592	-0.0137276	-0.0011298	-0.0168462	-0.0153402	0.0208675	0.00776413	0.00224577	0.0160415
NDAR_INVGJ121VXK	210924_N02_0410_BHLK2VDSX2	35.24	32.83	1.08	5042.5	36.63	0.00071	3969351	169948	300625	168816	299848	25314	124232	0	3685836	1853392	1.99	3027523	1906687	1.59	96.6995	97.5663	90.86	150.5	557	13314	5313	7180	46	775	89	Female	XX	White	Not reported	EUR	0.00384863	-0.00513249	-0.00226005	0.00026021	-0.0127717	-0.00992445	0.0187662	0.00297792	0.0148839	-0.00216392	-0.00141619	0.00178689	-0.00671754	0.00224941	-0.0084152	-0.00298741	0.0119925	0.00288419	0.00992667	-0.00235389	-0.00034121	-0.00164522	0.002429	0.000651105	-0.000725444	0.00828936	0.00213406	-0.00392727	-0.015455	0.00975114	0.0131694	0.00388424
NDAR_INVGJ137XHD	210610_N04_0333_BH5JHGDSX2	39.47	20.67	17.44	16154.9	41.69	0.00036	3936318	161167	291289	160332	291913	25115	87440	2412	3623241	1823290	1.99	2953808	1829946	1.61	97.4164	97.6614	88.44	150.5	499.25	12621	5237	6487	53	844	64	Male	XY	White	Unknown	EUR	0.00344617	-0.00343865	-0.000848578	-0.000129574	0.00704442	0.00723344	-0.00909223	-0.00414262	-0.018794	0.0069091	-0.0097008	-0.00358351	-0.00193618	0.0077982	-0.00140929	-0.0198097	0.000856206	0.00419726	-0.00590396	-0.00852584	0.00700389	0.00529134	0.00330989	0.0135045	0.0105616	-0.00781427	0.0059431	0.0029744	-0.012238	0.00289654	-0.0187971	-0.00250887
NDAR_INVGJ168BH0	210924_N05_0379_BHLK3TDSX2	38.91	38.82	1.34	8426.84	40.23	0.00346	3952050	169115	297302	168916	296675	25579	126114	0	3673510	1853565	1.98	2998788	1911146	1.57	96.8222	97.6866	89.7	150.5	499.5	12893	5280	6754	44	815	89	Female	XX	White	Not Hispanic or Latino	EUR	0.00372552	-0.00265828	-0.00387687	-0.00331463	-5.97873e-05	-0.00656008	-0.0214291	0.0473356	0.00169155	-0.00433358	0.00265594	-0.00144391	-0.00570663	0.00842661	0.00448236	-0.00952422	-0.0029346	-0.00390198	-0.00324039	-0.00210819	-0.0253566	0.00486341	0.000291865	0.00580194	0.00661508	-0.00141601	-0.00608247	0.0208157	0.00703303	0.00469793	-0.00239386	-0.0177284
NDAR_INVGJ256FHA	210510_N02_0354_AH3NMKDSX2	33.31	16.76	13.4	11047.6	35.32	0.00143	3972252	159980	293547	159518	294636	24994	91357	2585	3640508	1830222	1.99	3002984	1816043	1.65	97.1158	97.3662	90.52	150.5	522.75	11934	4976	6218	55	685	44	Male	XY	White	Not Hispanic or Latino	EUR	0.0022972	0.00484463	0.00888902	-0.00145406	0.0157674	0.0130963	0.0160977	0.0159453	0.0102568	-0.00361945	0.00606499	-0.00513936	-0.00476965	0.00540757	-0.0159281	0.00673933	0.000721299	0.00089303	0.00461515	-0.00192766	0.0060291	0.00625358	0.00186539	0.0202564	0.000473301	-0.0129586	0.00684928	-0.0131271	0.010256	-0.00170247	0.000555082	0.00139408
NDAR_INVGJ380KTC	210527_N02_0363_AH532CDSX2	34.24	17.8	14.48	6044.45	36.26	0.0158	3978382	160156	296423	159195	295741	25614	87517	4191	3647957	1835660	1.99	3009648	1822564	1.65	97.3024	97.5553	90.77	150.5	538	12247	5118	6329	39	761	67	Male	XY	White	Not Hispanic or Latino	EUR	0.000853084	0.0191694	0.0211714	-0.000638305	0.0102823	-0.0111125	0.00387479	0.00206292	0.00842987	-0.00799525	0.00116601	0.00808885	-0.0138394	-0.0109411	0.0119501	0.00146748	-0.00778108	0.000395953	-0.00467179	-0.00111942	-0.0163988	-0.00698593	0.00710112	-0.00544892	7.57395e-05	-0.00830643	0.00416163	-0.00365852	-9.96609e-05	0.00252663	-0.0210112	0.0028486
NDAR_INVGJ487YKR	210506_N05_0303_BH3JT3DSX2	33.79	31.55	0.87	5085.81	35.22	0.01064	3927850	169412	291930	167716	293710	24368	122899	0	3644133	1825945	2	2997534	1877680	1.6	96.2746	97.1412	88.43	150.5	468	11133	4650	5800	34	649	74	Female	XX	White	Not Hispanic or Latino	EUR	0.00375894	-0.00515709	-0.00188636	-0.00350709	0.0317218	-0.00592001	0.0147815	0.00623059	-0.00478055	2.87344e-05	0.000174097	-0.00193743	-0.00697376	-0.000133124	0.00746188	0.00790318	0.00418091	-0.00944651	-0.00654198	-0.00165182	0.00775316	-0.00965091	0.00347543	-0.00371811	-0.00324965	0.00280149	0.0169106	0.000992968	-0.00544226	-0.00839794	0.0012523	-0.00324969
NDAR_INVGJ535ZG4	210603_N01_0381_AH5JCCDSX2	35.61	18.02	14.19	23304.9	37.64	0.00037	3938662	162673	290161	162105	288818	24832	87773	4189	3629698	1826860	1.99	2942534	1840815	1.6	97.322	97.5866	90.99	150.5	486.75	12421	5043	6644	44	690	76	Male	XY	White	Not Hispanic or Latino	EUR	0.00393767	-0.0057455	-0.00489215	-0.00253541	0.00705522	-0.0075203	0.00651752	-0.00302728	-0.00219002	0.00362318	-0.0161707	-0.0118267	0.0108837	-0.00661655	-0.00714931	-0.0019417	0.00521823	-0.0071363	0.00308718	-0.00596126	-0.00298588	0.0259294	0.000737347	-0.00131695	0.00115317	0.0104655	-0.000409972	-0.00370338	-0.0168825	-0.0107659	0.00651924	-0.0122704
NDAR_INVGJ543HX4	210913_N05_0376_BHKKW3DSX2	40.79	21.46	18.52	10987.7	43.12	0.00291	3942167	161452	290834	161079	290312	25027	87516	2361	3624806	1832929	1.98	2952546	1836001	1.61	97.4172	97.6687	90.07	150.5	492	12876	5218	6782	46	830	34	Male	XY	White	Not Hispanic or Latino	EUR	0.00359532	-0.00583151	-0.00342257	0.00129871	0.00806989	0.00363714	-0.0137585	-0.00444065	-0.00124527	0.0186237	-0.00556386	0.0107788	0.00393345	-0.0169232	0.00569093	0.00274552	-0.0104618	0.00305491	0.000920892	-0.00335148	-0.00390585	0.0121948	0.00548275	-0.00368406	-0.012224	0.00301592	-0.0123919	0.0034979	-0.00845519	-0.00139867	0.0121364	-0.0123531
NDAR_INVGJ575ADX	210601_N06_0324_BH5JHYDSX2	40.89	21.8	18.06	15565.9	43.19	0.00071	3945889	161697	291529	161208	291026	25123	92030	4242	3629745	1835710	1.98	2947542	1840620	1.6	97.4309	97.7029	92	150.49	402.2	11720	4893	6017	40	770	89	Male	XY	White	Unknown	EUR	0.0040142	-0.00521195	-0.00221935	-0.000193323	0.00552506	-0.00189315	-0.0111643	-0.0190014	-0.0205662	-0.0201632	-0.0142132	-0.017109	0.0140564	-0.00960281	-0.0004648	0.00815541	0.025008	0.00211369	0.00465792	-0.0091727	0.0157603	0.0338699	-0.00225777	0.0131118	-0.0141982	-0.0113208	0.00510198	-0.00362158	0.00973172	-0.0182961	0.0227304	0.00268032
NDAR_INVGJ741FMQ	210309_N07_0030_BHYHFNDSXY	32.7	31.97	1.04	6465.43	33.87	0.0099	3984413	167271	303140	165229	304724	26048	122116	0	3680247	1854004	1.99	3070787	1880338	1.63	96.7723	97.6372	92.19	150.5	549.25	12773	5172	6811	55	735	81	Female	XX	White	Not Hispanic or Latino	EUR	0.00378884	-0.00338663	-3.25646e-05	-0.00139856	-0.00795301	0.00216642	0.0104381	0.00168656	0.0104719	-0.00598045	0.0148136	0.0122691	0.00373361	0.0096269	0.0126987	-0.000235944	0.0201405	0.00965679	-0.00243157	-0.00575898	0.00244091	0.00402541	0.00256345	-0.00153111	0.00306751	-0.00468812	-0.00208668	0.00862811	-0.00360852	0.000486245	0.00103516	-0.00172819
NDAR_INVGJ752DYL	210322_N01_0334_AHYGYFDSXY	42.48	21.7	17.94	9146.83	44.95	0.00034	4638023	147534	371421	143687	379170	36447	102033	4774	4069394	2048986	1.99	3850494	1768841	2.18	97.3871	97.6427	90.47	150.5	522.5	15142	6201	7991	61	889	83	Male	XY	Black or African-American	Unknown	AFR	-0.0313031	-0.00706953	0.000480184	-0.00297917	-0.00717469	-0.00291253	0.00403295	-0.004355	-0.00272437	0.00165502	-0.00463371	-0.00078366	0.00143644	-0.0116792	-0.0107032	-0.000744737	0.00198541	0.00161845	0.00807659	0.00508049	0.00743652	-0.00195718	-0.000662369	0.00403018	0.00617859	-0.000489032	0.00260236	0.00916915	0.000882649	0.00700404	0.000500841	-0.000236195
NDAR_INVGJ762REW	210520_N08_0013_BH532FDSX2	37.55	38.07	1.12	8669.35	38.8	0.00577	4012715	167150	306432	166087	306203	26694	127188	0	3696094	1865404	1.98	3105514	1880076	1.65	96.8982	97.7705	90.73	150.5	505.2	12784	5144	6812	42	786	89	Female	XX	White	Not Hispanic or Latino	EUR	0.00106677	0.0188999	0.0248317	-0.00284608	-0.0042055	-0.00996964	-0.000620554	-0.00310014	0.0139371	-0.0152165	0.000327233	-0.00735992	-0.0104502	-0.00347448	0.000670518	0.0175673	0.00825132	-0.0124612	-0.0007067	-0.0042332	0.00533205	-0.0020099	-0.00480085	0.00058346	-0.00211978	0.00530338	0.00767015	0.00795574	-0.0177919	0.00147978	-0.00195203	-0.00255325
NDAR_INVGJ870AR0	210607_N08_0024_AH5VFGDSX2	33.84	17.08	13.68	13732.2	35.86	0.00055	3944402	161745	290419	161677	289715	24597	91239	4125	3628172	1828568	1.98	2951722	1833846	1.61	97.385	97.6514	89.36	150.5	575.5	12440	5081	6541	57	761	75	Male	XY	White	Unknown	EUR	0.00382602	-0.00358264	-0.0021585	-0.00209528	-0.00359826	-0.00415043	0.0159369	0.00117891	-0.00196007	0.0132813	-0.000994395	-0.00139993	-0.00927611	0.0120753	0.0039817	0.00793954	0.00307677	-0.00256715	-0.0023995	-0.0106786	0.019449	0.0128739	-0.000230218	-0.00469743	-0.0117865	0.00121472	-0.00341886	-0.00439684	0.00627982	-0.00210315	0.0136084	-0.0173154
NDAR_INVGJ936YME	210920_N01_0443_BHKLJJDSX2	32.57	17.16	14.49	8406.4	34.45	0.00489	3945929	161755	289971	161071	290240	24130	89558	2522	3627675	1831920	1.98	2954410	1834470	1.61	97.3479	97.5937	89.23	150.5	611.25	12189	4976	6422	50	741	56	Male	XY	White	Not Hispanic or Latino	EUR	0.00372938	-0.00408445	-0.00152151	-7.46219e-05	0.0018921	-0.00932443	0.00774017	-0.00486863	-0.01376	0.0175233	0.00532726	0.0135815	-0.0293795	0.00967171	-0.0131597	-0.00426967	-0.00239857	-0.00493746	-0.00349657	-0.0140613	0.00104733	-0.00110746	-0.0112556	-0.00313201	-0.00209729	0.000181058	0.00660274	0.011895	0.00198625	0.0319148	-0.000483644	0.00112094
NDAR_INVGJ971XTD	210309_N01_0327_BHWTKYDSXY	38.34	37.29	1.41	20608.7	39.69	0.01305	3974525	167400	301929	166668	301981	25402	122863	0	3673737	1849866	1.99	3056939	1881286	1.62	96.8157	97.6764	90.26	150.5	574	12990	5273	6867	53	797	15	Female	XX	White	Not Hispanic or Latino	EUR	0.00366594	-0.00358949	-0.00165895	0.000626409	-0.00627806	-0.00195161	0.00716469	0.00272148	-0.000842995	-0.00123487	-0.00229668	0.0021797	-0.0084113	0.0155904	0.0136475	0.00757562	0.00182199	-0.00248769	-0.00517404	-0.0082491	0.00901595	-0.00140928	-0.00473131	0.0119596	0.0043822	-0.00782449	-0.00697637	-0.0119383	0.00198175	-0.000531954	-0.0121709	0.0044443
NDAR_INVGK092CMV	210322_N06_0280_AH2LYGDSX2	36.74	17.91	14.04	11825.9	39	0.0006	3958443	161551	291006	161205	291758	24791	89990	4173	3639976	1827236	1.99	2973048	1829613	1.62	97.104	97.3611	89.24	150.5	500.4	11942	4994	6211	45	692	23	Male	XY	White	Unknown	EUR	0.00323174	-0.00489118	-0.00173326	-0.0011398	0.0234235	-0.00302241	0.00647587	-0.00127307	0.00794057	-0.00903933	0.00439253	-0.00266565	-0.00332134	-0.00531433	-0.00979744	-0.0102499	0.00275564	0.00158734	0.0129083	-0.00569993	0.012822	0.00621411	-0.0102848	-0.00753591	-0.0127924	0.00209679	-0.00360514	0.00973896	-0.00700995	0.00475786	0.0101175	-0.00107717
NDAR_INVGK248CDH	201230_N05_0238_BHMFC7DSXY	38.18	20.37	18.92	12323.6	40.24	0.00036	4012119	165496	294935	164360	294010	25969	91439	3562	3700721	1872501	1.98	2981405	1888862	1.58	97.5374	97.7959	90.55	149.2	484	13325	5362	7079	48	836	85	Male	XY	Asian	Not Hispanic or Latino	SAS	-0.00508749	0.0283093	-0.0157988	-0.0248405	-0.00744561	0.0217819	-0.0065025	0.00326722	-0.0104329	0.0127198	-0.00717056	0.00939268	0.0094419	-0.0241921	0.00732022	0.0050971	-0.0288814	-0.00547504	0.0133528	0.060938	-0.00521271	0.0686136	-0.063226	-0.0523335	0.0887198	0.000152885	0.0741878	-0.0172629	-0.0109295	-0.0280114	0.0380532	0.0142153
NDAR_INVGK310AYB	211004_N04_0395_BHLHYFDSX2	38.09	19.93	16.76	8086.16	40.25	0.01256	3960934	162622	292017	162216	291806	25422	87636	4767	3646899	1840381	1.98	2961507	1849177	1.6	97.468	97.7207	90.12	150.5	540.25	13081	5334	6868	57	822	85	Male	XY	White	Not Hispanic or Latino	EUR	0.00148384	0.00830655	0.0117947	0.00163123	-0.00985492	0.0387721	0.0176318	0.0030269	-0.00888103	0.00318792	0.00446203	-0.000614359	-0.00690494	0.00184495	-0.00289568	-0.00902636	-0.00477874	0.00170432	0.00519967	-0.00448861	-0.0157611	-0.0116672	0.00976726	-0.0116571	-0.00569206	-0.00439295	0.00385838	-0.000172243	-0.00505344	-0.0148323	0.0114259	0.00302318
NDAR_INVGK373VY7	211014_N05_0392_AHLWY5DSX2	39.91	37.81	0.98	19283.9	41.42	0.00049	3975254	168009	301322	167887	300447	25905	126221	0	3684488	1853672	1.99	3042221	1896893	1.6	96.7414	97.6056	89.87	150.5	556	12631	5166	6628	61	776	72	Female	XX	White	Not reported	EUR	0.00401941	-0.00530298	-0.0033868	-0.00131266	0.00167938	-0.00737864	0.01466	1.60071e-05	-0.00466952	0.00798634	-0.0103777	-0.0125915	0.00468092	0.00899129	-0.00401995	-0.013844	-0.0108513	-0.00151878	-0.00551903	-0.00502372	0.00529005	-0.0171214	0.0142722	0.00229849	-0.00552559	0.0060945	0.00972496	-0.00302956	0.00208731	-0.0231149	-0.0156468	-0.00438129
NDAR_INVGK486UM8	210614_N04_0335_AH5WV5DSX2	53.96	27.27	21.45	14109.9	57.26	0.00033	3939993	159759	294040	159207	291603	25326	90013	2416	3622870	1828258	1.98	2957723	1828097	1.62	97.5122	97.7604	89.98	150.5	540.25	14006	5734	7279	66	927	60	Male	XY	Unknown	Not reported	EUR	0.00373276	-0.00221719	0.000986151	0.0014557	-0.00606535	0.0100451	0.00420278	-0.00292991	0.000268192	0.00316425	-0.0142177	-0.010616	0.0107093	0.00124386	0.00784376	-0.00232137	-0.018684	-0.00298829	-0.0039108	0.00621935	0.00647937	-0.0134089	-0.000779331	-0.0038308	0.00312548	-0.00187089	-0.0164415	-0.00950478	0.00733183	0.0101725	0.0067963	-0.000352558
NDAR_INVGK615TVD	210524_N01_0375_BH53YCDSX2	40.09	20.88	18.03	8378.32	42.38	0.00078	3961031	162931	292713	162320	292169	25411	89724	2466	3649177	1844197	1.98	2956797	1855484	1.59	97.6166	97.8723	91.21	150.5	545	13910	5557	7396	58	899	72	Male	XY	White	Unknown	EUR	0.00422918	-0.00449048	-0.00125492	0.000699528	-0.0214667	-0.00130773	0.00556598	-0.00741499	-0.00405784	0.00642329	0.002155	0.0156397	0.0170428	-0.0155204	-0.00611707	0.0322862	-0.0085953	-0.00509898	-0.00107394	-0.0108912	-0.000746033	-0.0141804	-0.00206577	-0.00073994	-0.00927727	0.00801587	-0.00301037	-0.000670783	-0.000762893	-0.000648924	0.0204633	0.00857508
NDAR_INVGK625WB3	210603_N01_0381_AH5JCCDSX2	35.97	17.58	13.41	12766	38.18	0.0004	3941615	161082	291754	159821	292076	24634	90847	4382	3623765	1817248	1.99	2965059	1818462	1.63	97.1213	97.388	91.02	150.5	491	12478	5134	6579	49	716	82	Male	XY	White	Not reported	EUR	0.00351306	-0.00447747	-0.000138804	-0.00120548	0.0101925	-0.00262182	0.0168508	-0.0016233	-0.00369282	0.00618913	-0.0122127	-0.0103047	0.00814549	-0.00634796	-0.0107808	0.000305354	0.0113164	-0.00101127	0.00204691	-0.00621073	0.00660878	0.00154823	-0.0174648	-0.00401715	0.00753405	-0.00481364	-0.0113644	0.00352803	-0.00676405	0.0140209	0.00445479	-0.00855358
NDAR_INVGK701JE3	201230_N06_0238_BHM5N2DSXY	31.51	16.56	14.89	6913	33.27	4e-05	3963608	161538	290955	161109	292269	24377	88672	2388	3644138	1842619	1.98	2966694	1843629	1.61	97.4125	97.6727	91.13	148.93	484.25	11914	4949	6232	43	690	70	Male	XY	White	Not Hispanic or Latino	EUR	0.00360667	-0.00461696	-0.00208731	1.97221e-05	0.0152133	0.00624545	-0.0173102	-0.00189703	0.0140199	0.00927768	-0.00619467	0.00146681	-0.00582726	0.00329532	-0.00149393	-0.00271947	0.009598	0.00718816	0.00117272	0.00828048	0.00413705	-0.00245492	0.000233002	-0.0124612	-0.00903965	-0.0125732	0.0123778	0.00634926	0.00581118	-0.0136246	-0.0229742	-0.00640714
NDAR_INVGK723HBR	210924_N02_0411_AHLJMFDSX2	41.23	41.38	1.74	7426.28	42.63	0.0011	4017762	167734	306805	167570	305001	26769	123834	0	3719688	1880683	1.98	3076158	1915871	1.61	96.965	97.8267	90.82	150.5	522.25	13776	5537	7292	60	887	80	Female	XX	White	Not Hispanic or Latino	EUR	0.000978279	0.0191674	0.022785	-0.000798359	-0.0138535	-0.0101001	-0.0118506	-0.00247917	-0.0035902	-0.0154961	0.00430302	-0.00822471	-0.00751686	0.00163424	-0.00497084	0.00324368	-0.00964525	-0.00712497	0.000946149	-0.00341267	-0.00858997	-0.0119805	-0.00525018	-0.00777538	0.00597707	0.0117615	-0.00317259	0.00477143	0.00159965	-0.0107477	0.000250696	0.0184178
NDAR_INVGK736APV	210331_N05_0284_AH2LWFDSX2	33.28	17.3	15.09	7728.68	35.16	0.00068	4743173	153647	373431	150337	381914	37367	123828	2602	4183807	2100554	1.99	3880748	1842344	2.11	97.2876	97.5465	88.76	150.5	494	14680	6066	7733	48	833	50	Male	XY	Unknown	Not reported	AFR	-0.0377948	-0.00759646	0.00211625	-0.00273717	-0.00992586	-0.00320662	0.00289854	0.00438282	0.00936438	0.00712771	-0.00264671	0.00392383	-0.0077302	0.00924193	-0.00606082	0.0234277	0.0126378	-0.00142896	-0.00122926	0.00281296	0.000789698	0.00163708	0.00898308	0.00138655	-0.000689159	0.00264427	0.00131811	0.00388419	-0.00101095	-0.00486454	0.00426891	-0.0100365
NDAR_INVGK910MNG	210601_N01_0378_BH53LLDSX2	34.79	17.83	14.59	16470.5	36.82	0.00044	3921506	163069	288494	162387	287919	24789	88385	2540	3619552	1822042	1.99	2921402	1843828	1.58	97.3834	97.6391	91.31	150.5	522.75	12557	5081	6677	49	750	78	Male	XY	Unknown	Unknown	EUR	0.00381857	-0.00403719	-0.00155904	-0.000791072	-0.00203588	-0.00451406	0.00756623	-0.00828158	-0.00166101	-0.00819741	0.0122388	0.0142212	0.00991896	0.000134665	0.0022621	0.018383	1.50203e-05	-0.00456141	-0.00446098	0.0033301	-0.00377605	-0.00749941	-0.000557424	-0.000570757	-0.00333733	0.00153961	-0.00426813	-0.0167572	0.00768026	0.0216224	0.00326157	0.0026858
NDAR_INVGK910PXY	210524_N04_0322_BH53WWDSX2	39.78	20.38	17.36	7395.17	42.1	0.00056	4035737	162691	300263	162076	300658	26563	91300	2369	3703941	1867606	1.98	3044229	1858566	1.64	97.4592	97.7127	88.34	150.5	530.5	13364	5435	7013	56	860	17	Male	XY	Unknown	Hispanic or Latino	AMR	-0.00615943	0.0385577	-0.0395581	0.0581458	-0.00111228	-0.0103298	-0.00210515	6.48635e-05	-0.0095341	0.00853116	-0.00369259	-0.00206432	0.0081379	-0.00842617	0.00543006	-0.00561653	-0.00500473	0.0034837	0.00333155	-0.00196589	0.00424613	0.0134999	0.000407849	-0.00576728	-0.00524911	0.00368731	0.00738264	-0.00393552	-0.0217536	-0.0084776	-0.00873485	-0.00592299
NDAR_INVGK924HNH	210331_N03_0280_AH2MWLDSX2	36.9	19.13	15.93	9241.11	39.05	0.00033	3969375	160077	295972	160234	294638	25735	89784	4158	3645877	1840018	1.98	2985383	1834772	1.63	97.3986	97.6625	90.57	150.5	483.25	12839	5250	6797	43	749	58	Male	XY	White	Not Hispanic or Latino	EUR	0.0021865	0.00292288	0.00610571	-0.000605895	0.00183419	0.0232502	0.00502982	0.00780505	0.00668598	0.00277494	-0.00825953	-0.00859206	0.00904113	-0.00180405	0.00427111	-0.000171032	0.00315178	-0.00254483	0.00094166	0.000371595	0.00278286	0.00104235	0.00290533	-0.010468	-0.000242725	-0.00292628	0.0033898	-0.0180485	-0.00930817	0.00342911	0.0091176	0.00153571
NDAR_INVGK953TPQ	210331_N04_0289_AH2LLVDSX2	38.35	39.07	1.34	7216.85	39.64	0.00052	3965984	169742	297317	169469	296607	25485	123505	0	3683458	1857824	1.98	3012424	1912416	1.58	96.7906	97.6528	88.77	150.5	496.75	12526	5220	6546	38	722	72	Female	XX	White	Unknown	EUR	0.00381276	-0.00424627	-0.00151754	-0.000457204	0.0110967	0.0039584	-0.00475268	-0.00938916	-0.00220532	-0.00422062	0.000613737	0.00447088	-0.00441702	-0.0179683	-0.00455077	0.00116674	-9.98942e-05	0.00188704	0.0060041	0.00476479	-0.0035059	0.0154162	-0.00673709	-0.00273052	-0.0216062	-0.00833045	-0.00147726	-0.0169124	0.020655	0.00744852	0.00568102	-0.0037335
NDAR_INVGK959EHP	210331_N07_0045_BH2LM2DSX2	36.08	35.38	1.04	8795.29	37.37	0.00047	3989546	166785	304381	166304	303910	25852	124643	0	3685667	1855102	1.99	3074669	1882376	1.63	96.82	97.6841	90.05	150.5	531.75	12889	5253	6760	48	828	55	Female	XX	Unknown	Unknown	EUR	0.00382507	-0.00553807	-0.00246845	-0.000726586	0.00186428	-0.00600282	0.00717947	-0.00787329	-0.0129198	0.00414812	0.00189436	0.00651804	0.00980172	0.0108315	-0.00344156	-0.00123923	0.00149386	0.000311654	-0.00317844	-0.00745474	0.0110946	0.00246446	-0.00115471	0.00677124	0.00249498	-0.00220492	0.00193627	-0.00579034	0.00724517	0.00410009	-0.00917115	-0.0087015
NDAR_INVGL047MT5	210930_N05_0383_BHLHYHDSX2	42.45	43.12	1.49	8650.08	43.86	0.00123	3936310	165968	300563	165627	299547	25951	123569	0	3644541	1842036	1.98	3014367	1879922	1.6	96.9404	97.7986	90.38	150.5	557.25	13157	5371	6905	50	831	50	Female	XX	White	Not Hispanic or Latino	EUR	0.00397271	-0.00383396	-0.00145599	0.000300192	-0.00642067	0.000993726	-0.00973143	-0.00851023	0.0106142	0.0150003	-0.0113545	-0.00547837	-0.00324915	0.0127255	-0.00244189	-0.00691539	-0.0209706	0.00257508	0.00569503	0.00091502	-0.00380475	-0.00550756	-0.00382239	0.00227691	0.00233019	0.000818951	-0.0175067	0.00293943	0.00560353	0.00680159	0.0161095	0.0161934
NDAR_INVGL127GN7	210601_N03_0319_BH5JGMDSX2	34.7	34.31	1.05	6823.75	35.9	0.00053	3978155	167348	301824	166679	301823	26290	122679	0	3680800	1855919	1.98	3051647	1890752	1.61	96.8074	97.6725	90.63	150.5	499.75	12569	5201	6575	53	740	78	Female	XX	White	Unknown	EUR	0.0033556	-0.00175619	0.00131233	-0.00080679	0.00265792	0.0114777	-0.00341671	0.00264543	0.0152054	0.00447124	-0.0100807	-0.00267462	0.00289417	0.00601293	0.00309254	-0.00446069	0.00582066	0.00206569	-0.00943198	-0.00999555	-0.00176049	0.00186839	-0.00301958	0.00255569	0.00180194	0.0102023	0.000179915	-0.00800794	-0.0149662	0.00122551	-0.000298909	0.00266333
NDAR_INVGL229RRQ	210301_N06_0268_BHWH7GDSXY	35.43	18.46	15.51	7972.39	37.45	0.00054	4643361	149678	369688	146627	378678	36369	95165	4676	4089421	2050322	1.99	3844853	1789934	2.15	97.2796	97.5348	89.75	150.5	536.25	14440	5950	7586	64	840	60	Male	XY	Black or African-American	Not Hispanic or Latino	AFR	-0.032891	-0.0076871	0.00231697	-0.000620727	-0.0032294	-0.00511444	0.00760111	0.00186438	0.000776639	-0.005059	0.00963684	-0.00399431	-0.00630627	0.0125211	0.00108339	0.00147303	0.00291591	-0.000379169	-0.000504589	0.0065286	0.000237123	0.0022182	-0.00306841	-0.00117144	0.00153855	0.00110395	0.00107681	0.00433804	0.00139299	0.00263328	-0.0102086	0.00464499
NDAR_INVGL270CNX	210910_N07_0131_BHJHFYDSX2	42.55	22.03	18.17	24509.9	44.99	0.00051	3954607	158975	295525	158451	296251	25534	89280	2294	3623913	1825978	1.98	2995058	1810866	1.65	97.5352	97.7843	89.47	150.5	571.25	12859	5198	6726	64	871	36	Male	XY	White	Unknown	EUR	0.00230903	0.00670521	0.00895275	-0.00193668	-0.00080824	-0.00983343	-0.00689804	0.0124507	-0.0023534	-0.0207251	0.00731011	-0.00843882	-0.00551135	0.00881918	-0.00246864	-0.0122161	-0.0195424	0.00241423	-0.0014704	-0.00417972	-0.0149691	0.00293208	-0.00404649	0.00311031	0.00632401	-0.000118213	-0.0141433	-0.0123101	-0.0115257	0.00806469	0.00688468	0.0184949
NDAR_INVGL277RUW	210331_N05_0285_BH2LVTDSX2	36.69	18.26	14.02	8924.29	38.95	0.00043	3926628	160714	290534	160327	289478	24840	88308	2474	3614633	1812471	1.99	2949841	1819642	1.62	97.2102	97.4613	89.6	150.5	514.25	12434	5037	6604	46	747	55	Male	XY	White	Unknown	EUR	0.00373033	-0.00334744	-0.000954121	-0.00116491	0.0043391	-0.00362489	0.0151294	0.0048779	-0.000303088	-0.00178893	0.00575445	-0.000999275	-0.00215731	0.00108279	0.0128906	0.00432513	-0.00128618	0.00166722	0.00133821	0.0106644	0.0179644	-0.00296282	-0.0113461	0.00236542	0.00890443	-0.000841773	-0.00344232	0.0052629	0.000133341	-0.0154109	-0.00962838	0.00370728
NDAR_INVGL307UAC	210319_N04_0280_AHYHCKDSXY	37	36.71	1.28	7500.56	38.3	0.00291	3971105	166971	301250	166768	299640	25595	124575	0	3676272	1852693	1.98	3041896	1889740	1.61	96.7771	97.6454	90.11	150.5	482	12446	5199	6480	47	720	50	Female	XX	White	Not Hispanic or Latino	EUR	0.00390281	-0.00478101	-0.00211953	-0.00122182	0.0131468	0.00261088	-0.0179748	-0.0115351	-0.00315591	0.00762787	0.00544925	0.014491	0.0164758	-0.00525344	-0.0113796	-0.00906968	0.000326447	0.00312051	0.00306804	-0.00206506	-0.0021855	0.0108654	-0.00733904	-0.0121573	-0.0123582	0.00276871	0.00208481	0.00799398	0.00928928	0.00579419	-0.00770352	-0.0221843
NDAR_INVGL416MU0	211004_N05_0386_BHLJ5CDSX2	45.01	23.55	20.16	9204.89	47.58	0.00277	3943483	161301	293140	161223	291091	25292	87362	3087	3633470	1834804	1.98	2948675	1845358	1.6	97.5904	97.8352	88.89	150.5	563.75	13602	5496	7161	61	884	29	Male	XY	White	Not Hispanic or Latino	EUR	0.0037359	-0.00373951	-0.00290218	0.000906592	-0.0173324	-0.000926446	-0.00371179	-0.000386993	-0.00466102	-0.00731859	0.0199549	0.0107805	0.0119482	0.0112768	-0.0116979	-0.0198164	-0.0106715	0.000198615	-0.0163471	-0.0175129	-0.00938553	-0.00429329	0.0110318	-0.00727943	0.00311658	0.00335056	0.00546374	0.00988796	0.00328716	-0.00962688	-0.00485858	0.0019771
NDAR_INVGL471TL9	210319_N01_0332_BHYHYMDSXY	32.01	16.72	15.86	8202.06	33.74	0.00051	3936688	162200	289910	161506	290584	24482	89481	2494	3624783	1828306	1.98	2943005	1838136	1.6	97.5727	97.8348	88.83	150.5	575.5	12715	5115	6703	49	848	71	Male	XY	White	Unknown	EUR	0.00374686	-0.00330684	-0.00157375	0.00340368	-0.0120306	0.00534232	-0.00226927	-0.00791607	-0.0148457	0.0121024	-0.00377948	0.00483931	-0.0158238	0.0182653	0.00337306	0.0114153	0.000621099	-0.00767477	0.00161869	-0.00389739	0.00173676	-0.00255315	0.00272967	0.0118567	-0.00352159	0.00828027	-0.0140241	0.000712697	0.00202095	0.00288427	-0.00893708	0.00948921
NDAR_INVGL512HCZ	210527_N06_0323_BH52FGDSX2	35.44	33.97	0.93	14053.5	36.78	0.00065	4005688	166071	307046	164178	307442	26229	124419	0	3688277	1854847	1.99	3111173	1865815	1.67	96.6667	97.5384	92.47	150.5	489.75	12531	5170	6608	53	700	50	Female	XX	White	Unknown	EUR	0.00296049	0.000643864	0.00121061	-0.00179773	0.00684723	0.00273576	0.01277	0.0209037	-0.0215609	-0.00899702	-0.00409372	-0.0131197	-0.00042264	0.00964801	-0.0142897	0.00876526	-0.00218104	-0.00326109	0.010429	0.00452187	-0.00544923	0.0144306	0.0152571	-0.00866277	-0.00150003	0.00041341	0.000802296	0.0149254	-0.0154838	-0.0138915	-5.88981e-05	-0.0203107
NDAR_INVGL589WN7	211018_N01_0458_BHKK5GDSX2	39.31	20.43	17.34	7082.67	41.58	0.00176	3933299	160956	291617	160132	291853	25010	90278	3210	3613310	1822398	1.98	2955979	1821702	1.62	97.5106	97.7601	88.84	150.5	606.25	13028	5365	6812	69	782	89	Male	XY	White	Not Hispanic or Latino	EUR	0.00389104	-0.00549359	-0.00330377	0.000647956	-0.0155156	-0.00658514	0.00155752	-0.00685806	-0.0149203	0.0174685	-0.00335743	0.00722459	-0.00828305	0.00131291	0.00453549	-0.0151916	-0.0112957	0.00974253	-0.00168526	-0.0109262	-0.00285582	0.00556255	0.00805708	0.00219902	-0.0142992	0.00611239	-0.0101405	0.00014957	0.00226683	-0.00485747	0.0146391	-0.000584859
NDAR_INVGL622YND	210527_N03_0317_AH53NFDSX2	34.46	17.36	13.63	8663.27	36.52	0.00041	3923080	163693	288095	162387	288551	24243	87501	4865	3618425	1818432	1.99	2927717	1837973	1.59	97.1588	97.4191	90.47	150.5	534.5	12029	4949	6371	48	661	82	Male	XY	White	Unknown	EUR	0.00374349	-0.00601719	-0.00267688	-0.00161138	0.0107292	-0.00703513	0.0126519	-0.00180846	0.00148076	0.00188067	-0.00873318	-0.00664134	-0.00336654	-0.0153021	-0.0170955	-0.00920645	0.00786867	0.00251808	-0.00414861	-0.00822571	-0.000122875	-0.0016973	-0.0191773	-0.00476797	-0.00768551	-0.00336448	-0.00631214	-0.0118795	0.00682761	0.00280487	-0.00583673	-0.00150234
NDAR_INVGL637PZQ	210520_N07_0070_BH53LYDSX2	32.05	32.42	1.44	8583.63	33.04	0.0072	3998352	169536	302818	168817	301876	26060	124167	0	3707111	1873836	1.98	3049015	1918671	1.59	96.8964	97.7662	91.42	150.5	534.25	12636	5099	6760	44	733	89	Female	XX	White	Not Hispanic or Latino	EUR	0.000706081	0.0202468	0.0240143	0.00175055	-0.00522168	-0.0104984	-0.012458	-0.00294557	0.0127799	0.0137313	0.00357488	0.0203595	0.00711157	-0.011955	-0.0170638	0.0166282	-0.00721504	0.00365171	-0.0046522	-0.00997415	-0.00654499	0.00251142	0.00352565	-0.000546471	7.4116e-05	-0.0158135	0.0106514	0.00525423	0.00316604	-0.00235848	-0.0246823	0.000404215
NDAR_INVGL649WH1	210603_N07_0078_BH5JGCDSX2	55.04	28.87	24.77	23219.9	58.09	0.00028	3906465	162028	289626	162122	286622	25201	89887	2415	3608902	1826899	1.98	2896166	1851566	1.56	97.6933	97.935	91.76	150.5	567.75	14546	5746	7666	64	1070	53	Male	XY	Unknown	Not reported	EUR	0.00396764	-0.00398017	-0.00218395	0.00153236	-0.0279983	0.00342898	-0.00754203	-0.00312199	0.0154247	0.0108961	-0.0114009	-0.00574126	0.00605801	0.00576723	0.0241882	-0.0157687	-0.0222694	0.000631349	-0.00554869	0.00817538	-0.00501493	-0.0115423	0.0114757	0.00413648	-0.003918	-0.00921697	0.00202784	0.000161638	-0.00362039	0.0159985	-0.00177753	0.00087769
NDAR_INVGL658XRT	210524_N03_0314_AH532NDSX2	35.62	18.49	16.06	5542.01	37.69	0.00474	4113899	155846	311411	154418	314172	27903	100568	2491	3719828	1876174	1.98	3192388	1790311	1.78	97.3266	97.5948	89.36	150.5	531.5	12982	5323	6768	59	832	80	Male	XY	Not reported	Hispanic or Latino	AMR	-0.00407892	0.0213326	-0.0227416	0.0384111	0.00503898	-0.000239552	-0.000729332	-0.00249378	-0.0159509	0.00339162	-0.00696764	0.00228869	0.00248633	0.010881	0.00480666	-0.0122962	-0.00386529	0.000725404	-0.00521362	-0.00254792	-0.00741228	0.00448264	0.011859	-0.00220579	-0.00237539	-0.00216687	-0.00115027	0.000999828	0.000390694	-0.0187564	-0.0026057	0.00363268
NDAR_INVGL763VVZ	210920_N07_0134_BHKK33DSX2	43.1	42.87	1.22	6946.02	44.58	0.00088	4061055	162473	317439	162056	315670	27697	127125	0	3714885	1876919	1.98	3193485	1853252	1.72	96.9511	97.8134	90.71	150.5	551	13769	5586	7261	50	872	0	Female	XX	Unknown	Not Hispanic or Latino	UNKNOWN	-0.00123796	0.0218764	-0.0111456	-0.0212408	-0.0116313	0.0173779	0.00332605	0.012386	-0.00747315	0.00396593	0.00581506	0.00840031	0.020404	-0.0051085	0.00147511	-0.0166534	-0.0120569	-0.00472769	-0.00248036	0.0134107	-0.00415861	0.0110796	-0.0231077	-0.0159742	0.0175782	0.00134755	-0.000232237	-0.00907253	-0.00787321	-0.0133475	0.00753934	0.00127691
NDAR_INVGL929LBZ	210319_N01_0333_AHYGTNDSXY	45.3	23.31	19.63	7304.98	47.91	0.0026	3999369	159281	300386	159494	299225	26507	90224	4021	3665655	1849015	1.98	3025879	1832066	1.65	97.5269	97.7937	90.01	150.5	542	13871	5595	7311	62	903	86	Male	XY	White	Not Hispanic or Latino	EUR	0.00119716	0.00667194	0.00951664	0.00392857	-0.0099247	0.0336488	0.00448222	0.00315559	0.00929876	-0.00161957	0.00519592	-0.00317856	0.00050115	-0.01123	-0.0104666	-0.0135733	-0.0146473	0.000466089	0.00430414	0.000850014	0.00332934	0.000600248	0.00468884	-0.00635222	0.00232547	0.00827999	0.00364782	0.00217588	0.00460498	0.0127419	0.00566646	-0.00051832
NDAR_INVGL933CK8	210329_N03_0279_AH2MVYDSX2	34.62	35.29	1.22	8770.84	35.78	0.00538	4014281	169000	303372	168462	302833	26231	122977	0	3712367	1870855	1.98	3080082	1904343	1.62	96.7273	97.5931	90.41	150.5	485.75	12344	5157	6401	35	751	66	Female	XX	White	Not Hispanic or Latino	EUR	0.000936404	0.0186836	0.0235351	0.000203513	0.0120664	-0.00689049	-0.01173	0.00171175	-0.00398265	0.00162998	-0.0180654	-0.00390858	0.000106787	0.00354543	0.00510027	-0.000803412	0.00417144	5.8335e-06	-0.0103772	-0.00660777	0.000983044	-0.00565819	-0.0262252	-0.00194832	0.00825835	0.00263033	-0.00339559	-0.00624158	-0.000372984	0.0243786	-0.00820195	-0.00850854
NDAR_INVGM048DMX	210614_N03_0326_AH5V2JDSX2	38.83	36.76	1.17	28085.4	40.22	0.00058	3964990	167821	302177	167343	299745	26142	120986	0	3675826	1855090	1.98	3029389	1899130	1.6	96.822	97.6885	90.16	150.5	539.4	12964	5233	6881	49	801	71	Female	XX	White	Unknown	EUR	0.00362645	-0.00193742	-0.00289025	-0.00430322	-0.00385391	-0.00956137	-0.00326877	0.0386279	-0.0243429	-0.0176825	0.0101121	-0.00232648	0.0180728	0.0107358	0.00370964	0.00556415	-0.0113311	0.000424333	0.00340805	-0.00815244	-0.00597104	0.00340035	-0.000597928	0.0220546	0.0084576	-0.0101014	0.000607785	0.00867877	-0.0062638	0.0135546	-0.0116469	-0.0108794
NDAR_INVGM079KU3	210520_N08_0013_BH532FDSX2	40.83	39.4	1.19	11853.5	42.34	0.00887	4171994	160805	329080	158629	331304	29544	132850	0	3788725	1907099	1.99	3340696	1841086	1.81	96.8556	97.7205	91.43	150.5	498.2	14016	5695	7431	54	836	76	Female	XX	Not reported	Hispanic or Latino	AMR	-0.00524236	0.0104602	-0.00847999	0.0189857	-0.0108485	0.0126372	0.00822561	-0.00200203	0.0180431	-0.0100956	-0.00463635	-0.0109961	0.00475014	-0.00258182	-0.01779	0.0110545	0.00535039	-0.00674508	0.0103351	0.00865577	0.00698861	-0.00730293	0.0113846	0.00375406	-0.0177428	0.00100672	-0.0219611	0.010531	0.000165914	-0.00511594	0.00180814	-0.0171426
NDAR_INVGM085JC3	210520_N08_0013_BH532FDSX2	35.19	17.93	14.51	8611.79	37.3	0.00695	4638296	144425	375248	140894	382578	36316	101280	4746	4048735	2027467	2	3900729	1720657	2.27	97.2135	97.4822	91.96	150.5	483.8	14174	5930	7380	46	818	78	Male	XY	Not reported	Hispanic or Latino	AFR	-0.0289362	0.000587132	-0.00226494	0.0106855	0.00151526	-0.000519665	0.0125006	-3.25843e-05	0.00443016	-0.00729066	-0.0102133	-0.00953747	0.00363795	0.000349132	-0.0079614	0.00587156	0.0238461	-0.000874207	0.00714588	-0.00447739	-0.00730857	-0.010948	-0.00715064	0.0121891	0.00296443	-0.00275265	-0.0127034	-0.0167534	-0.0170149	0.018082	0.00730756	0.0123355
NDAR_INVGM159WUL	210920_N02_0409_AHKHHLDSX2	38.87	20.63	18.79	9564.77	41.01	0.00193	4030441	157893	303658	156872	303692	26651	91127	2385	3675756	1858229	1.98	3077758	1816114	1.69	97.5258	97.7755	90.14	150.5	527.25	13376	5405	6976	61	934	58	Male	XY	White	Hispanic or Latino	AMR	0.000201631	0.0102145	-0.0124654	0.0217064	-0.00192565	0.00611442	-0.00991795	0.00153961	0.0120611	0.0104546	-0.00445492	-0.00115701	-0.00183639	0.0141554	0.00622386	0.00460375	-0.012405	-0.00714781	0.0007384	0.00686115	0.00300771	-0.014797	0.00941954	-0.00384472	-0.00336254	0.00303199	-0.00215991	-0.00487102	0.0082623	0.0112082	0.00486392	0.00210895
NDAR_INVGM178HJ6	210920_N07_0134_BHKK33DSX2	39.99	39.68	1.25	5920.51	41.42	0.00352	3958967	167155	301987	166758	300728	25891	122109	0	3667567	1848214	1.98	3032990	1888789	1.61	96.8819	97.7449	90.62	150.5	545.75	13201	5437	6894	55	815	51	Female	XX	White	Not Hispanic or Latino	EUR	0.00397739	-0.00297278	-0.00322574	-0.000293463	-0.0102915	-0.00469926	-0.00116243	0.00791571	-0.00525739	0.00367422	-0.00600159	-0.00408081	-0.0052485	0.00687085	0.0124726	-0.00672212	0.000682193	-0.000735927	-0.00595977	-0.0103793	0.00259004	-0.00157444	0.00268994	0.00822603	0.00483009	0.000646512	0.0136893	-0.0074346	0.00195886	-0.000852796	-0.00874314	0.0163203
NDAR_INVGM218FBW	211014_N04_0401_BHLYCJDSX2	40.42	20.81	17.19	30593.3	42.67	0.00051	3952896	159521	294370	158930	293635	25546	86370	4089	3619908	1828532	1.98	2990265	1812041	1.65	97.4856	97.7442	90.02	150.5	503	12591	5150	6629	45	767	NA	NA	XY	NA	NA	EUR	0.00319268	-0.0019512	0.000822925	0.000529283	0.00238138	0.00629713	-0.00402427	-0.00824465	0.00208464	-0.00751288	0.0139055	0.0145459	0.0174797	-0.0147676	0.00504061	-0.00246836	-0.00624206	0.0032128	-0.00582472	-0.0126097	0.00803641	0.00180855	-0.0181585	0.0069529	0.0135371	0.00116041	-0.00488055	0.012766	-0.0107681	0.0171773	0.00528439	0.0107775
NDAR_INVGM295HVG	210216_N02_0303_AHWGFVDSXY	39.62	20.84	16.97	9516.71	41.95	0.00392	4742722	153559	374399	150323	384093	38085	118077	4584	4187610	2093297	2	3891421	1839383	2.12	96.9791	97.2342	89.87	150.5	498	14262	5926	7449	49	838	53	Male	XY	Black or African-American	Not Hispanic or Latino	AFR	-0.0422628	-0.00834643	0.0023141	-0.00104779	0.00754095	-0.00240422	0.00776143	-0.00186913	-0.00682205	-0.00251158	-0.00537475	-0.00219391	0.0102652	0.00173864	-0.00170319	-0.000219033	-0.00553584	-0.010627	-0.0153786	-0.00946139	0.00228576	0.001693	-0.00335857	-0.00702402	0.000920865	-0.00492478	-0.00292376	0.0028296	0.0181751	0.00294645	0.00739979	-0.00371096
NDAR_INVGM299ETQ	210311_N05_0273_AHYJ2VDSXY	34.85	35.23	1.64	11552	35.89	0.00033	3971940	168722	300840	168266	301038	25633	121486	0	3680793	1859854	1.98	3033030	1903670	1.59	96.9729	97.8353	89.61	150.5	550.5	13312	5365	7033	63	851	41	Female	XX	White	Not Hispanic or Latino	EUR	0.00387238	-0.00435598	-0.0032925	0.000261814	-0.0185552	-0.002485	-0.00605993	-0.00855005	-0.0100579	-0.00653243	0.0132502	0.00176471	-0.0142475	-0.0104807	-0.0101205	0.0127526	0.0102349	-0.00147866	-0.00166416	0.0030052	-0.015178	-0.0106168	0.00946192	-0.0126296	0.0037196	0.00790773	0.0110074	0.010355	0.0125082	0.00939602	0.0214615	-0.00780091
NDAR_INVGM404AXL	211012_N07_0146_BHLYC7DSX2	39.26	36.67	0.84	23706.5	40.73	0.00029	3969106	166584	302229	165500	301758	25984	124644	0	3668060	1847499	1.99	3054855	1876633	1.63	96.6888	97.555	90.91	150.5	517.75	12689	5176	6717	39	757	37	Female	XX	White	Not Hispanic or Latino	EUR	0.00339037	-0.0032607	-0.00118264	-0.00263397	0.00221526	-0.00653341	0.00552571	0.0148172	-0.000242113	0.00172725	-0.0142095	-0.0125915	0.0154521	-0.00185395	0.00311846	-0.00846595	-0.00669904	-0.0108932	-0.0126303	-0.0122881	0.0068942	-0.00230732	-0.010539	0.00953423	-0.00163627	0.00297428	0.000702358	0.00110458	-0.00381153	-0.00026637	0.00664465	-0.00599424
NDAR_INVGM468HZD	201214_N03_0239_BHM5NGDSXY	39.29	40.58	1.56	9053	40.53	0.00012	3967641	167506	300379	167581	299569	25834	121627	0	3676472	1856701	1.98	3030265	1898544	1.6	96.891	97.7601	90.74	148.53	445.25	12673	5200	6601	40	832	79	Female	XX	White	Not Hispanic or Latino	EUR	0.00378672	-0.00466563	-0.00117124	0.00114392	0.00962064	0.0113781	-0.027011	-0.0107632	-0.0157043	-0.00557428	-0.00156679	-0.00750512	-0.00053753	0.00157927	-0.00284045	-0.00260746	0.000717324	-0.00277013	-0.00785656	-0.0050003	-0.00244468	-0.00661225	0.000132893	-0.00885978	0.00479721	0.0141852	-0.0114658	0.00426567	0.00499514	-0.00661271	0.0147427	-0.00929123
NDAR_INVGM468MPK	211004_N02_0417_AHLY3WDSX2	44.8	44.75	1.41	9121.97	46.39	0.00362	3968892	165406	304016	165475	302551	26173	122639	0	3661595	1844583	1.99	3066637	1866238	1.64	96.9419	97.7975	88.99	150.5	563.25	13281	5467	6951	53	810	89	Female	XX	White	Not Hispanic or Latino	EUR	0.00394099	-0.00509864	-0.0015322	-0.000122179	-0.0140559	-0.00393352	0.00548426	-0.0104368	-0.017544	0.00799399	-0.00640481	-0.00246013	0.00457716	-0.00856853	0.00242597	0.00267239	-0.0264807	-0.0033975	-0.00443183	-0.00221117	-0.000400568	0.00725284	0.0230186	0.000437949	-0.0119982	0.00413877	0.00577784	0.00167614	-0.00553194	0.0231756	0.00461369	0.0137435
NDAR_INVGM541ZGG	210311_N01_0329_AHYH5CDSXY	37.85	38.26	1.27	6572.49	39.11	0.00064	3977199	167055	303638	166194	302385	26157	122422	0	3676330	1854935	1.98	3057737	1885215	1.62	96.9008	97.7694	91.23	150.5	514.5	13171	5343	6921	50	857	79	Female	XX	White	Not Hispanic or Latino	EUR	0.00349045	-0.000804084	-0.00084605	-0.00159976	-0.00501573	0.0101674	-0.0100036	0.0338819	-0.0124567	-0.0200617	0.0151492	0.00647692	-0.0154254	-0.021426	0.00548484	0.0168571	0.00475972	-0.0025493	0.00483006	-0.00331563	-0.00210112	0.00660889	-0.00358755	0.0182292	-0.00764092	-0.00992169	-0.00599555	-0.00172662	8.53359e-05	-0.00950222	0.00402703	0.0147777
NDAR_INVGM565TCL	210510_N07_0064_AH3NKJDSX2	37.61	19.63	16.67	27293.5	39.69	0.02687	3947754	159885	292990	159495	293793	25449	87820	4813	3623355	1831211	1.98	2970823	1824350	1.63	97.4695	97.7374	90.1	150.5	506.8	12672	5124	6689	59	800	66	Male	XY	White	Not Hispanic or Latino	EUR	0.00292476	0.00261528	0.00113695	-0.0011976	-0.00284196	0.00560747	-0.00734355	0.0199697	-0.0145309	-0.0114271	-0.00374559	-0.00449476	-0.00221069	-0.0023932	0.0104345	-0.00358234	-0.00242934	0.00350264	-0.00823252	-0.00119157	-0.0112146	-0.00892229	0.00787261	0.00467901	-0.00276496	-0.00280784	0.00260751	0.0126949	0.00702382	-0.00746524	0.00515126	-0.00346114
NDAR_INVGM568GPZ	210930_N04_0392_BHLHT3DSX2	38.26	20.28	18.92	17014.2	40.26	0.0004	3953145	160452	293382	159951	292249	25099	86878	2400	3630044	1835626	1.98	2971817	1830854	1.62	97.5441	97.7977	91.15	150.5	514.5	13378	5438	7056	46	838	77	Male	XY	White	Not Hispanic or Latino	EUR	0.00359418	-0.00483555	-0.00215136	9.52558e-05	-0.00613668	0.00495469	-0.0159246	-0.011098	-0.0057645	-0.00270606	0.0182703	0.0119029	0.0300639	0.0161973	0.000309505	0.0157423	-0.00332569	-0.00139226	-0.00312881	-0.00203438	0.00521441	0.0132477	0.0173456	-0.00249236	0.00195329	0.0021218	-0.000168848	0.00891574	-0.00216029	0.00144799	0.0102825	-0.0207086
NDAR_INVGM575MXD	210510_N07_0064_AH3NKJDSX2	37.65	19.98	17.75	6173.29	39.74	0.00308	3951058	161504	292888	161709	291869	24816	89712	4156	3635222	1840981	1.97	2951723	1846497	1.6	97.5492	97.8074	90.23	150.5	489.8	12960	5255	6836	47	822	78	Male	XY	White	Not Hispanic or Latino	EUR	0.00338124	-0.00418087	-0.00226199	-0.000435222	-0.00864581	0.00187006	-0.0107437	-0.000506934	0.0159735	-0.00415906	0.000718385	-0.00983697	-0.00189356	0.00732902	0.00195758	-0.00854694	0.00592212	0.00701041	0.0105216	0.0132112	0.0093375	-0.0137405	-0.00683773	-0.0102081	0.00102102	0.00989309	0.000627247	-0.0026456	-0.00667603	-0.00749063	-0.0052245	-0.00232493
NDAR_INVGM578AFZ	210930_N04_0392_BHLHT3DSX2	38.32	19.68	15.98	6481.55	40.61	0.00284	4653504	148293	369938	145572	376934	36345	114132	4762	4088275	2054019	1.99	3841459	1779855	2.16	97.2681	97.5318	91.07	150.5	528.5	14939	6159	7837	61	882	82	Male	XY	Black or African-American	Not Hispanic or Latino	AFR	-0.0325082	-0.00748768	0.000844725	0.000992731	0.000517786	-0.0014667	-0.000704023	-0.000765518	-0.00105585	0.00416279	-4.71456e-05	-0.00160911	0.00564236	-0.0125998	0.00301218	-0.000303425	-0.0139619	-0.00793976	0.00169104	0.00375467	0.00167291	-0.00430704	-0.00160131	0.00540042	0.00982315	-0.00218322	-0.000414052	-0.00446606	0.00217801	0.00150713	-0.00535099	-0.0149493
NDAR_INVGM678JUP	211004_N06_0393_BHLJKVDSX2	41.08	21.51	18.22	8935.95	43.47	0.01082	3936426	161906	290488	161620	289743	25134	87966	4091	3630384	1830774	1.98	2934805	1846320	1.59	97.501	97.758	89.37	150.5	571.75	12872	5241	6717	47	867	28	Male	XY	White	Not Hispanic or Latino	EUR	0.00371833	-0.00428567	-0.00275312	-0.000643393	-0.00443427	-0.000680771	-0.00466549	-0.00685688	-0.000196732	-0.00414231	0.00792698	0.00301701	-0.00831171	0.00731657	0.0104501	-0.0236104	-0.0271674	0.00169516	-0.0122058	-0.0118093	0.00988709	0.00837019	-0.00907087	0.000322794	-0.00544066	-0.00507665	-0.00842976	-0.0240446	0.0125828	-0.0065539	0.00421972	0.00638495
NDAR_INVGM717YWK	210603_N05_0319_BH5JJFDSX2	47.61	24.12	18.66	13639.5	50.52	0.01872	3992751	162694	297030	162556	295412	26223	92575	4106	3679344	1846639	1.99	2991654	1856559	1.61	97.3999	97.6616	91.18	150.5	506	13903	5624	7402	41	836	84	Male	XY	White	Not reported	EUR	0.000920309	0.0226443	0.029831	0.000871107	-0.0114794	-0.0253494	0.00446449	-0.0121094	-0.00416621	-0.00292246	-0.0071002	-0.00130276	0.0242843	-0.00523304	0.00501793	-0.00313715	-0.00538065	0.00106885	-0.0127614	-0.012197	0.0137486	0.00280433	-0.0182022	-0.0187716	-0.014025	0.00746995	-0.017158	-0.00362366	0.00520869	-0.00616886	0.00379821	0.000121718
NDAR_INVGM973GU3	201214_N06_0233_AHM5NYDSXY	37.9	37.98	1.47	8626.74	39.15	9e-05	3973000	167375	301514	166390	301240	25842	120216	0	3674450	1855711	1.98	3046631	1889006	1.61	96.9438	97.8128	90.8	149.18	469.4	12718	5254	6621	41	802	83	Female	XX	White	Not Hispanic or Latino	EUR	0.00384963	-0.00513039	-0.00333702	0.000303394	0.00654714	0.0043868	-0.023446	-0.0167791	-0.000177325	-0.00297826	-0.0028479	0.000620669	-0.00162845	-0.00226894	0.00572764	0.00187606	0.00542586	-0.0017828	-0.00624101	-0.00207791	-0.0234759	0.00894181	-0.0112855	-0.00604668	0.0114298	0.00814181	0.00362576	0.00404549	-0.0115113	0.0140921	-0.00298846	0.00155717
NDAR_INVGM984CMZ	211018_N06_0400_BHLYH3DSX2	38.65	19.98	16.67	13510.5	40.86	0.00034	3951445	160080	293501	160067	293037	25316	87246	2553	3632799	1832870	1.98	2969134	1832402	1.62	97.4114	97.6615	90.01	150.5	524.25	12430	5069	6543	57	761	0	Male	XY	Unknown	Hispanic or Latino	EUR	0.00240417	0.00124717	0.00297953	-0.000752203	0.0041626	0.0135141	0.00260564	0.00339882	0.00962861	-0.00227504	0.00295559	0.00685832	0.00378412	-0.0178419	0.00666538	-0.012005	-0.0150056	0.00269395	0.00534759	0.00897894	-0.00152058	0.00174051	0.00325982	-0.016087	-0.000812039	0.00324381	-0.00156819	0.0123779	-0.00359408	0.00564593	0.0133653	0.00310695
NDAR_INVGN034KNP	210601_N06_0325_AH5JHMDSX2	34.37	17.52	14.41	6556.57	36.4	0.01356	4147628	157490	313413	155400	316275	27734	97846	4134	3749251	1885491	1.99	3226177	1797762	1.79	97.3543	97.6167	91.06	150.5	507.25	13041	5436	6822	33	750	86	Male	XY	Not reported	Hispanic or Latino	AMR	-0.00602245	0.00346186	-0.00035812	0.00868427	0.00592297	0.00983141	0.00596681	-0.000936959	-0.00759287	-0.00330237	0.00416101	-0.0123755	-0.00864608	0.00350925	0.00116875	0.0028247	0.0187978	-0.00274008	0.00321294	0.000505529	0.000464771	0.00151485	0.0125206	0.0169922	0.00369013	-0.00572161	0.00844721	0.0161379	0.0166182	0.00926784	0.000155248	-0.00649948
NDAR_INVGN050CFB	210902_N02_0403_AHJGLJDSX2	40.27	38.06	1.09	28800.6	41.69	0.00053	3968549	166748	302788	166428	302101	25826	122918	0	3672132	1851174	1.98	3046830	1885974	1.62	96.735	97.6007	90.67	150.5	492.25	13291	5472	6941	57	821	71	Female	XX	White	Unknown	EUR	0.00298435	-0.00384986	-0.00239357	-0.000525393	-0.00542499	-0.000686047	0.0101224	-0.00179205	0.0163649	-0.000855303	0.00085969	-0.00499872	0.0241837	0.0102108	-0.00914322	-0.00679145	0.0190906	0.0100177	-0.00137016	0.000134105	-0.00694609	-0.0100387	0.0003041	0.000948415	-0.00147811	0.00104069	-0.00102878	-0.00388272	-0.00195517	-0.0264288	-0.00616576	0.00246188
NDAR_INVGN077RAP	210920_N06_0385_AHKHJKDSX2	39.73	20.41	16.4	14446.9	42.04	0.00037	3924529	161937	288612	161867	286999	24597	86981	4200	3615572	1820233	1.99	2932051	1833314	1.6	97.373	97.6282	89.43	150.5	554	12188	5058	6327	41	762	87	Male	XY	White	Not Hispanic or Latino	EUR	0.0035101	-0.00544069	-0.00312005	0.000429229	0.0118336	-0.000486463	0.0029511	-0.00460744	-0.00266726	-0.0120326	0.0128718	0.00770609	-0.0169789	0.00250339	0.0133507	-0.0186698	-0.00904533	0.00434462	-0.0112701	-0.013214	0.00660746	-8.7379e-05	0.00412041	0.00598307	-0.00187018	0.000280186	0.00545635	-0.00724139	-0.00372293	0.00406367	0.00677996	0.0124223
NDAR_INVGN085FAP	210930_N01_0449_AHL3GHDSX2	38.1	38.01	1.38	7586.29	39.36	0.00831	4015044	167116	306344	166696	305943	26347	126110	0	3705151	1867097	1.98	3098735	1888999	1.64	96.9023	97.767	88.51	150.5	540.75	12756	5307	6591	55	803	82	Female	XX	White	Not Hispanic or Latino	EUR	0.000748191	0.0188633	0.0242672	-0.00132769	0.00676149	-0.0109466	-0.0111318	-0.0028619	0.00192916	-0.00294491	0.0130427	0.0148662	0.00364767	0.0141151	-0.00266129	-0.0110881	-0.00798614	0.00631442	-0.00436456	-0.00541731	-0.00731219	0.0235106	0.00578214	-0.00879108	-0.00703448	-0.0115781	-0.0139041	-0.0177739	0.00991747	-0.00658961	-0.00689609	-0.0177715
NDAR_INVGN146GXU	211007_N06_0394_AHLY3KDSX2	34.09	17.17	13.7	4901.19	36.17	0.00778	3925502	162518	288767	161504	288751	24398	87797	2644	3619671	1819427	1.99	2933394	1835769	1.6	97.244	97.4965	89.87	150.5	514.75	12136	5057	6326	56	697	76	Male	XY	White	Not Hispanic or Latino	EUR	0.0036523	-0.00472685	-0.00160951	-0.000566526	0.0136119	-0.0031652	0.00957548	-0.0015603	-0.00852935	0.00577051	-0.00661865	0.0018641	0.00479966	-0.00141521	0.00408825	0.0014946	-0.0049665	-0.00917587	-0.0052712	-0.00360689	0.0135439	-0.00407839	-0.0217674	-0.00515308	0.00839761	0.00731985	-0.0183964	-0.00818242	0.0181474	-9.43907e-05	-0.00227993	0.00198228
NDAR_INVGN162MNU	210614_N04_0334_BH5YYMDSX2	59.26	58.12	1.65	7396.71	61.49	0.00061	3818494	202036	255844	202215	252398	22470	118817	0	3756426	1900452	1.98	2513076	2240839	1.12	96.9904	97.851	90.27	150.5	535.75	14387	5718	7614	54	1001	0	Female	XX	Unknown	Hispanic or Latino	AMR	-0.00697919	0.0718785	-0.0792048	0.107349	-0.00562011	-0.0312025	-0.0148043	0.0072325	-0.00485609	0.000335042	-0.00196745	-0.00840466	0.0125116	-0.00333411	0.0101723	0.00573892	-0.0299605	-0.0023264	-0.0143702	-0.00626938	0.0108395	0.000350811	-0.0121489	-0.00981941	0.0182956	0.00323774	0.00930118	-0.00309976	0.012313	0.00388902	0.00420516	-0.00130036
NDAR_INVGN175XMW	210301_N05_0266_BHWHYMDSXY	39.52	39.9	1.43	8536.58	40.85	0.00187	3946096	168807	298176	167995	298192	25332	120253	0	3666259	1848414	1.98	3001394	1903467	1.58	96.8236	97.6834	89.28	150.5	539.25	12614	5220	6574	44	776	69	Female	XX	White	Not Hispanic or Latino	EUR	0.00370191	-0.0045454	-0.00173086	-0.000793002	0.00576766	-0.000110034	-0.0044723	-0.00849465	-0.00523345	-0.012708	0.0162102	0.0019912	-0.0177158	0.00146559	-0.0216539	-0.000923351	-0.0171943	-0.0015509	0.00234302	-0.0106056	0.00554306	-0.00152635	0.00268329	0.0023118	0.0111296	0.00361933	0.0208868	0.013324	-0.00455291	-0.00339201	-0.00678798	0.00547674
NDAR_INVGN308KVU	211004_N05_0386_BHLJ5CDSX2	33.4	17.42	14.69	5117.81	35.35	0.02563	3942288	160443	291599	160344	291393	24784	91001	2500	3622017	1823216	1.99	2963492	1821868	1.63	97.3597	97.6113	90.09	150.5	529.25	12340	5015	6495	49	781	65	Male	XY	White	Not Hispanic or Latino	EUR	0.00363864	-0.00437359	-0.00298512	-9.10468e-05	-8.28529e-05	-0.00233469	0.0106752	-0.0061547	-0.013806	0.00484697	-0.00306031	0.00602971	-0.00743627	-0.0154178	-0.00653936	-0.0008902	0.00322868	0.00288849	-0.003999	-0.00465745	-0.00680068	0.00633293	0.00234428	-0.000119669	-0.00544746	-0.0074009	0.0134824	-0.00751396	0.0185653	0.0117704	0.00594086	-0.00738361
NDAR_INVGN342NFK	210607_N03_0322_AH5WK2DSX2	31.74	29.41	0.73	9479	33.01	0.00041	3973171	169508	297553	168122	298864	24953	123787	0	3681700	1847924	1.99	3040175	1892211	1.61	96.3998	97.2642	90	150.5	515.75	11517	4781	6066	44	626	82	Female	XX	Unknown	Not reported	EUR	0.00335318	-0.00281931	-0.00072424	-0.00247864	0.0236365	-8.46035e-05	0.0142989	0.0393204	-0.00108895	-0.00226862	0.00117041	-0.00244093	-0.00401288	0.00107067	-0.0200946	-0.00117925	0.00348075	-0.000270781	0.00324954	-0.0139618	-0.0146646	-0.0119976	-0.00744986	0.00181672	0.00498409	-0.00380338	-0.0165142	0.00580594	0.00082157	-0.0223129	0.00321094	0.00566153
NDAR_INVGN416WL6	210527_N05_0315_AH52YNDSX2	34.86	33.08	1.09	6151.26	36.22	0.00186	3968144	170726	298852	169856	298017	25340	120077	0	3691095	1860774	1.98	3008906	1922349	1.57	96.7218	97.5893	91.71	150.5	508	12796	5211	6806	38	741	79	Female	XX	White	Not Hispanic or Latino	UNKNOWN	0.00291698	-0.000576186	-0.01262	-0.00726786	-0.000335956	-0.0217206	-0.00101004	0.0369213	0.00310013	0.00190132	-0.00920661	-0.00507463	0.00114792	0.0121007	0.0018409	0.0136645	0.00542841	0.00149653	-0.000530095	-0.00155665	0.0215903	-0.00200318	-0.00453287	-0.00422911	0.00378043	-0.00231881	0.00817888	-0.00830018	-0.000505043	-0.0207972	0.000662116	0.00619678
NDAR_INVGN440EGY	211007_N01_0452_AHLWYJDSX2	42.8	22.07	18.59	9069.78	45.25	0.00169	3929445	160755	292530	160864	290918	25153	86675	2429	3614181	1826568	1.98	2948110	1831008	1.61	97.5577	97.8101	90.79	150.5	512.5	13587	5438	7203	52	894	80	Male	XY	White	Not Hispanic or Latino	EUR	0.00381798	-0.00536409	-0.00503597	-0.00222812	-0.00996947	-0.00951639	-0.00555682	0.00292594	0.0140944	-0.00589553	-0.00193576	-0.00331382	0.0079545	-0.0162692	0.00646745	0.0105365	-0.0118988	-0.00217916	0.00019456	0.0092294	0.0224345	0.006782	0.0111202	-0.00375688	-0.0110281	-0.00639081	0.0145788	-0.0195544	0.016216	-0.00738483	0.00327811	0.0150568
NDAR_INVGN442BZ0	210506_N02_0352_AH3MKYDSX2	39	20.17	16.83	8078.19	41.29	0.00811	3923826	160153	290946	159018	290646	24889	89296	4071	3606501	1816685	1.99	2947581	1816664	1.62	97.388	97.6464	89.76	150.5	492.75	12488	5143	6518	50	777	81	Male	XY	White	Not Hispanic or Latino	EUR	0.00376056	-0.00467489	-0.0015338	-0.00171592	0.0120464	0.00276219	-0.00683942	-0.00145676	0.00979615	-0.010452	0.0137372	0.00305593	0.0175863	0.0150553	-0.00765224	-0.00988724	0.00304795	-0.00259076	-0.00785159	-0.0187146	0.00158622	-0.0113415	-0.0177734	-0.00717741	0.00741989	-0.00245908	0.00397407	0.00516458	-0.000961878	-0.00847787	0.00191697	0.0138283
NDAR_INVGN460ZPC	211012_N06_0396_AHLWVJDSX2	39.84	37.59	0.88	12173.1	41.43	0.00024	3931449	167678	299120	166194	297882	25518	119598	0	3647214	1830027	1.99	3010236	1877920	1.6	96.5968	97.4639	90.44	150.5	448	12352	5074	6522	45	711	NA	NA	XX	NA	NA	EUR	0.00370419	-0.00568527	-0.00428339	-0.00131619	0.0115893	-0.0105351	0.0118332	-0.00958198	0.0107531	-0.00493645	-0.00932732	-0.00364171	0.0343923	-0.011683	0.00486111	-0.000674999	-0.000984068	-0.00170098	0.00533084	0.00341489	-0.0113813	0.0304687	0.00916385	-0.0129447	-0.00548117	0.00262539	0.00338915	0.0145514	0.0011675	0.000372172	0.00909924	0.000593872
NDAR_INVGN629AZP	210319_N06_0278_AHYJ3TDSXY	42.54	40.3	1.23	25062.1	44.08	0.00033	3967476	168483	301837	167927	299567	26040	125303	0	3682352	1858753	1.98	3023706	1907977	1.58	96.8882	97.7586	90.81	150.5	532	13501	5500	7116	50	835	75	Female	XX	Unknown	Not reported	EUR	0.00382913	-0.00440815	-0.00198029	-0.00207224	-0.00711873	-0.00756166	0.004138	-0.00496056	0.0163107	-0.0204503	0.0112017	0.00303147	-0.011668	-0.0388281	-0.00809641	0.008812	-0.0155178	0.0115983	0.0306859	0.0119229	0.0349398	0.033817	0.00374955	-0.0119738	-0.0272516	0.0351759	0.0272467	0.0236542	-0.0203687	0.0709097	0.0606274	-0.0218436
NDAR_INVGN707UY2	210524_N03_0314_AH532NDSX2	37.18	19.24	16.39	7782.84	39.31	0.00576	4744019	155773	373101	152694	381189	37997	115965	4189	4201475	2106877	1.99	3863584	1870065	2.07	97.2833	97.5493	90.12	150.5	504.4	14684	6186	7595	54	849	67	Male	XY	Black or African-American	Not Hispanic or Latino	AFR	-0.0422459	-0.00735768	0.00269888	-0.00169218	-0.00102932	-0.00207855	-0.00286828	-0.00155068	0.0010247	-0.0133516	0.00192815	-0.0101489	0.00252181	0.00312581	-0.00756215	-0.002332	-0.00832078	-0.00597186	-4.4239e-06	0.00290393	0.000927981	-0.00340002	0.00585044	-0.004632	0.00823191	0.00191366	0.0064686	0.00843104	-0.00238244	0.00297675	-0.00242932	-0.000947761
NDAR_INVGN932MJY	211004_N02_0416_BHLWY7DSX2	55.99	54.51	1.74	9340.05	58.04	0.00548	3970649	165532	305618	164974	303422	26494	126794	0	3669021	1850822	1.98	3059245	1877871	1.63	97.0313	97.8938	88.5	150.5	632.38	14306	5657	7525	60	1064	54	Female	XX	White	Not Hispanic or Latino	EUR	0.00358927	-0.00449742	-0.00251904	-0.0016115	-0.0264853	-0.00388023	0.000644223	-0.00396207	-0.00322105	0.00199334	-0.00247854	-0.000445251	-0.000599474	0.00972845	0.00776696	-0.0277139	-0.0224076	0.0103615	-0.00510215	-0.00117452	-0.00548637	-0.0042018	0.0156871	-0.0178327	0.000234963	0.00939986	-0.00187029	-0.0138119	-0.0115746	-0.012274	0.00360558	-0.00179163
NDAR_INVGN946KFL	210329_N07_0043_AH2LLNDSX2	37.37	19.42	16.26	19830.3	39.5	0.0005	3958650	160589	294813	160338	292864	25328	86233	4717	3636857	1833672	1.98	2978940	1830930	1.63	97.4799	97.7454	90.41	150.5	500	12831	5207	6732	51	841	79	Male	XY	Unknown	Unknown	EUR	0.00303356	0.00244083	0.00683748	-0.000176254	-0.00666226	-0.00496997	-0.00241181	-0.00126193	0.0132437	0.0095666	-0.0159974	-0.010369	0.0057821	0.0134885	0.00293891	0.00806426	0.00198978	-0.00719697	0.0041914	0.0108236	0.00904182	-0.00241467	-0.00846877	-0.00985524	-0.00931996	-0.00399616	-0.00366943	0.00168427	0.00567684	-0.00451705	-0.0122372	0.00718122
NDAR_INVGP014RLB	211004_N02_0417_AHLY3WDSX2	34.41	35.58	1.21	9708.76	35.43	0.00049	3984287	166615	303619	165887	301942	25981	120643	0	3681254	1859395	1.98	3061813	1886761	1.62	96.8702	97.7454	90.3	150.5	524	12609	5150	6602	53	804	35	Female	XX	White	Not Hispanic or Latino	EUR	0.00349234	-0.00368096	-0.00159191	-0.00059849	-0.00396614	0.00637669	-0.00728785	-4.33236e-05	0.0114682	0.0114795	-0.00148464	-0.00755906	0.00134281	0.00725667	0.00295274	-0.0200797	-0.000592077	0.00540555	0.0012243	0.00159107	0.0134501	0.000419859	-0.00852843	0.00203771	0.0033577	0.000892296	-0.000607619	-0.00688462	-0.000835318	0.0026405	-0.0153505	-0.00926222
NDAR_INVGP084LRC	210603_N04_0328_BH5J5FDSX2	39.42	19.24	15.05	17733.3	41.8	0.00044	4084507	156659	310290	155306	311759	27479	88320	4096	3707466	1860690	1.99	3167971	1793728	1.77	97.1485	97.4046	90.36	150.5	510	12786	5320	6698	47	721	67	Male	XY	Unknown	Hispanic or Latino	AMR	-0.00380855	0.0121402	-0.00818389	0.022416	0.0127774	0.00709578	0.0224398	-0.00312591	-0.0108319	-0.00303337	-0.0101435	-0.0081394	0.0103513	-0.00883067	0.0127836	-0.0049759	0.00493076	-0.000390765	-0.000453789	-0.00941615	-0.00516309	-0.0198501	0.0118009	0.0345841	-0.0113084	0.00173757	-0.00697771	0.00906123	-0.00953047	0.0188048	-0.00559617	0.00260905
NDAR_INVGP100MD9	210412_N04_0294_AH3753DSX2	38.09	37.61	1.42	6080.47	39.43	0.00062	4039096	168575	306439	167525	308087	26444	124765	0	3727945	1880538	1.98	3113023	1903436	1.64	96.7399	97.5979	87.94	150.5	559.5	12931	5307	6796	56	772	79	Female	XX	White	Unknown	AMR	-0.00291765	0.030492	-0.0291585	0.0469047	0.00182953	-0.00696392	0.00215049	0.00313949	0.00711684	0.0179289	0.00271905	0.0117183	-0.00857017	-0.00803468	-0.00663875	0.00714927	-0.00615324	0.00439945	0.00502641	-0.00066143	-0.00534703	0.00100011	0.0104817	0.00320047	0.00319454	-0.00217664	0.0106288	0.00270368	0.00569474	0.0193934	0.0098857	-0.0137715
NDAR_INVGP166YGH	210603_N05_0320_AH5JFYDSX2	36.28	17.75	14.14	27077.2	38.39	0.00052	4005697	160509	298240	159173	298045	25987	91037	4054	3662173	1842765	1.99	3043553	1816996	1.68	97.2224	97.4915	90.62	150.5	513.6	12366	5074	6525	46	721	80	Male	XY	White	Not Hispanic or Latino	EUR	0.000249251	0.0160657	0.0209264	-0.000314154	0.00793674	-0.000710225	0.0163323	0.00272469	0.0117277	-0.002853	-0.00853617	-0.00921647	-0.00225506	-0.0062743	-0.0129481	-0.0023454	0.00070515	-0.000810227	-0.00283137	-0.0125404	0.000911173	0.00113296	0.001324	0.00274083	-0.000542974	-0.000923745	0.0135987	0.00874042	0.00769869	0.0127856	-0.00547949	0.00266835
NDAR_INVGP174YAB	210930_N07_0141_BHLHNCDSX2	42.61	42.56	1.68	9499.18	44.07	0.01	4010399	165311	308522	164517	308067	26720	121918	0	3694216	1863644	1.98	3108533	1875318	1.66	96.9396	97.8041	89.34	150.5	569.25	13409	5453	6998	60	898	70	Female	XX	White	Not Hispanic or Latino	EUR	0.00278664	0.00322461	0.00449709	0.000450883	-0.0127414	0.0202818	0.00741871	-0.00303457	0.00141261	-0.00565592	0.0155329	0.0158071	0.00711286	0.000309992	0.00367596	-0.0209543	-0.00666935	0.0048197	-0.00477935	-0.000796906	0.00172597	0.00191671	0.0057265	-0.014159	-0.0164855	0.00784686	-0.0028427	0.0100409	0.011166	-0.00104714	-0.00407738	-0.0072627
NDAR_INVGP180CB5	210305_N02_0313_AHWT5MDSXY	37.62	19.88	17.61	5619.58	39.71	0.00034	3931795	160633	290686	160550	289977	25065	91790	4191	3619144	1823859	1.98	2939995	1830435	1.61	97.5381	97.8037	89.21	150.5	504	12293	5052	6366	51	824	81	Male	XY	White	Not Hispanic or Latino	EUR	0.00328763	-0.00435022	-0.00250387	-0.000469002	0.00536855	0.00424275	-0.0181146	-0.00752843	0.016748	-0.00487815	0.000827251	-0.00440164	-0.00713877	0.00923418	-0.000809642	-0.0137839	0.00100765	-0.00107605	-0.00154361	-0.00914256	-0.00521	-0.00267227	-0.00397654	0.00401534	0.00853475	0.00220265	-0.00502276	0.013612	-0.00744479	-0.0108679	-0.00122136	0.00135939
NDAR_INVGP328LGL	210329_N01_0338_AH2LKMDSX2	37.49	36.68	1.21	8306.52	38.87	0.0005	3981881	165859	303953	165720	303597	25720	128577	0	3674692	1854034	1.98	3070684	1876341	1.64	96.7156	97.5749	90.49	150.5	502.5	12718	5155	6753	56	754	78	Female	XX	White	Unknown	EUR	0.00371366	-0.00455749	-0.00257286	-0.00260898	0.00653741	0.00206605	-0.00115488	0.00167483	0.0116398	0.00965792	-0.00919731	-0.0055583	0.00101459	0.000920319	-0.0189367	-0.0114192	0.00509743	0.00200924	-0.00154863	0.00701899	-0.0150508	-0.00556339	0.00320696	-0.00359442	0.00574183	0.00805871	-0.00325112	-0.00820143	0.00222434	-0.0146891	0.014885	-0.00639687
NDAR_INVGP372XJE	211014_N05_0391_BHLYKHDSX2	39.29	38.07	1.05	27258.5	40.63	0.00172	3960896	166900	300807	165884	300448	25667	122759	0	3659369	1844891	1.98	3046567	1874326	1.63	96.7703	97.6444	90.9	150.5	484.25	12779	5196	6719	40	824	52	Female	XX	White	Not reported	EUR	0.00360018	-0.00541662	-0.00194639	-0.00100788	0.0043812	-0.00250462	0.00486958	-0.00531497	0.00993158	-0.0074391	0.011523	0.000172107	0.0206362	0.0113908	-0.00454625	-0.00787674	-0.00412566	0.0020995	-0.00891053	-0.00170241	-0.00560397	-0.0071424	0.00761964	-0.0102531	-0.00107113	-0.0032074	0.000406053	0.0128541	0.0120822	0.0156807	-0.013461	-0.0138831
NDAR_INVGP393VNN	210527_N02_0362_BH55J5DSX2	36.65	36.33	1.09	8125.4	37.96	0.00249	3988022	168475	302641	167045	302236	26166	121720	0	3690975	1860623	1.98	3057741	1897146	1.61	96.8731	97.7337	91.4	150.5	599.25	13269	5366	7029	56	818	76	Female	XX	White	Not Hispanic or Latino	EUR	0.00344397	-0.00407872	-0.00252229	0.00284094	-0.0161474	-0.00472918	0.0165137	0.00380856	0.0130207	0.0180475	-0.00558821	0.0039836	-0.00859061	0.0042489	-0.00571451	0.00226767	0.00184489	0.00386007	0.00483231	-0.00672235	0.0065376	-0.00907579	-0.000863709	0.0159848	0.00478477	0.00678397	-0.0091152	-0.00304662	-0.0282544	-0.0140908	-0.0035685	-0.0122407
NDAR_INVGP479JPU	210610_N03_0324_AH5JFGDSX2	36.35	18.67	14.96	11424.5	38.5	0.00042	3927267	160876	289653	160111	290368	24639	89475	3159	3607486	1815069	1.99	2953423	1814232	1.63	97.385	97.6348	88.59	150.5	524	12242	5048	6408	46	740	81	Male	XY	Unknown	Unknown	EUR	0.00347143	-0.00256178	-0.00015803	-0.0032572	0.00333714	0.00552313	0.00805888	0.00611485	-0.00690611	-0.00120444	-0.00177392	-0.00772075	0.000791116	-0.00395855	0.00401853	0.00503069	-0.000155714	-0.0077838	-0.00744959	-0.0094672	0.00106931	0.00571688	-0.00627567	-0.0147039	-0.0157347	0.00978077	0.0019032	0.00617237	-0.00925368	0.00524295	-0.0033186	-0.00065074
NDAR_INVGP492CJ1	211014_N03_0372_AHKKLLDSX2	33.07	30.85	0.73	11596.5	34.42	0.00033	3983581	167157	298625	166319	300975	25133	124766	0	3681710	1841056	2	3071074	1870887	1.64	96.2184	97.0856	88.53	150.5	516.5	11059	4806	5642	32	579	40	Female	XX	White	Not reported	EUR	0.00193163	0.00647067	0.0114872	-0.00254137	0.040314	-0.00831921	0.0203823	0.00196362	-0.00101342	0.00175477	-0.00409355	-0.00105648	-0.0040741	0.000757042	0.00849951	-0.0030001	-0.0113094	-0.00662771	-0.0141383	-0.0119112	0.00846109	-0.00593695	-0.00507098	0.00576928	0.00584068	0.0065141	-0.00473743	0.000826355	-0.012904	-0.0119214	-0.00168355	0.0081577
NDAR_INVGP510ULZ	210226_N07_0024_BHWH5KDSXY	38.05	19.99	17.35	10497.2	40.21	0.0009	4603190	145823	368484	142284	377543	35642	113209	4164	4030580	2025011	1.99	3827488	1737803	2.2	97.3788	97.6395	88.9	150.5	527.5	14294	6014	7423	61	796	32	Male	XY	Black or African-American	Not Hispanic or Latino	AFR	-0.0278416	-0.00641859	0.000441381	-0.00142194	-0.000306995	-0.00104983	-0.00426815	-0.00835679	-0.0057857	-0.012109	0.00766447	-0.00221143	-0.00675815	-0.00167397	-0.0113645	-0.00569516	-0.0108387	0.0065839	0.00633258	0.00607856	0.0106655	0.00151957	-0.00494061	0.0105455	0.0136812	-0.00273819	0.00836182	0.00672176	-0.000716539	-8.52905e-05	-0.0128562	-0.00793886
NDAR_INVGP611VFC	211004_N06_0393_BHLJKVDSX2	40.94	21.67	18.19	7870.27	43.29	0.00605	3931544	161816	290048	160932	289337	24873	89429	4079	3622343	1830608	1.98	2930823	1842092	1.59	97.4912	97.7438	89.75	150.5	567.75	12802	5236	6709	64	793	84	Male	XY	White	Not Hispanic or Latino	EUR	0.00412209	-0.00649344	-0.00285322	-0.000994245	-0.00452254	-0.00476065	-0.00185286	-0.00425518	-0.00303993	-0.00293112	-0.00110394	0.00391138	-0.00426805	-0.00259499	0.0181169	-0.0148151	-0.0168077	0.00259961	-0.00388339	-0.00712677	0.00752551	-0.0121351	0.00276979	0.0134285	-0.000318146	-0.000620485	0.00838091	0.00716154	0.00492936	-0.00881291	0.00454796	0.00444683
NDAR_INVGP614JCM	201230_N06_0237_AHM5TFDSXY	34.48	34.77	0.23	5858.61	35.77	0.00022	4006351	166107	307549	166630	306655	26345	127996	0	3715965	1863661	1.99	3075771	1904071	1.62	96.8339	97.6949	90.6	148.75	516.95	14333	5862	7505	42	924	83	Female	XX	White	Not Hispanic or Latino	EUR	0.000557561	0.0196038	0.0240013	0.00203964	-2.04264e-05	-0.0159155	-0.00935153	-0.00811801	-0.0187516	0.080618	0.116608	-0.0984987	0.00420204	-0.0113212	0.00687173	-0.00394595	0.0191473	-0.00493308	0.00147562	-0.0101028	-0.0186826	-0.00892688	-0.000535059	-0.00796415	-0.00769627	-0.0339811	-0.00572551	0.00381618	-0.00556292	0.00374417	0.0126821	0.0059576
NDAR_INVGP630RMJ	201231_N03_0245_BHM5HVDSXY	32.94	33.74	0.96	7766.98	34.01	0.00013	3977652	167774	300913	167735	300891	25430	121127	0	3678997	1852430	1.99	3053365	1887266	1.62	96.7807	97.6461	90.51	148.97	493.25	12327	5127	6433	41	726	49	Female	XX	White	Not Hispanic or Latino	EUR	0.00367413	-0.00459568	-0.0027789	-0.000751728	0.0121917	0.00123808	-0.008272	0.0101838	-0.0201405	-0.00445236	-0.0041094	-0.00368279	-0.00521571	0.00170067	-0.0187627	-0.0096703	0.0118093	0.0050494	0.0157479	0.00434749	0.00318251	0.003966	-0.0169227	0.00835481	0.0102812	-0.00217963	-0.0113661	-0.0228185	-0.0159482	0.00327258	0.0132769	0.0158325
NDAR_INVGP635TZU	211014_N05_0392_AHLWY5DSX2	38.02	19.42	14.69	25006	40.15	0.00051	3960870	163235	293262	162313	292107	25252	89062	2671	3649202	1842888	1.98	2958402	1854875	1.59	97.4672	97.7213	89.33	150.5	563	13018	5315	6836	48	819	89	Male	XY	White	Unknown	EUR	0.00387053	-0.00303543	-0.00158991	-0.000637381	-0.0100543	-3.00815e-05	0.00590618	-0.00250119	-0.00159456	-0.00139059	0.00421022	0.00013785	-0.0102996	0.0131345	0.0140295	0.00332891	-0.00926066	-0.00507211	-0.00722323	-0.00453179	0.00278119	-0.000856443	-0.00557343	-0.00164642	0.000391904	-0.00329677	-0.0119825	-0.0178669	-0.000529527	-0.00412602	-0.00428686	-0.00223649
NDAR_INVGP646LKZ	210315_N05_0274_BHYHNNDSXY	37.54	36.59	1.25	9253.38	38.89	0.00733	3974431	167352	302496	166247	302338	26043	127083	0	3675186	1852465	1.98	3054399	1884794	1.62	96.7926	97.6571	89.04	150.5	540	13280	5379	7011	58	832	58	Female	XX	White	Not reported	EUR	0.0033899	-0.00236277	0.000375815	-0.000260308	-0.00650671	9.55827e-05	0.00219919	0.00470148	-0.00954436	-0.00393117	0.00167101	0.000968523	-0.0113244	0.00884929	0.0103737	-0.00134059	0.0075974	0.000779238	0.00396842	0.0121974	0.00244698	-0.00924206	0.0119932	-0.00161697	0.00163874	0.00211055	0.00857175	0.00566049	0.00912696	-0.00293914	0.0161393	-0.00779208
NDAR_INVGP653KLB	210331_N03_0281_BH2LNGDSX2	34.97	18.27	14.89	7776.52	37.02	0.00199	3939601	160538	291310	160028	290826	24859	89246	2536	3621979	1823551	1.99	2958842	1824540	1.62	97.2752	97.529	90.46	150.5	478.5	12067	5034	6253	38	742	85	Male	XY	White	Not Hispanic or Latino	EUR	0.00319593	-0.00182018	-0.00020938	0.000131224	0.0153349	0.0096938	0.00508049	0.000491262	0.0107852	0.000740332	-0.00195392	-0.00259882	-8.52636e-05	-0.0190428	-0.00266225	0.0057515	0.00566399	-0.00613329	-0.00999905	-0.0100066	0.00167301	-0.00595267	0.000445199	-0.0120594	-0.00472238	-0.00360888	0.0113879	0.00429904	0.0077007	-0.00172201	-0.00122807	-0.00596376
NDAR_INVGP676UMM	210527_N05_0315_AH52YNDSX2	36.62	36.15	1.11	7129.7	37.94	0.01074	3968919	168565	301526	167946	300671	25583	120728	0	3679997	1855750	1.98	3032096	1901396	1.59	96.8076	97.6693	90.44	150.5	516.75	12979	5301	6859	43	776	83	Female	XX	White	Not Hispanic or Latino	EUR	0.00385598	-0.00485482	-0.0014863	0.00111322	-0.00394718	-0.00357044	0.00362324	-0.00734389	-0.00701418	-0.0005998	-0.010665	0.00266948	-0.00133844	-0.0148899	0.0102009	0.00361576	0.00945453	0.00125353	0.00371919	0.00185978	-0.0114555	-0.00780312	-0.00286641	-0.00909851	-0.00694536	-0.00400719	-0.000510272	0.00653583	-0.000546825	-0.0104858	-0.00282295	0.013723
NDAR_INVGP678XAY	210924_N01_0444_BHLJMNDSX2	44.15	42.27	1.32	20150.5	45.8	0.00037	3951784	167565	301321	166075	298798	26165	124739	0	3659067	1847909	1.98	3025169	1886950	1.6	96.9271	97.797	90.28	150.5	593.25	14016	5609	7467	63	877	72	Female	XX	White	Not Hispanic or Latino	EUR	0.00369643	-0.0036159	-0.00277837	-0.0012443	-0.0255145	-0.00601025	0.0122016	-0.000214484	0.00920617	-0.00267111	0.00299513	0.00200825	-0.00902159	0.00471555	0.00568368	-0.00891888	0.00110618	0.00821432	0.00433561	0.0057022	0.0145173	0.0241194	0.00523921	0.00380529	-0.0106417	-0.00621753	-0.00327958	-0.0117233	0.0073951	-0.0114676	0.00883857	-0.00891077
NDAR_INVGP689ZJF	210527_N02_0362_BH55J5DSX2	38.94	38.2	1.24	6350.51	40.35	0.00512	4025738	165861	310277	165322	308820	26826	121725	0	3713163	1872302	1.98	3114363	1888837	1.65	96.9409	97.8024	92.17	150.5	602.25	13532	5457	7190	45	840	75	Female	XX	White	Not Hispanic or Latino	EUR	0.00130392	0.01845	0.0230794	-0.000265233	-0.0180117	-0.0134662	0.00514839	0.00151925	0.0156665	-0.00221755	-0.00766931	0.00078828	-0.0152949	0.0109353	-0.0136025	-0.00442605	-0.00196488	-0.00611791	-0.00139211	-0.0101857	0.00124166	-0.00686884	0.00232061	0.0147229	0.0155083	-0.00178972	-0.00393213	0.00153725	-0.00627587	0.000129576	0.0212382	-0.0215089
NDAR_INVGP759NPJ	210930_N04_0393_AHLHYGDSX2	39.73	39.86	1.11	8230.39	41.12	0.00054	3970472	168779	301112	167690	300041	25716	123178	0	3679391	1854802	1.98	3035762	1898361	1.6	96.8635	97.7281	90.05	150.5	566	13285	5349	7088	51	797	77	Female	XX	White	Not Hispanic or Latino	EUR	0.00418681	-0.00342542	-0.00248396	0.000692201	-0.010046	-0.00912362	0.00106065	-0.00632597	-0.00263503	0.00516211	0.00629463	0.00790982	0.00679394	0.0184432	0.00690875	0.00357144	0.000466634	-0.00106226	-0.00784023	-0.00869168	-0.0145805	0.00268145	0.00462029	-0.00515915	0.00271095	-0.00769911	0.0184924	0.00196784	0.00829806	0.0155211	0.00386233	-0.00322058
NDAR_INVGP763YFT	210930_N01_0449_AHL3GHDSX2	41.3	42.09	1.72	13367.6	42.58	0.0047	4238547	158786	336934	157079	338878	30624	140884	0	3827157	1932087	1.98	3426868	1834371	1.87	96.9273	97.8011	90.15	150.5	486.75	13990	5706	7320	43	921	36	Female	XX	Not reported	Hispanic or Latino	AMR	-0.00860507	0.0109655	-0.00910445	0.0218155	-0.00185546	0.0142145	-0.00653602	-0.00812349	-0.00200515	-0.0165594	0.0130635	0.00609542	0.0153829	-0.00251309	-0.00875899	-0.00922702	0.0150347	0.00404	0.0112196	0.00336658	-0.00495566	-0.0104794	-0.0021086	0.0214931	-0.0131556	-0.00975514	-0.0199257	-0.0212552	-0.00512277	0.00779272	-0.00255547	0.00680723
NDAR_INVGP881JXC	210301_N05_0266_BHWHYMDSXY	32.24	16.47	13.12	15129.6	34.14	0.00039	3923469	161724	286723	161439	286942	24308	87099	4103	3611440	1815395	1.99	2936662	1824590	1.61	97.192	97.4465	89.58	150.5	531.75	11746	4846	6120	49	731	65	Male	XY	Unknown	Unknown	EUR	0.00361009	-0.00504151	-0.00211524	-0.00303537	0.0175622	-0.00666604	0.00540126	0.00116267	0.00941659	0.00842032	-0.00572117	0.00247923	-0.00805328	0.00620294	-0.00228856	-0.0169827	0.00401736	-0.00412783	0.000950503	-0.00570847	-0.0119698	-0.011844	0.00214558	-0.004239	-0.00665746	0.00712904	-0.000706846	-0.00122035	-0.00811357	-0.00650081	-0.00570743	-0.0100608
NDAR_INVGP914FPE	211007_N04_0397_AHLY2NDSX2	36.76	34.8	1.01	3730.41	38.23	0.00467	3986099	167808	301864	167019	301250	25783	122466	0	3686064	1857966	1.98	3059415	1890691	1.62	96.733	97.5956	88.43	150.5	620	12494	5115	6578	54	747	59	Female	XX	White	Not Hispanic or Latino	EUR	0.00338357	-0.00200509	-0.00228102	-0.00375792	-0.00187657	-0.00903972	0.00889887	0.0442168	-0.0130403	0.00568592	0.0071499	0.00482948	-0.012898	0.00438374	0.00313566	-0.000268242	-0.018181	-0.00808069	-0.00770127	-0.00903387	-0.01755	0.00235826	0.00691987	0.00773018	-0.00689094	0.00145302	-0.0083235	0.00990125	-0.0124852	-0.0208588	-0.014091	-0.000964071
NDAR_INVGP944MP0	210510_N01_0366_BH3NCJDSX2	35.33	34.81	1.14	5186.77	36.57	0.00108	3963147	166357	302136	166006	301552	25955	123470	0	3661617	1845640	1.98	3050789	1874642	1.63	96.8009	97.6615	90.72	150.5	524.5	12792	5209	6707	48	828	51	Female	XX	White	Not Hispanic or Latino	EUR	0.00332799	-0.00246826	-0.000352557	0.000342423	-0.000424165	0.00518576	-0.000924215	-0.00128964	-0.00396536	0.00548777	0.00548414	0.0140294	0.0111521	0.0216361	0.00711797	0.00266	0.0112769	-0.00510937	0.00102402	0.00329238	0.00312573	-0.0074387	-0.000488721	0.00272221	0.00453253	0.000818773	0.00811886	-0.00172981	0.00385604	0.00179036	0.00352286	0.0017487
NDAR_INVGP949DUY	211014_N03_0372_AHKKLLDSX2	33.38	32.27	0.95	20266.1	34.55	0.00338	3947243	168655	295226	168170	296140	24683	126964	0	3658532	1840707	1.99	3013439	1886862	1.6	96.5689	97.4353	88.5	150.5	515	11302	4760	5895	34	613	89	Female	XX	White	Not Hispanic or Latino	EUR	0.00359839	-0.00594448	-0.0035932	-0.000672347	0.0283819	-0.00676152	0.00123672	-0.0101582	-0.0027397	0.00481563	-0.00274425	0.00547088	-0.00577509	-0.00179925	0.00737932	-0.00996728	-0.00590198	0.000247645	0.00866591	0.00904387	-0.0198839	0.00415863	-0.00929171	0.00584975	-0.0020367	-0.00934689	-0.00817942	0.00398663	0.0130304	0.00542749	-0.0142485	0.00597146
NDAR_INVGP976VHK	210610_N04_0333_BH5JHGDSX2	37.31	18.84	14.65	8350.7	39.62	0.00046	3923065	161019	290471	160527	290552	24636	86262	3997	3613751	1815509	1.99	2941929	1826022	1.61	97.1678	97.4247	89.54	150.5	494	12263	5053	6403	48	759	59	Male	XY	White	Unknown	EUR	0.00357051	-0.00395239	-0.00223223	-0.000131719	0.0124947	-0.00561841	0.0106716	-0.00110239	0.00517766	-0.00604101	-0.0066013	-0.00588771	0.00646226	-0.013455	0.0152455	-0.00680141	0.00303974	-0.00252975	-0.00969831	0.00302762	-0.00400519	-0.0080117	-0.00251158	-0.0129286	-0.00388703	-0.00167188	-0.00364309	0.00645799	0.00594431	-0.00199901	0.0112912	-0.00224336
NDAR_INVGR046PY6	211014_N01_0457_AHLYC5DSX2	37.22	19.29	16.09	24343.7	39.28	0.00043	3944352	160906	291683	160212	291759	24825	86692	2553	3628658	1830305	1.98	2959174	1833624	1.61	97.394	97.6485	90.13	150.5	512.75	12632	5135	6656	47	794	70	Male	XY	White	Not Hispanic or Latino	EUR	0.00369418	-0.00629536	-0.00268924	-0.000862684	0.00688454	-0.00376285	0.00352304	-0.00545207	-0.00277105	0.00878581	-0.0145888	-0.00886627	0.0048957	0.00438033	-0.0188982	0.00829196	-0.0119696	-0.00043372	0.00237864	0.00666368	0.00215297	-0.00578675	0.00636362	0.00417734	0.00176571	0.00181521	-0.00187389	-0.00249916	-0.000469161	-0.0272342	-0.00145001	0.0113741
NDAR_INVGR102LWK	210524_N07_0073_AH53YVDSX2	38.38	20.18	18.95	7247.55	40.46	0.0012	3965130	165673	290943	165917	289984	25358	89077	3842	3668821	1854574	1.98	2930214	1887897	1.55	97.6197	97.8849	91.36	150.5	539.8	13522	5439	7180	48	855	55	Male	XY	White	Not Hispanic or Latino	EUR	0.0013502	0.007784	0.0114528	0.00291859	-0.0188709	0.0369859	0.00831624	0.00453505	-0.00985984	-0.00372315	0.0138323	0.00384879	0.0158867	0.0113964	-0.000601765	-0.00474717	0.00919912	0.00115717	0.0144804	0.00688464	0.0201231	-0.00924195	0.00316938	0.0253675	-0.000161106	-0.00750858	0.00830514	-0.000320535	-0.00707691	-0.0094079	0.0011365	0.00602543
NDAR_INVGR120LJX	210506_N02_0353_BH3MKKDSX2	32.79	17.25	15.22	9680.21	34.6	0.00069	3956242	160898	290284	160225	291248	24612	92074	4110	3629350	1830243	1.98	2972912	1822417	1.63	97.4243	97.6953	89.71	150.5	493.5	12171	5023	6349	46	753	80	Male	XY	White	Unknown	EUR	0.00313511	-0.0026138	-0.00102896	-0.000128109	0.00872883	0.00768784	-0.00750633	0.00301411	0.0127751	0.00322165	0.00143311	0.00229144	-0.0136927	-0.00206656	-0.00267174	0.00401912	0.0134932	0.0043976	-0.00273648	0.00404977	-0.00235595	-0.00908077	0.00658903	0.00131384	0.00130043	-0.004689	0.00936552	-0.0230259	0.0069562	0.00175866	0.0127054	-0.000398762
NDAR_INVGR172ENF	210331_N07_0044_AH2LTLDSX2	40.63	40.21	1.25	20667.7	42.02	0.00061	3948423	167445	301093	166475	299389	25710	122757	0	3655064	1844146	1.98	3026042	1882821	1.61	96.7818	97.6499	90.29	150.5	494.4	12995	5343	6824	45	783	34	Female	XX	White	Unknown	EUR	0.00352229	-0.00444191	-0.00189564	-0.00227839	-0.00354994	-0.000787665	0.0018812	0.000552463	0.0115221	-0.00915162	-0.000443086	-0.00730332	0.000711157	0.00949245	0.0155158	0.00558746	0.00340859	-0.00867016	-0.00835401	0.00240254	-0.0143761	-0.00430629	0.00812785	-0.0027751	-0.00666545	-0.0187415	0.00374703	-0.0174082	0.0143612	0.0201115	0.0116504	0.00573127
NDAR_INVGR216NCE	210506_N05_0304_AH3MC2DSX2	39.2	38.8	1.34	7961.25	40.63	0.00363	3950207	167435	298345	167413	298271	25340	117426	0	3663009	1848052	1.98	3013497	1893777	1.59	96.7724	97.6367	87.6	150.5	528.25	12578	5241	6551	36	750	89	Female	XX	White	Not Hispanic or Latino	EUR	0.00381351	-0.0043978	-0.00170437	-0.00205354	0.00711106	0.00425097	-0.00540083	-0.00283792	0.0141019	-0.0147134	0.0155496	0.000547896	-0.0139205	0.0063984	0.0135063	0.0194247	-0.0205537	-0.00239178	-0.00421891	-0.000156001	0.00972474	0.00400671	0.00402087	0.0102213	0.00310018	-0.00852526	-0.00460068	-0.00759567	-0.00282042	-0.00822027	0.00896925	-0.00281316
NDAR_INVGR227FTK	210610_N08_0026_AH5YLTDSX2	32.98	33.06	1.13	12411.4	34.07	0.00068	3972712	167273	301650	166555	301999	25301	125599	0	3675419	1852940	1.98	3048283	1887447	1.62	96.7825	97.6447	90.03	150.5	508.25	12104	5029	6365	39	671	NA	NA	XX	NA	NA	EUR	0.00338381	-0.00437635	-0.000917964	-0.00303051	0.00981234	-0.00172552	-0.00318486	7.79229e-05	-0.00316424	-0.00147929	0.00400035	0.00964851	0.0105054	0.00816833	-0.00414533	-0.00061758	0.0203654	0.00344203	-0.00624542	-0.00975914	0.00636803	-0.00142727	0.0091653	0.00924778	0.00344713	-0.00274274	0.0115248	-0.00403623	-0.00369535	-0.000485436	-0.0049034	-0.0161597
NDAR_INVGR295KY9	210510_N02_0354_AH3NMKDSX2	37.44	19.36	16.51	8281.59	39.62	0.00415	4585626	146783	365846	143931	373066	34943	120832	2498	4022687	2021719	1.99	3789697	1746912	2.17	97.2865	97.5479	91.06	150.5	486	14388	5878	7586	44	880	66	Male	XY	Black or African-American	Not Hispanic or Latino	AFR	-0.0272326	-0.00698772	0.00110209	-0.00153835	0.00238591	0.000501622	-0.00626771	-0.00298143	0.000564664	-0.0168349	0.00117139	-0.00260419	0.00149245	-0.00952007	0.00306286	0.00638899	0.00279066	-0.012872	-0.0180896	-0.00730139	-0.0040727	0.00325793	-0.00909172	-0.0027304	0.00484616	0.00287077	0.00154974	-0.00125137	-0.00155691	0.00328553	0.00339734	1.77205e-05
NDAR_INVGR302DDT	210920_N05_0377_BHKKMFDSX2	42.89	21.95	18.09	10579.7	45.43	0.00402	3958830	160567	293872	159803	293488	25333	88746	3074	3639528	1834297	1.98	2974317	1833433	1.62	97.3723	97.6217	89.93	150.5	509.5	12840	5226	6759	44	811	79	Male	XY	White	Not Hispanic or Latino	EUR	0.00309775	-0.00283445	-0.00229445	-0.00124889	0.00469577	0.00335082	-0.00454434	0.023725	0.00846016	-0.00616738	-0.00705329	-0.00550139	0.00133224	-0.00135317	0.00156079	0.00286316	-0.0143154	-0.00212289	-0.00356677	-0.00562396	0.00598228	-0.00551102	-0.00567275	0.00815187	0.00865565	0.00216087	-0.00430012	0.000130248	0.0105611	-0.0017749	0.0128429	0.00179581
NDAR_INVGR317TZ3	210311_N02_0316_AHYKGHDSXY	37.3	19.54	17.62	8526.12	39.4	0.00052	3950242	162166	292958	161077	290937	25011	89633	4244	3636625	1837605	1.98	2951650	1845154	1.6	97.5003	97.7594	90.47	150.5	546.25	13127	5344	6923	56	804	64	Male	XY	White	Not Hispanic or Latino	EUR	0.00334893	-0.00330276	-0.00297537	0.00083394	-0.0119683	0.0014626	-0.00158028	0.00455038	0.0139773	-9.20284e-05	0.00492634	-0.000298539	-0.00315859	7.60926e-05	0.00268234	0.00988022	-0.00362637	-0.00851945	-0.0110882	-0.00685711	-0.00896531	-0.0100094	-0.00126017	-0.017307	0.00475013	0.0040286	-0.00292006	0.0032927	0.0115631	0.0108105	0.00255486	-0.00466152
NDAR_INVGR461ZHE	210927_N06_0388_AHLL2FDSX2	41.45	41.26	1.34	6006.84	42.93	0.0019	3984829	168441	302731	167458	302230	25922	123804	0	3692262	1864034	1.98	3046582	1905350	1.6	96.9269	97.7844	90.07	150.5	577.75	13542	5469	7151	53	869	54	Female	XX	White	Not Hispanic or Latino	EUR	0.00404222	-0.00387738	-0.00373403	-0.00300566	-0.0149386	-0.00423512	-0.000857097	0.00741413	0.0105398	-0.00583431	0.000905462	0.00140182	-0.00305892	-0.00436507	0.0095556	-0.00686681	-0.00760904	-0.000883092	-0.00375916	0.00509393	0.0137951	0.000513886	0.000259057	-0.00224529	-0.00606346	-0.00632685	0.00335418	-0.0165326	0.00906238	-0.00888871	0.00259532	0.00752978
NDAR_INVGR470UH0	210415_N07_0053_BH2KNWDSX2	34.46	34.27	1.25	8950.06	35.66	0.00195	3971979	167124	301029	166635	301427	25350	124750	0	3671178	1849362	1.99	3053525	1880256	1.62	96.7893	97.6499	90.1	150.5	525.8	12372	5110	6493	47	722	84	Female	XX	White	Not Hispanic or Latino	EUR	0.0037685	-0.00456286	-0.00310957	-0.00180072	0.00324107	-0.0082379	-0.00106843	0.00850324	0.00692999	-0.00183853	0.0207138	0.00987734	0.00791382	0.0140632	-0.00352726	0.0202572	-0.0168834	-0.00777854	0.00232645	0.00790005	0.00409899	0.00853272	0.000442809	-0.00674239	-0.0100257	0.00536326	0.00144478	0.00838265	-0.0157339	-0.0122495	-0.00597819	-0.00248307
NDAR_INVGR504HJM	210506_N02_0353_BH3MKKDSX2	38.7	36.79	1.1	8378.35	40.2	0.00065	3945180	166686	298992	165977	298986	25512	120767	0	3652556	1838231	1.99	3025275	1876386	1.61	96.7172	97.5851	89.96	150.5	511.4	12491	5114	6567	53	757	83	Female	XX	White	Unknown	EUR	0.00383975	-0.00387106	-0.000385284	-0.000671792	0.00398969	0.00375061	0.00454054	0.00289136	0.0102783	0.000157198	-0.00440571	0.000493057	-0.00349253	-0.016917	0.0127012	-0.00274185	0.00438321	-0.0052469	-0.00189699	-0.00650701	0.00277977	-0.0139595	0.000150618	-0.00318928	-0.00773448	0.00514706	0.00779651	0.0134814	0.00546182	0.00242387	0.0181386	0.00010635
NDAR_INVGR526FKY	210913_N04_0385_BHKK3TDSX2	37.53	36.7	1.07	12094.5	38.91	0.00643	3967238	168334	299719	167574	298386	25570	122534	0	3676118	1854820	1.98	3029517	1897609	1.6	96.8228	97.6878	90.73	150.5	534.75	12717	5268	6605	53	791	60	Female	XX	White	Not Hispanic or Latino	EUR	0.00374721	-0.00580249	-0.00141576	-0.00419007	0.00718535	-0.00459971	-0.00174386	0.00733352	-0.0154399	0.0053304	0.00363196	0.00651119	0.0144328	0.0181508	-0.0112804	-0.0142009	-0.00778199	0.00540559	0.00302542	0.00507267	0.0231077	-0.00792695	-0.00202436	-0.00222055	0.00605182	-0.00773683	0.0043431	-0.00702797	0.00331571	-0.018516	0.00958228	-0.00932775
NDAR_INVGR528EDQ	210322_N07_0038_BH2LM5DSX2	35.56	34.69	1.1	5943.43	36.88	0.00431	3977077	167094	303410	165787	302934	25798	121858	0	3671955	1847691	1.99	3068840	1873503	1.64	96.7944	97.6583	89.67	150.5	527.5	12367	5074	6528	36	729	69	Female	XX	White	Not Hispanic or Latino	EUR	0.0036663	-0.00404136	-0.00321558	-0.00205647	0.00392616	-0.00119179	-0.00160335	0.0132424	0.00958886	-0.00356902	0.000562789	-0.00155532	-0.00530012	-0.000708498	0.0152535	0.00595343	-0.00114979	0.000279866	0.000873226	0.00236242	0.0109499	-0.0141073	0.00607781	-0.00474979	0.00248586	-0.00819867	0.00548996	0.00141724	0.00323587	0.00412224	-0.0014149	-0.00939818
NDAR_INVGR546EJ8	210322_N04_0283_BH23YWDSX2	43.13	22.52	18.84	18809.9	45.57	0.00046	3916487	161404	289859	160529	290004	24961	92713	2388	3610297	1819798	1.98	2922400	1833747	1.59	97.5158	97.7633	87.78	150.5	543.75	13176	5354	6896	52	874	78	Male	XY	Unknown	Unknown	EUR	0.00345772	-0.00331848	-0.0013148	-0.000138838	-0.00472522	0.00881581	-0.00296402	0.00148392	0.0126579	0.00806608	-0.00515046	-0.0114154	-0.00452218	0.0121231	0.00966948	-0.00341032	0.00126147	-0.0124936	-0.00380829	-0.00436004	-0.00930321	-0.00732587	0.0172396	-0.00587396	-0.00904971	-0.00996697	0.00997619	0.00516761	0.0112046	0.0125519	-0.00644548	0.0119036
NDAR_INVGR570PCW	210315_N05_0274_BHYHNNDSXY	34.42	34.13	1.21	5462.72	35.62	0.00395	4655787	157497	376280	154422	385018	36412	175110	0	4126032	2075213	1.99	3911117	1854617	2.11	96.7076	97.574	90.39	150.5	503.25	14529	6044	7635	54	796	88	Female	XX	Black or African-American	Not Hispanic or Latino	AFR	-0.0299215	-0.0064126	0.00434976	-0.00151301	0.000985846	0.00302296	0.00125954	-0.000381331	0.007995	0.010322	-0.00605909	0.0081477	-4.3732e-05	-0.018022	-0.00398235	0.00945851	0.0107407	-0.00221457	0.00315438	0.00404409	0.00283575	-0.00527807	-0.00823848	-0.00553344	0.000625327	-0.00540981	0.012013	0.00120148	-0.00396801	0.00732128	-0.0120797	0.00186815
NDAR_INVGR573CBX	211014_N04_0401_BHLYCJDSX2	42.65	21.83	17.52	27372.9	45.11	0.00071	3963711	157257	298329	157099	297881	25780	86800	4274	3622518	1824542	1.99	3021240	1795792	1.68	97.3663	97.6199	89.89	150.5	515.75	12890	5291	6721	49	829	76	Male	XY	White	Not reported	EUR	0.00206318	0.00803194	0.0111177	-0.00211885	0.00133007	-0.0104511	-0.00106276	-0.000644381	0.00395168	0.00573723	-0.0131351	-0.00682879	0.00793056	-0.00182189	0.0134298	0.000824147	-0.0208676	-0.00659054	-0.00190174	-0.00629249	0.00406036	-0.000239583	-0.00382875	0.0171993	0.007142	0.00760456	-0.0103236	-0.0053493	0.00164106	0.00470128	0.00481593	0.00621492
NDAR_INVGR589EDT	210329_N07_0042_BH2LMHDSX2	39.61	20.6	16.91	8408.01	41.9	0.00635	3945592	161071	292429	161096	291473	25281	91257	2521	3623201	1825736	1.98	2967706	1823607	1.63	97.483	97.7328	90.6	150.5	527.25	13071	5338	6860	46	827	78	Male	XY	White	Not Hispanic or Latino	EUR	0.00374306	-0.00550436	-0.00287333	-0.00257953	-0.00329663	-0.00236567	-0.00349664	-0.00348086	0.0172402	-0.00724338	-0.000847029	0.000193429	0.00288446	-0.0195923	-0.0129632	-0.00552945	-0.00222472	-0.00049275	0.00514029	-0.0114156	0.000752269	0.00717432	-0.00745473	-0.0106455	-0.00655362	0.0071215	-0.00437096	0.0106872	-0.0199002	-0.00491994	0.000946207	0.0121513
NDAR_INVGR621MA0	210319_N07_0037_BHYH57DSXY	37.47	18.91	15.33	14123.1	39.68	0.00997	4275767	149877	335675	147664	338435	30896	95804	2544	3812710	1913786	1.99	3442193	1746031	1.97	97.2984	97.5504	91.7	150.5	567	13721	5689	7187	56	789	66	Male	XY	White	Not Hispanic or Latino	AMR	-0.0119456	0.00650879	-0.00530514	0.0158599	-0.00213542	0.00161964	0.0179105	0.0020152	0.00310082	-0.00539909	-0.00268576	-0.00352448	-0.00115428	0.00134108	-0.015783	-0.0082517	-0.00365689	0.00397121	0.00999905	-0.00606122	-0.0105362	-0.00241345	-0.00538229	0.0111481	-0.00988246	0.00510975	-0.0220023	-0.0147657	-0.0107803	-0.00813643	0.00146841	0.00922363
NDAR_INVGR748FKP	210924_N07_0136_BHLJLMDSX2	36.16	36.34	1.21	8364.16	37.38	0.00192	4172862	158564	332007	156294	333721	30025	161944	0	3773282	1902795	1.98	3367846	1815942	1.85	96.8692	97.7374	91.68	150.5	552.75	13665	5561	7216	51	837	79	Female	XX	White	Not Hispanic or Latino	UNKNOWN	-0.00263546	-0.00505409	-0.00182585	-0.00106343	-0.00879699	-0.00593055	-0.00317026	0.0187621	-0.00838378	0.00955091	-0.00535359	0.00139216	0.000643088	-0.00652542	-0.0223905	-0.0205876	0.00364263	0.00272311	-0.00332851	-0.0176721	-0.0120487	-0.00823914	-0.0121943	-0.00379921	0.00411928	0.00557316	-0.0172582	-0.00182147	0.00420878	-0.00194675	0.0162361	-0.00619177
NDAR_INVGR753LU8	210510_N01_0367_AH3NFJDSX2	37.42	19.24	16.18	6063.9	39.6	0.00293	3936467	161066	291148	160586	291390	24910	88337	2491	3617482	1825671	1.98	2956052	1826364	1.62	97.4521	97.7092	90.57	150.5	469	12798	5184	6765	42	807	79	Male	XY	White	Not Hispanic or Latino	EUR	0.00402524	-0.00601902	-0.00522248	-0.00279976	3.42832e-05	-0.0101762	-0.0081587	0.00191961	0.0112505	-0.00365751	-0.00354087	-0.00257242	0.000975623	-0.0104658	-0.0118453	0.0140279	0.013586	-0.00587302	-0.00578547	-0.0121232	0.0130959	-0.00733576	-0.00611348	-0.0147951	0.0072139	-0.00710935	0.0223036	-0.0162381	0.012337	-0.0124654	-0.0178887	0.0110707
NDAR_INVGR759BD1	211004_N05_0385_AHLHMKDSX2	36.91	36.23	1.26	7311.45	38.27	0.00869	4009066	166836	305706	166334	306802	26510	124792	0	3700157	1861685	1.99	3097644	1883872	1.64	96.8092	97.6688	88.82	150.5	634.5	12867	5317	6750	47	753	58	Female	XX	White	Not Hispanic or Latino	EUR	0.000285653	0.0202826	0.0229701	-0.00162472	-0.00536051	-0.0194094	0.00689697	-0.00670943	-0.0106474	-0.00520006	0.00857701	-0.00304734	-0.0246199	0.0148916	-0.017455	0.000794666	-0.03029	-0.00273664	-0.00344357	0.00256348	0.0203817	-0.00442944	-0.00739753	-0.00781884	-0.00358379	0.0045759	-0.00440064	0.0147133	0.0214962	0.0035897	-0.0173403	0.00154027
NDAR_INVGR793YF1	210902_N05_0372_AHJH2MDSX2	35.42	35.11	1	7279.8	36.67	0.00333	3970399	166464	299320	166201	300295	25453	122954	0	3668055	1847679	1.99	3052327	1876039	1.63	96.6778	97.5401	89.56	150.5	496.5	11944	4909	6246	46	743	72	Female	XX	White	Not Hispanic or Latino	EUR	0.00381143	-0.00546323	-0.00160319	-0.000924476	0.0226901	0.00244951	-0.00544058	-0.00363236	-0.00455328	0.00467397	0.00189745	0.00822393	-0.00452642	-0.0109448	-0.0104311	0.00344346	0.00204619	-0.000181818	-0.00501949	-0.0137644	-0.0186812	0.000261707	0.00257088	-0.0058352	-0.0031485	-5.2661e-05	-0.00120096	-0.010249	0.00626977	-0.0132415	0.0118438	-0.0114057
NDAR_INVGR795EUP	210311_N06_0275_AHYHYYDSXY	36.75	18.59	15.12	5644.29	38.97	0.0017	3981414	161756	295903	160174	294904	25421	91324	4836	3651502	1838597	1.99	3002560	1828774	1.64	97.3976	97.6587	90.52	150.5	511.25	13166	5376	6940	52	798	89	Male	XY	White	Not Hispanic or Latino	EUR	0.000955769	0.0193025	0.0241748	0.00074798	-0.00410955	-0.0109681	0.00519222	0.00107903	-0.0102413	-0.014867	-0.012706	-0.0141105	-0.0010971	0.00539298	0.00411129	0.0134823	0.00499936	-0.00243141	0.00650267	0.00065996	0.00620841	-0.0050426	0.00550643	0.0139194	0.013283	0.0024873	0.00842171	-0.000589537	-0.00675713	-0.0145969	-3.8013e-05	0.015818
NDAR_INVGR811JXR	210527_N05_0315_AH52YNDSX2	38.26	37	1.23	9892.04	39.67	0.00357	3988347	167245	305189	166635	304155	26126	124746	0	3689055	1857213	1.99	3068041	1889999	1.62	96.8274	97.6964	91.15	150.5	508	13083	5364	6892	48	779	48	Female	XX	White	Not Hispanic or Latino	EUR	0.00323924	-0.00041642	0.00263012	-0.000485564	-0.00359533	0.0102771	0.0105246	-0.00261827	-0.00695668	-0.00280129	-0.00127465	0.00161296	0.0162737	0.00436646	0.00589816	0.0152981	-0.00169915	-0.004028	-0.00279674	-0.00618625	-0.000500776	0.00922231	0.00093765	-0.00178813	-0.00144616	-0.00383205	0.000391268	0.000383382	-0.0124447	-0.0023659	-0.000623801	0.00458288
NDAR_INVGR893NCJ	210322_N06_0281_BH2MHWDSX2	34.14	17.95	15.31	6708.25	36.1	0.00487	4100692	155422	308678	154448	311921	26983	94044	2442	3708099	1867474	1.99	3188104	1782632	1.79	97.279	97.5452	89.7	150.5	472	12171	5076	6268	51	776	70	Male	XY	Not reported	Hispanic or Latino	AMR	-0.00536122	0.0125971	-0.00843639	0.0211078	0.0249041	0.0133832	-0.00100238	-0.00274587	0.00758321	-0.00449387	0.0116993	0.0136508	0.0159114	-0.00499772	0.000877995	-0.00834124	0.0190087	0.00278199	0.00975032	0.0103703	0.000678415	0.00344639	0.00546805	0.00770978	-0.0203376	-0.00809967	-0.0198723	-0.00610333	0.0089645	-0.000145759	-0.0119812	-0.0175449
NDAR_INVGT098FRF	210319_N05_0276_BHYGJJDSXY	39.33	20.46	17.34	8818.44	41.58	0.00049	3906523	162987	287712	162545	286898	24629	87299	2437	3607907	1820628	1.98	2903890	1845736	1.57	97.4088	97.6558	88.89	150.5	485.25	12943	5320	6712	62	849	54	Male	XY	White	Not Hispanic or Latino	EUR	0.00392808	-0.00441103	-0.00142061	-0.000195493	0.00379777	0.00230042	-0.0048246	-0.00220118	0.00188661	-0.0019391	0.0132937	0.0144831	0.0238577	0.00660762	0.0196171	-0.00727635	0.0051041	0.00885876	0.00264586	0.00464316	0.0034376	0.00101552	-0.00925994	0.00259403	0.0090995	0.00591506	-0.00323906	0.00172252	0.00132525	0.00766766	0.00961452	-0.00159763
NDAR_INVGT115KMU	210601_N04_0327_AH5JHTDSX2	36.39	18.75	15.22	18156.7	38.46	0.0049	3952336	160573	291969	159884	292196	25090	87459	2542	3626934	1828902	1.98	2978269	1822070	1.63	97.3303	97.5772	89.19	150.5	508	12478	5182	6476	44	776	59	Male	XY	White	Unknown	EUR	0.00319927	-0.0052337	-0.00202998	0.000102332	0.0109025	0.00244576	0.00480062	-0.000730606	0.0142033	0.00625845	0.000634867	0.00882637	0.0191326	0.000644559	-0.019943	-0.00517698	0.0115713	0.00523047	0.00403351	-0.0104021	-0.0065268	-0.0112929	-0.0041236	0.00407657	0.00629004	0.00127235	0.000689083	-0.00660722	-0.00157531	-0.0229703	0.00546748	-0.00209733
NDAR_INVGT118YEP	210920_N04_0387_AHKKM5DSX2	37.9	36.92	1.03	3734.66	39.38	0.00057	3951629	168400	296080	168683	295545	25164	119534	0	3667671	1844101	1.99	3010477	1895249	1.59	96.5429	97.4049	88.47	150.5	571.25	11955	5069	6123	43	720	62	Female	XX	White	Not Hispanic or Latino	EUR	0.00365822	-0.00451313	-0.00240598	-0.00153471	0.0201874	-0.0090737	0.004021	0.020611	-0.00906295	0.00436639	0.00445091	0.00223141	-0.0168987	0.00943286	-0.00996792	-0.00703428	-0.0129832	0.000352088	-0.00443287	-0.0265681	0.0174801	0.0136169	-0.0146061	0.00699652	0.00359829	0.00130492	0.00179285	0.00754599	-0.00221602	0.0134329	-0.00774578	0.00839734
NDAR_INVGT173JVT	210315_N07_0035_AHYHYNDSXY	37.41	36.31	1.27	6002.46	38.82	0.00563	3980493	168949	302257	168315	300947	26127	125991	0	3690405	1860629	1.98	3041643	1905738	1.6	96.8526	97.7206	90.19	150.5	568	13221	5340	7016	51	814	59	Female	XX	White	Not Hispanic or Latino	EUR	0.00377464	-0.00442079	-0.0023936	-0.00153122	-0.0155907	-0.00646754	0.00833164	-0.00737754	-0.0168524	0.00430434	-0.00291279	0.00728381	-0.00911926	-0.0169703	-0.0036533	-0.00698741	0.00784703	0.0132407	0.0138932	0.00596075	0.00421907	-0.0112613	-0.00789777	0.00793843	0.00358458	0.00956	0.00298763	-0.00178032	-0.025612	0.00162896	0.00395321	0.00784934
NDAR_INVGT275GAZ	210927_N06_0388_AHLL2FDSX2	39.19	20.32	16.86	9980.56	41.44	0.00693	3936494	161524	291434	160812	290120	24978	89294	2492	3625452	1827877	1.98	2944392	1837251	1.6	97.449	97.7088	89.98	150.5	572	13012	5248	6881	61	822	47	Male	XY	White	Not Hispanic or Latino	EUR	0.00339834	-0.00482926	-0.00239458	-0.00248306	-0.00961306	-0.00633759	8.80834e-05	0.0140658	0.0114056	-0.00405892	0.00710289	0.0023295	-0.00595021	-0.0062242	-0.000510578	-0.00298105	-0.00283664	-0.00232265	0.00681732	-0.00167125	-0.0017383	-0.0136899	0.00329531	0.00122741	0.00332743	0.0167897	-0.000819694	-0.00185706	-0.00568058	0.00817925	0.0117811	-0.00577091
NDAR_INVGT377UHA	211007_N06_0395_BHLY2VDSX2	39.56	38.61	1.2	5956.17	41.05	0.00484	3969333	169547	300423	169587	299749	25850	126214	0	3691515	1861576	1.98	3013850	1920968	1.57	96.8223	97.6941	90.89	150.5	443.5	13235	5334	6969	50	882	47	Female	XX	White	Not Hispanic or Latino	EUR	0.00381955	-0.00421307	-0.000894825	-0.00020211	-0.00167967	0.00141588	-0.00291946	-0.00107304	-9.83465e-05	-0.0161928	-0.00927135	-0.0150096	0.0044582	-0.000529233	0.018518	-0.00101738	0.00501809	-0.00735104	0.00132252	0.00458963	-0.00800441	0.00614551	0.00576351	-0.00202642	-0.0019779	-0.0143588	-0.00817517	-0.0144829	0.00107544	-0.00716104	-0.000272737	-0.0051779
NDAR_INVGT429NDM	210610_N04_0332_AH5H5LDSX2	39.78	20.86	18.17	21352.1	41.98	0.00041	3938396	161003	292500	160094	292287	24966	91084	2385	3618173	1824111	1.98	2960694	1823001	1.62	97.4869	97.7407	89.19	150.5	524	12924	5254	6792	54	824	24	Male	XY	White	Not reported	EUR	0.0036192	-0.00487391	-0.00168578	-0.000209616	-0.00353482	0.00586188	-0.00892006	-0.00683855	0.0152954	-0.0136534	0.012927	-0.00641	-0.0105486	-0.000111298	0.00256036	0.00017759	-0.0181411	-0.00440911	0.00269734	0.00556722	0.0114136	-0.0122264	0.00985159	0.0107494	0.00692812	0.00278823	0.00667344	0.0107383	-0.0038547	0.00139235	-0.00456038	-0.00231118
NDAR_INVGT455HFM	210311_N07_0032_BHYKJYDSXY	33.37	33.23	1.31	15722.3	34.43	0.00056	3948700	169623	296463	168820	297782	24977	121434	0	3667722	1849304	1.98	3001889	1904734	1.58	96.8241	97.6856	89.88	150.5	571	12701	5149	6733	55	764	70	Female	XX	White	Unknown	EUR	0.00383778	-0.00660715	-0.00264538	-0.00128764	-0.00662174	-0.00554442	0.00264681	0.00596495	0.00942118	-0.0121211	0.0137789	0.00979207	-0.0249958	-0.00710574	-0.00630132	0.00440566	0.00705616	0.00299648	0.00144597	-0.00529975	0.00521307	-0.020927	0.00866518	0.00283683	-0.0048427	-0.00277943	0.0101332	-0.0170581	0.00164663	-0.00908104	0.00603182	0.0070111
NDAR_INVGT519VL8	210412_N03_0286_BH35JGDSX2	38.31	36.78	0.96	7696.82	39.79	0.00166	4012242	166236	306959	164751	307636	26119	125955	0	3692992	1856546	1.99	3117838	1866350	1.67	96.5636	97.4297	89.43	150.5	539.5	12797	5268	6704	50	775	85	Female	XX	White	Not Hispanic or Latino	EUR	0.000836395	0.0200962	0.0220455	-0.000621397	0.012471	-0.0140443	0.00715771	-0.00571945	-0.0145013	-0.0041097	-0.00475058	-0.00835391	-0.0108669	0.00752311	-0.000172841	-0.000920788	-0.0133142	-0.00338529	-0.00243707	0.000748539	0.0132617	-0.000527945	-0.00626557	0.00991915	0.016475	-0.00479027	0.00356089	0.00568761	0.00314555	0.0124978	0.00527145	-0.0124462
NDAR_INVGT566YMJ	210607_N04_0331_AH5WFJDSX2	43.1	22.47	18.51	23362.8	45.5	0.00032	3948567	160875	292891	160687	292012	25350	89298	4151	3628192	1830426	1.98	2964965	1829697	1.62	97.5017	97.7739	90.49	150.5	485	13046	5371	6769	50	856	79	Male	XY	White	Unknown	EUR	0.00375028	-0.0031672	-0.00210971	-0.00141193	-0.00377959	0.00453999	-0.0117517	0.000778041	0.0182063	-0.00489718	-0.00236866	-0.00335242	-0.00602602	0.00145401	0.0116449	0.0102014	-0.00289129	0.001778	-0.0090348	-0.0167016	0.0081209	-0.00599803	0.00253665	0.00180663	-0.00350988	-0.00101458	0.0139161	0.00105868	0.00444543	-0.00363456	0.0117807	0.0117047
NDAR_INVGT570MJU	210510_N02_0354_AH3NMKDSX2	32.07	16.25	13.21	4903.49	33.99	0.00602	3911116	162773	287054	161810	286930	24013	85703	2634	3598657	1809791	1.99	2932887	1820066	1.61	97.1147	97.3652	91.31	150.5	488.25	11826	4890	6205	39	692	79	Male	XY	White	Not Hispanic or Latino	EUR	0.00374116	-0.0061385	-0.00352416	-0.00106275	0.0132881	-0.0105551	0.00796844	-0.0124997	-0.0043307	-0.00627573	-0.00936598	0.000314949	0.00121456	-0.00885208	-0.0066824	0.014419	0.00400528	-0.000769134	0.00518293	0.00510935	-0.0227705	0.00768858	0.000870822	0.00317616	0.00722313	-0.00843113	-0.0109336	0.0031842	0.0166783	-0.014143	0.0197566	0.0132907
NDAR_INVGT611GNG	210311_N07_0032_BHYKJYDSXY	36.08	18.43	15.67	20996.7	38.11	0.00061	3930317	161506	291210	161090	291159	24973	89851	2611	3615947	1825536	1.98	2944481	1831735	1.61	97.4764	97.7293	89.76	150.5	581	12765	5249	6690	66	760	54	Male	XY	White	Unknown	EUR	0.00380741	-0.00419002	-0.00101328	-0.00222511	-0.00862315	-0.00154686	0.00265546	0.00131913	0.0115462	0.0187115	-0.00621658	0.00455701	-0.00557301	0.000644504	-0.00535329	-0.00910588	0.00208373	0.00453238	0.0188777	0.0237544	0.00380538	0.0178061	0.00223635	-0.0114554	-0.0176218	-0.000685764	0.0141	0.00367216	-0.0102537	0.0184536	-0.0150137	0.00621175
NDAR_INVGT617JLQ	210301_N04_0270_BHWHVTDSXY	35.58	18.38	15.47	7170.95	37.66	0.00045	3935225	161559	290660	160879	291144	24544	88453	2529	3623929	1824155	1.99	2947753	1833448	1.61	97.4061	97.6598	89.13	150.5	578	12625	5196	6644	44	741	48	Male	XY	White	Not reported	EUR	0.00354099	-0.00405544	-0.00148451	-0.00176178	-0.00148595	4.24915e-05	0.00302173	0.000834234	-0.00409832	0.0148109	-0.0107385	0.00230567	-0.0108516	0.00963704	-0.0149729	-0.00540789	-0.00413512	0.0105403	0.00393673	-0.00453306	-0.00291992	-0.00611152	0.0106125	0.00912143	0.00929665	0.0115357	-0.00503807	-0.0175801	-0.00712631	0.0116219	0.0336519	-0.00391314
NDAR_INVGT630UF9	210527_N06_0323_BH52FGDSX2	41.47	40.9	1.38	7918.27	42.94	0.0056	3983633	167710	303768	166693	302781	25976	122698	0	3682883	1856153	1.98	3063080	1887876	1.62	96.9461	97.8181	92.16	150.5	496.75	13491	5485	7092	44	870	86	Female	XX	White	Not Hispanic or Latino	EUR	0.00353635	-0.00475074	-0.0029689	0.000983174	-0.0113453	0.00279638	-0.00324531	-0.0140187	-0.0143707	-0.00690413	-0.00535044	-0.0135844	-0.00309816	0.0124238	0.000604395	-0.000847791	0.0042127	0.00446892	-0.0149718	-0.0129313	0.0106107	0.00649241	-0.0118757	-0.0049999	0.0134509	-0.00401504	0.0052671	0.0121835	-0.00450521	0.00403637	-0.0218226	-0.00533485
NDAR_INVGT723XVK	210304_N06_0270_AHWTM5DSXY	37.29	19.31	16.16	7862.37	39.45	0.00045	3940700	162568	291687	161658	291370	25009	88219	2472	3627922	1831501	1.98	2949555	1840969	1.6	97.4171	97.667	90.72	150.5	539.25	13231	5362	6968	53	848	48	Male	XY	White	Not Hispanic or Latino	EUR	0.00266665	-0.000121285	0.00216069	0.00100347	-0.00654288	0.0104473	0.00918209	0.00146589	-0.00132583	0.0119983	-0.00691023	0.00253068	1.3022e-05	-0.00940035	-0.00524582	-0.00253006	0.0110573	0.00386387	0.0102118	0.000758149	0.010552	0.0227163	-0.0198	-0.00121712	-0.00665989	0.000495363	-0.00688126	0.00562669	-0.012043	0.00179419	0.00184654	0.0200398
NDAR_INVGT814KAM	210315_N05_0275_AHYJYWDSXY	32.73	31.8	1.24	5973.45	33.92	0.01188	3949672	167582	299569	167028	299032	25108	121655	0	3657128	1838078	1.99	3029903	1878315	1.61	96.8117	97.6751	90.66	150.5	554.25	12825	5215	6802	41	767	89	Female	XX	White	Not Hispanic or Latino	EUR	0.00397861	-0.00465592	-0.00332162	-9.80576e-05	-0.00613887	-0.00721932	0.00938533	-0.00411677	0.012667	-0.00920434	0.0111095	0.0113614	-0.0174187	-0.000151807	0.00845978	0.0154524	0.00959187	-0.00205833	-0.00504358	-0.00190918	-0.0102488	-0.00491644	-0.00385404	0.00873092	0.00862335	0.0106302	-0.00595484	0.0202849	0.000354914	-0.00123442	-0.0162649	0.00182455
NDAR_INVGT846UAD	210601_N03_0318_AH5JHCDSX2	38.23	20.14	17.34	8588.05	40.44	0.0152	3960296	159710	295253	159452	294937	25893	88717	2609	3636290	1833883	1.98	2985440	1827151	1.63	97.4462	97.7026	90.02	150.5	476.2	12597	5157	6596	47	797	53	Male	XY	White	Not Hispanic or Latino	EUR	0.00280273	0.00151439	0.00371232	0.00110378	0.00372959	0.022967	-0.00511429	-0.00157103	-0.000674044	-0.00299869	0.00871531	0.00953699	0.0208263	-0.0039824	0.0103728	-0.0108181	0.00982534	0.000804529	-0.000563122	-0.0119731	0.0163812	-0.00524704	-0.0160135	0.00863738	-0.00240568	-0.00397948	-0.00630509	-0.00795499	-0.00117771	-0.00925185	0.000905525	0.00829604
NDAR_INVGT860RJM	210311_N05_0272_BHYJ23DSXY	38.57	37.99	1.14	12587.1	39.93	0.00041	3972280	168216	300997	167281	300309	25756	124471	0	3679605	1856164	1.98	3038143	1896978	1.6	96.7806	97.6495	88.21	150.5	508	12809	5207	6739	52	811	82	Female	XX	Unknown	Unknown	EUR	0.00377425	-0.00571309	-0.00172935	-0.000629456	0.00346412	-6.90782e-05	-0.000335724	-0.00472907	-0.00693543	-0.000319983	-0.00421998	-0.00309046	-0.000183983	-0.014732	-0.0129093	-0.00487191	0.0179521	0.000643463	0.00920389	-0.00822338	-0.00817318	-0.00944129	-0.0067081	0.000687828	0.00708792	0.00562322	-0.00505053	-0.00807433	-0.0115179	-0.00572893	0.0128029	0.0172328
NDAR_INVGT867EJ0	210304_N01_0324_AHWNHHDSXY	39.4	37.8	1.27	21354.2	40.8	0.00066	3952214	167244	300620	166532	299444	25432	121011	0	3658190	1847117	1.98	3026871	1884888	1.61	96.7515	97.619	88.96	150.5	486.5	12633	5139	6701	49	744	79	Female	XX	Unknown	Unknown	EUR	0.00352173	-0.00301041	-0.000888778	0.000483933	-0.00131019	0.00294736	0.00501026	0.00154101	0.0122598	0.00968923	-0.00778573	-0.00875412	-0.00207819	0.0126305	-0.00375827	0.0180473	-0.00497544	-0.000792172	-0.00286899	0.00588716	-0.0137308	-0.00640427	0.0223758	-0.00414025	-0.00665793	0.000875099	0.00848272	-0.00014889	0.00332977	0.0029646	0.00217753	-0.00622131
NDAR_INVGT875TYV	210319_N01_0333_AHYGTNDSXY	36.63	18.96	15.51	6854.86	38.74	0.00551	3982433	163027	294694	162277	294387	25672	88866	4163	3669029	1849351	1.98	2978782	1859197	1.6	97.3983	97.6617	90.94	150.5	511.75	12957	5363	6793	41	760	89	Male	XY	White	Not Hispanic or Latino	EUR	0.000718493	0.0220613	0.0294653	0.000525529	-0.00150364	-0.018499	-0.0084727	-0.00394527	0.018974	-0.0174995	0.00298238	-0.00878391	-0.00891598	0.0039158	-0.00668424	-0.0088325	0.00358994	0.00168626	-0.00237482	-0.00701936	0.00346814	-0.0103526	-0.000872531	-0.000945363	0.00754442	0.00432578	-0.0036363	0.0108767	-0.00309628	0.0141462	-0.0224615	-0.00431839
NDAR_INVGT940YGZ	210927_N04_0391_AHLL2JDSX2	44.6	22.81	19.39	8866.84	47.2	0.00037	3930982	161888	292427	161594	290057	25421	86776	3237	3631763	1833317	1.98	2924842	1855601	1.58	97.5097	97.7565	90.21	150.5	546	13692	5465	7275	75	877	49	Male	XY	White	Not Hispanic or Latino	EUR	0.00384576	-0.00485491	-0.00564491	-0.00357786	-0.0171937	-0.0102899	-0.00176773	0.000378437	0.0111237	0.000263504	-0.00229793	0.00226771	-0.000897229	-0.0313055	-0.00586034	-0.0117415	-0.00626078	0.00988598	-0.00818179	-0.013021	0.0132514	0.00321161	-0.00050059	-0.00872015	-0.00720945	-0.0146611	0.0196255	-0.0145506	0.0292335	0.00547427	-0.0160133	-0.00943069
NDAR_INVGT981BLY	210304_N01_0325_BHWNTFDSXY	38.64	38.35	1.22	11525.8	40	0.00029	3990904	167468	303982	167268	303175	26103	119432	0	3692844	1861660	1.98	3062955	1896247	1.62	96.8909	97.7571	90.25	150.5	533.5	13333	5417	7031	61	824	89	Female	XX	White	Not Hispanic or Latino	EUR	0.00369948	-0.00512171	-0.0014255	-0.000794141	-0.00771034	-0.00345048	0.00109549	-0.0031263	0.0108223	0.00254781	-0.00118903	0.00471674	-0.00191174	-0.0252514	0.00327463	0.00258258	-0.00411869	0.00543561	0.0208146	0.0151596	0.00391129	-0.00166508	0.00488702	-0.00601269	-0.0265586	-0.000872747	-0.00151945	-0.0109351	0.00923047	0.00336402	0.00863092	0.016292
NDAR_INVGU023YMT	210331_N06_0287_BH2LL2DSX2	37.16	19.02	15.61	7192.57	39.34	0.00183	3951075	159896	293482	159338	293159	24915	89318	2655	3628489	1829149	1.98	2974110	1823831	1.63	97.282	97.5363	90.21	150.5	488.75	12439	5144	6505	50	740	59	Male	XY	White	Not Hispanic or Latino	EUR	0.00301687	0.00231218	0.00683539	-0.00219093	0.0114094	-0.00425956	-0.00364606	-0.00100412	0.0109972	-0.0042151	0.00913961	0.00181519	0.0126052	0.00495726	-0.0153914	-0.00642607	0.00570812	0.00342799	0.00371517	0.00586096	-0.0109086	0.00527774	0.00115267	-0.0102545	0.000748117	0.00891402	0.00438226	0.0102671	-0.00419832	0.00310101	-0.0137142	-0.00925812
NDAR_INVGU055YTZ	210607_N08_0023_BH5W7CDSX2	49.57	25.95	22.72	23928.3	52.3	0.00032	3940576	160576	293551	161389	291811	25452	90724	3062	3623183	1834156	1.98	2950970	1836823	1.61	97.7264	97.9742	90.75	150.5	534.25	14324	5645	7628	63	988	83	Male	XY	White	Not reported	EUR	0.00304328	0.00166936	0.00196494	3.06734e-05	-0.0252146	-0.0022163	-0.0223706	0.0333377	-0.0109276	0.00063159	-0.00587081	-0.00500072	0.00646408	0.00224218	9.59556e-05	-0.00479559	-0.00505345	-0.00293123	0.00544712	0.00157365	-0.0115179	0.00163084	-0.00466392	0.0183596	0.00149963	-0.00798472	-0.0129401	0.0112424	0.0141956	-0.0467508	0.00221631	-0.010376
NDAR_INVGU221MT0	210927_N06_0388_AHLL2FDSX2	40.95	39.7	1.11	5423.8	42.5	0.00043	3961089	169649	299474	169152	297892	26185	121547	0	3681578	1855689	1.98	3010739	1913030	1.57	96.8546	97.7142	90.12	150.5	569.5	13504	5416	7176	55	857	77	Female	XX	White	Not Hispanic or Latino	EUR	0.00386861	-0.00529317	-0.00587511	-0.00244093	-0.0144868	-0.0166851	-0.00684565	0.0489659	-0.0129472	-0.00643577	-0.000381716	0.000258081	-0.00231198	-0.0196476	-0.00073459	-0.00310115	-0.00708258	0.00301642	0.0123771	-0.00760378	-0.0121559	0.00731444	-0.00317221	0.0170992	0.000770854	-0.0132331	-0.0242352	-0.00960643	-0.00725954	-0.0051779	0.0060803	-0.00686478
NDAR_INVGU311FV1	210315_N04_0278_BHYKFJDSXY	36.24	35.1	1.22	14558.1	37.52	0.00892	3965895	169496	297271	168361	298612	25263	120154	0	3677943	1855740	1.98	3021497	1903644	1.59	96.7198	97.5893	88.46	150.5	496.25	12359	5128	6458	48	725	84	Female	XX	White	Not Hispanic or Latino	EUR	0.00379984	-0.00409645	-0.000803839	-0.000798108	0.0123348	0.00756084	-0.00355966	-0.00398139	0.00763833	0.0123255	0.00855181	0.0173362	0.0112827	-0.0104126	0.00163929	0.00110728	0.0150763	0.00348326	-0.000362964	-0.00596988	-0.00694092	-0.00794236	0.00418635	0.00100091	-0.00367062	0.000317753	0.00168636	0.000860665	0.00448466	0.00753433	-0.00282274	-0.0147782
NDAR_INVGU478YAJ	210301_N04_0271_AHWHY5DSXY	39.59	20.75	17.64	8733.31	41.85	0.00055	3960964	161463	294478	160611	293176	25293	87188	2498	3643014	1837119	1.98	2974212	1839340	1.62	97.541	97.7924	89.98	150.5	536.25	13292	5377	7010	58	847	65	Male	XY	White	Not Hispanic or Latino	EUR	0.00395403	-0.00530128	-0.00318372	-0.000975896	-0.00622931	-0.000541815	-0.00232628	-0.0093132	-0.00813658	0.0115988	-0.0112485	0.00535373	-0.000651154	-0.00610529	0.00751044	0.00688287	-0.00887897	-0.00159966	0.00804215	0.00204942	0.00683123	0.00765964	-0.00787301	0.0142633	0.0143858	-0.00232718	-0.0102696	0.003214	-0.00389066	0.0166175	0.0134403	0.00481752
NDAR_INVGU518KWC	210601_N03_0319_BH5JGMDSX2	36.36	36.12	1.32	7047.88	37.65	0.00408	3993004	168614	301698	168485	301673	26042	124952	0	3699953	1867046	1.98	3050669	1909118	1.6	96.7072	97.5661	90.82	150.5	500.75	12693	5167	6667	48	811	76	Female	XX	White	Not Hispanic or Latino	EUR	0.00283992	0.00234763	0.00385654	-0.00140196	0.00391743	0.0188923	0.004863	0.0135663	0.00833931	-0.00549735	0.00102076	-0.0021111	-0.00692745	-0.0077984	0.0152141	-0.000735502	-0.00459763	-0.00248306	0.000500594	0.00527879	-0.000117618	-0.0232231	0.00201444	-0.000266161	-0.00980163	0.00602039	-0.000102623	0.00466469	0.0116535	0.00205577	-0.00718572	-0.00763156
NDAR_INVGU553AWF	210331_N06_0286_AH2MWVDSX2	37.38	37.9	1.3	10127.2	38.6	0.00042	3977081	166160	301842	166272	301410	25865	125582	0	3670473	1846497	1.99	3068568	1870348	1.64	96.8004	97.665	89.67	150.5	483	12467	5163	6500	52	752	73	Female	XX	White	Unknown	EUR	0.00344091	-0.00383966	-0.00185317	-0.000537993	0.0113191	0.0029395	-0.0111192	-0.00806999	-0.00475953	0.000412555	0.00420597	0.00760107	0.0172273	0.0145224	0.0198015	0.00882063	-0.00180193	-0.00293079	-0.00281017	0.00273055	0.00213952	-0.00673243	-0.00367749	0.00891139	0.00310169	-0.00559893	0.00332735	0.00465653	-0.00243204	-0.00210711	-0.0143168	0.0141896
NDAR_INVGU591NED	211012_N02_0420_AHLYCHDSX2	41.43	39.62	0.98	10937.1	43.04	0.00026	3960187	167032	301880	165911	300546	25845	121519	0	3665404	1842293	1.99	3043219	1878523	1.62	96.644	97.5138	90.49	150.5	454.5	12824	5311	6692	44	777	8	Female	XX	White	Not reported	EUR	0.00356895	-0.00275595	-0.000907775	-0.00132093	0.00302011	-0.00589839	0.0132987	0.0156394	0.00730042	-0.00850583	-0.00239159	-0.0215819	0.0123926	-0.00493427	-0.0110616	0.0114944	-0.0124699	0.000774561	0.00562874	-0.00491013	0.0104287	0.00611158	0.00435209	0.00724549	-0.00347652	-0.00963807	0.00353123	-0.00853569	0.00188765	-0.0198024	0.00587629	0.00787222
NDAR_INVGU618VGX	210607_N08_0023_BH5W7CDSX2	35.82	18.66	15.95	23912.7	37.74	0.00051	3941246	161417	291407	161143	290676	25242	88531	4444	3623267	1829917	1.98	2953964	1832615	1.61	97.5267	97.792	90.84	150.5	512.2	12887	5172	6824	58	833	44	Male	XY	White	Not reported	EUR	0.00372434	-0.00363908	-0.00170922	-0.000899269	-0.0105994	-7.21914e-05	-0.00654557	-0.0111108	-0.0105785	0.0036715	-0.00152295	0.00126095	-0.0059482	-0.00488521	-0.00112262	0.00605895	0.00756166	0.0057191	-0.00223352	0.00543565	0.00225829	0.00264524	0.00734407	-0.00539195	-0.000442828	-0.00234119	0.0059115	-0.0172659	0.00657085	0.0145591	-0.00308902	-0.00824007
NDAR_INVGU643GBY	210910_N07_0130_AHJHH7DSX2	33.36	17.31	14.57	7208.6	35.27	0.00167	3920898	160502	290527	159767	290508	24625	89592	4376	3602092	1813339	1.99	2947561	1812945	1.63	97.4353	97.7003	89.19	150.5	546.75	12583	5174	6599	58	752	57	Male	XY	White	Not Hispanic or Latino	EUR	0.00345931	-0.00312766	-0.00157125	-0.00161717	-0.00834411	-0.00537164	0.0104794	-0.00478616	-0.0135094	-0.0141994	0.0106924	0.00141342	-0.0228852	0.000105607	-0.00722649	0.00691241	-0.00267372	-0.00898088	-0.0119954	0.000778899	0.010875	-0.0101774	-0.0275671	-0.0117335	0.00633555	0.0154695	-0.024152	0.00406399	-0.0109169	0.0100539	0.00509393	0.00658443
NDAR_INVGU766WMR	210309_N01_0327_BHWTKYDSXY	40.26	39.17	1.18	11858.2	41.75	0.00337	3968146	168211	300242	167982	299794	25747	120424	0	3677544	1856186	1.98	3030622	1899792	1.6	96.904	97.7794	90.26	150.5	575.5	13209	5412	6865	51	881	56	Female	XX	White	Not Hispanic or Latino	EUR	0.00411051	-0.00681237	-0.00403452	-0.00150454	-0.00919567	-0.0113382	0.00175378	-0.00177902	-0.00353579	0.000208173	0.00320448	-0.00182992	-0.00855121	0.0136277	0.00327119	-0.0112636	0.00312843	0.00589861	-0.0120542	-0.0188582	0.0191946	0.00979972	0.00830729	-0.00636221	-0.0127931	0.0074534	0.00509887	0.00247307	0.000948508	-0.00394369	0.00662618	-0.00120675
NDAR_INVGU776RWT	210329_N05_0283_BH2LM3DSX2	33.05	33.06	1.14	6739.77	34.18	0.00055	3965997	169306	296255	168486	297847	25345	118942	0	3679048	1856314	1.98	3018408	1905049	1.58	96.7007	97.5591	88.32	150.5	502.75	12033	4931	6326	48	728	83	Female	XX	White	Unknown	EUR	0.00371505	-0.00341502	-0.000990279	-0.0016108	0.00717139	-0.00036505	0.00422524	0.00439279	0.0119622	0.0142272	-0.0103037	0.00107211	-0.00929616	0.0038133	0.00681376	0.00893254	0.00772574	-0.00598592	0.00186528	0.00227111	-0.00664133	-0.0050624	-0.000157313	-0.0111387	-0.0146954	-0.000869391	0.0045591	-0.00114021	0.00216228	-0.0164891	-0.00521363	-0.00545181
NDAR_INVGU823TBA	210510_N03_0306_AH3NKKDSX2	36.59	34.71	1.1	8666.47	38	0.00506	4005321	165988	307329	164295	306951	26657	123616	0	3692054	1858847	1.99	3102988	1873818	1.66	96.7356	97.6019	89.65	150.5	527	12660	5239	6694	43	684	89	Female	XX	White	Not Hispanic or Latino	EUR	0.00121446	0.0181662	0.0228786	0.000114199	0.00142997	-0.0114427	0.00215615	-0.00359025	-0.0154879	-0.00425004	-0.0102252	0.00574569	-0.00126966	-0.0200122	-0.000562035	-0.00214426	0.0121819	0.00526682	0.00881985	-0.0036535	-0.00356482	-0.00857101	0.00460257	0.0134659	0.00235697	0.0101604	0.0044635	0.00690602	-0.00873723	-0.00539452	-0.00022714	0.00933324
NDAR_INVGU859LF2	210226_N01_0321_AHWK7KDSXY	43.53	22.92	18.97	6993.52	46.08	0.00082	3936537	162331	290277	161326	290039	25064	87964	4156	3624852	1826637	1.98	2944468	1836684	1.6	97.4212	97.678	88.9	150.5	491.5	12974	5355	6724	61	834	72	Male	XY	White	Not Hispanic or Latino	EUR	0.00364376	-0.00401989	-0.00237846	-0.000354345	0.00534117	-0.000194107	-0.00656629	0.00201383	-0.00159381	-0.00853029	-0.00463127	-0.010373	-0.00268862	0.00792214	-0.00133831	0.00839594	-0.0120262	-0.00945529	-0.00456452	0.00860325	-0.0140629	-0.00901305	-0.00506371	-0.0134106	0.0149553	0.00738237	-0.0178467	0.00333973	0.0082804	0.00186041	0.0115014	-0.0258675
NDAR_INVGU914VFV	210319_N07_0036_AHYGJHDSXY	39.19	38.67	1.3	8346.1	40.59	0.00479	3980173	167377	303964	167009	303043	25786	122650	0	3684027	1857272	1.98	3054165	1893519	1.61	96.8479	97.7104	90.61	150.5	540.25	13557	5448	7242	45	822	68	Female	XX	White	Not Hispanic or Latino	EUR	0.00351607	-0.00318944	-0.00238085	-0.000982226	-0.0128138	-0.00437282	0.00528683	-0.00562274	-0.0130714	-0.00682191	0.00555239	0.00388678	-0.0106554	-0.0145881	-0.0067488	0.0142802	-0.00264834	-0.00499837	0.00105878	0.00131553	0.00854203	0.00431927	-0.00596514	-0.0017549	-0.00938765	0.00326231	0.00337928	0.00700657	-0.0144097	0.00761548	-0.008604	-0.00239299
NDAR_INVGU924EUX	211014_N01_0457_AHLYC5DSX2	41.84	20.88	15.97	11393.6	44.41	0.00033	3930119	161306	292348	159441	291599	25055	89151	2660	3612746	1810042	2	2964430	1811630	1.64	97.2402	97.4887	89.65	150.5	525.25	12723	5201	6751	51	720	83	Male	XY	Unknown	Not reported	EUR	0.00365598	-0.00471844	-0.00240519	-0.00260776	0.00432681	-0.00558294	0.0144411	0.00782157	-0.00586513	-0.00352444	0.00181776	0.00939772	0.0190991	-0.00192209	0.0149741	-0.00709116	0.0045763	0.00623426	-0.00816121	0.00359098	0.00833756	-8.58739e-06	0.00709178	0.012597	0.000561493	-0.00256345	0.00411079	-0.0025975	0.00175018	0.0160676	0.00423183	0.00426141
NDAR_INVGU926CAU	210510_N03_0307_BH3MW5DSX2	38.8	38.62	1.21	16394.2	40.14	0.00041	3964811	168303	299805	168634	299004	25920	125267	0	3683141	1857979	1.98	3015529	1911245	1.58	96.786	97.6478	89.5	150.5	500.5	12975	5305	6819	47	804	78	Female	XX	White	Not reported	EUR	0.00399932	-0.00488698	-0.00246296	-0.000250049	0.00239463	-0.00119495	-0.00597871	0.0175095	0.00505607	0.011792	-0.00709609	-0.00390041	0.00778242	-0.0143813	-0.00546101	0.00520104	-0.00949238	0.00066427	0.00524555	0.00554724	0.0271246	0.00209709	-0.00659978	-0.0261161	-0.0192964	0.00185139	-0.000302251	-0.00773771	0.0110534	-0.00702428	-0.00204969	0.0107708
NDAR_INVGU952XA0	210527_N01_0376_BH5253DSX2	32.78	33.25	1.42	5362.2	33.81	0.00051	3982548	167214	302118	167189	301094	25883	125119	0	3681386	1859822	1.98	3055336	1890976	1.62	96.9602	97.825	91.08	150.5	569.25	12757	5100	6818	51	788	0	Female	XX	White	Unknown	EUR	0.00372191	-0.00436907	-0.000958201	0.00022273	-0.0122807	0.00574297	-0.00611662	-0.000654216	-0.00920499	0.0226223	-0.00209276	0.0123346	-0.0140855	0.00170281	0.00867356	0.00263667	0.00330984	-0.000345691	-0.00301142	0.001161	0.00143596	-0.00324736	0.000876449	0.0026453	-0.00150847	0.0021218	-0.00550582	0.0011756	-0.00952251	0.00898132	-0.0124782	0.00771438
NDAR_INVGV019FAL	210902_N06_0379_AHJJKHDSX2	36.93	35.94	1.17	6405.36	38.27	0.00648	3996941	166519	303447	165208	305221	26144	124587	0	3688000	1858173	1.98	3084690	1879025	1.64	96.7432	97.6009	89.56	150.5	544	12552	5232	6523	53	744	75	Female	XX	White	Not Hispanic or Latino	EUR	0.00263651	0.00142696	0.00368734	-0.00107161	0.00984307	0.01222	0.00541113	-0.00114225	-0.0021599	-0.00334282	0.0164692	0.0152321	0.00727396	0.0124661	0.00242859	-0.00402188	-0.0147905	-0.00261259	-0.00921378	-0.00576198	-0.012183	0.00986129	0.00643786	-0.0181059	0.00169256	0.00128763	0.0167369	0.00354761	-0.00884532	0.000319723	-0.00947199	-0.0107943
NDAR_INVGV054XW4	210315_N06_0277_AHYK3TDSXY	35.65	34.99	1.05	5792.19	36.98	0.00036	3994642	167333	303411	166362	302527	25826	122656	0	3690043	1857693	1.99	3075563	1884794	1.63	96.6856	97.5545	90.72	150.5	530	12496	5157	6584	41	714	13	Female	XX	White	Not reported	EUR	0.0034791	-0.00440771	-0.00153991	-0.0030765	0.00773554	-0.00132476	0.00889419	-0.00298893	-0.0121737	-0.00567082	0.00931046	0.00922315	0.00917281	-0.00124581	0.00518288	-0.00530767	0.00566413	0.00291571	0.00190993	0.00089143	-0.00245646	-0.0107762	0.001287	-0.000456777	-0.00527335	0.00658518	0.00589145	0.00369845	-0.00174945	-0.00430175	-0.00631357	0.0105048
NDAR_INVGV065TY1	211018_N04_0403_AHLWWFDSX2	41.86	22.08	18.95	9446.11	44.26	0.00175	3944896	161260	292663	160475	291826	25397	90826	3046	3628609	1830770	1.98	2955996	1834311	1.61	97.5566	97.8058	89.01	150.5	538.5	13218	5364	6949	61	844	56	Male	XY	White	Not Hispanic or Latino	EUR	0.00349716	-0.00340591	-0.0010939	0.000400049	-0.00578553	0.00246471	0.000952308	-0.000957856	-0.00605875	0.0108322	0.00986835	0.0140345	0.0166969	0.00441526	0.00894917	0.0100171	-0.0170456	-0.00827117	-0.0127248	-0.00701572	0.0102874	-0.0075509	-0.00237291	-0.00750414	-0.000531085	0.00263456	-0.000346752	-0.00818184	0.0111367	0.0047056	0.00361474	-0.0130266
NDAR_INVGV168ZM5	210506_N03_0305_AH3JM3DSX2	35.61	17.99	14.38	17938.8	37.72	0.00053	3945079	162926	288389	162675	288477	24678	86615	2599	3639294	1833462	1.98	2938887	1851422	1.59	97.2083	97.4571	88.55	150.5	515.75	12073	5043	6312	46	672	57	Male	XY	Unknown	Not reported	EUR	0.0036654	-0.00441906	-0.00211767	-0.00164	0.0174375	-0.000840535	0.00504185	-0.000349676	0.0126436	-0.000533395	0.000529092	0.00544314	-0.00725042	-0.0196738	0.0116945	-0.00465461	-0.0064609	0.00360722	-0.00705189	-0.0123745	0.00935384	0.00810501	0.000926017	0.0181948	0.00109437	-0.00654303	-0.00156224	-0.00894209	-0.00190498	-0.0102869	-0.00806154	-0.00829198
NDAR_INVGV172RMG	210331_N04_0288_BH2LVYDSX2	35.56	33.87	1.07	13365.1	36.86	0.00056	3955779	168995	297569	168527	296867	25422	124550	0	3677244	1849022	1.99	3007237	1906154	1.58	96.6793	97.5456	88.57	150.5	544.5	12435	5152	6536	45	702	41	Female	XX	Unknown	Unknown	EUR	0.00362067	-0.00458524	-0.00141383	-0.00128728	0.00696443	-0.0049794	0.0121025	-0.00462476	-0.00163114	-0.00500251	0.0113782	0.0168746	0.000128117	0.0043685	0.00145224	0.0179596	0.00441902	0.00290233	-0.00158156	-0.00634061	0.00573929	-0.00112374	-0.000288484	0.00808796	0.000519527	-0.00725157	-0.00906192	-0.0208698	0.00911082	2.71714e-05	-0.0129011	0.00988201
NDAR_INVGV290NG5	210216_N01_0314_BHWGF5DSXY	40.52	21.1	17.86	9502.45	42.83	0.00031	3964461	160251	295748	159468	294491	25654	87744	2562	3640774	1837334	1.98	2986534	1831350	1.63	97.5211	97.7876	90.51	150.5	519.25	13222	5334	7044	51	793	40	Male	XY	White	Not Hispanic or Latino	EUR	0.00341152	-0.00339035	-0.00105092	0.000555997	-0.0095587	0.00304984	-0.000519933	0.00532686	0.0147295	-0.00256179	-0.00140887	0.00220776	0.000843495	-0.0161562	0.0036359	0.0108478	-0.000246027	-0.00512634	-0.00233131	0.00393674	-0.00914892	0.00463099	0.0151919	-0.00847077	0.00186841	-0.00586826	0.00683947	-0.0182602	0.015375	-0.00683116	0.00664926	-0.00923886
NDAR_INVGV400PLR	210610_N07_0083_AH5JGVDSX2	32.31	16.99	13.84	19791.8	34.06	0.00112	3947705	162175	291843	161437	290900	24859	88172	4913	3631438	1831052	1.98	2957318	1836504	1.61	97.4031	97.688	90.56	150.5	479	12470	5069	6600	39	762	77	Male	XY	White	Unknown	EUR	0.00313888	-0.00260416	-0.000465349	-0.000323142	-0.00135404	0.00167189	0.00222571	0.00190265	0.00537291	-0.00423155	-0.00210818	-0.00320827	-0.00472101	0.00495669	-0.00522276	0.00898532	0.0177403	-0.0107631	0.0090949	0.00654935	0.0372486	-0.0158652	-0.0237121	-0.00155759	0.000351105	0.000145203	0.0225849	-0.00451733	-0.0042264	-0.00438555	-0.0212205	0.0215681
NDAR_INVGV430RH3	210527_N04_0324_AH55H7DSX2	38.22	36.48	0.82	9513.12	39.73	0.00602	4011710	166665	307858	165939	307527	26811	125240	0	3697642	1856563	1.99	3113490	1873344	1.66	96.6357	97.5041	91.29	150.5	535.75	13134	5408	6957	49	720	67	Female	XX	Not reported	Not Hispanic or Latino	EUR	0.00100547	0.0172791	0.0213837	-0.00131391	-0.000932101	-0.020702	0.0159275	-0.00018877	-0.00617081	-0.0204293	-0.0054148	-0.0128705	-0.00592945	0.00466947	-0.0017864	-0.00723456	0.0114897	0.00336406	-0.00772603	-0.00544362	-0.00777384	-3.32218e-05	0.00291751	0.010467	-0.00425395	-0.00466107	0.00646497	0.00387409	0.00663493	0.0107489	0.00499127	-0.00702825
NDAR_INVGV481RZV	210527_N06_0322_AH532LDSX2	39.04	36.63	1.19	10416.9	40.58	0.01039	3952744	166570	302214	165643	301829	25651	120218	0	3656733	1842480	1.98	3038241	1876735	1.62	96.7412	97.6053	91.34	150.5	486	13273	5335	7021	48	869	70	Female	XX	White	Not Hispanic or Latino	EUR	0.00388987	-0.00389379	-0.00223654	-0.00215403	-0.00570399	-0.00449376	0.00706477	-0.00871633	0.00738889	-0.0170093	0.00351833	-0.00856899	0.00442773	-0.0098475	0.00149788	-0.00506411	0.0155877	-0.00261411	-0.00262618	-0.00502949	0.00435323	-0.00375399	-0.00785501	-0.00645887	0.0062044	0.00229456	-0.000157879	0.0154565	0.00105086	0.00928704	-0.00352	-0.00790902
NDAR_INVGV496RHB	210301_N01_0323_AHWH5JDSXY	36.72	18.96	16.02	7342.93	38.87	0.00283	3963035	161018	295227	160151	294678	25167	90857	4198	3633156	1829154	1.99	2993620	1818570	1.65	97.4927	97.7622	91.05	150.5	519.25	12984	5263	6841	58	822	47	Male	XY	White	Not Hispanic or Latino	EUR	0.00217054	0.00534032	0.00862798	0.00170798	-0.0062579	0.0297078	0.00927168	0.002845	-0.020772	-0.00494316	-0.00110719	-0.00716971	-0.00733846	-0.00339818	0.00148287	-0.0095653	0.0130272	-0.00320226	0.0137263	0.00905413	-0.0048395	-0.00525864	0.0046569	-2.65783e-05	-0.00513274	-0.000298797	7.13411e-06	0.00272342	-0.00821515	-0.0109559	-0.00206439	0.00377004
NDAR_INVGV765FV9	210902_N08_0069_BHJGMLDSX2	36.83	18.63	16.07	6732.02	38.99	0.00123	3985592	161086	296610	160280	295746	25457	87612	4215	3653065	1841382	1.98	3013263	1828251	1.65	97.474	97.737	90.16	150.5	573	13408	5449	7064	59	836	71	Male	XY	White	Not Hispanic or Latino	EUR	0.0014006	0.0194244	0.0245807	-0.000360034	-0.0148337	-0.0181318	0.00561025	-0.00648154	-0.011639	-0.000111731	0.0109754	0.0133946	0.000860092	0.00274859	-0.00787624	0.0109731	0.00810069	0.00128864	0.00496873	-0.00206216	0.00442766	0.00325231	-0.00271209	-0.00341771	-0.00429453	-0.00475719	-0.00175745	-0.0170766	0.00824348	0.017379	-0.00190074	-0.0155801
NDAR_INVGV785KPA	210902_N06_0379_AHJJKHDSX2	40.78	41.74	1.54	7668.06	42.08	0.00086	3985218	187022	285406	188002	281695	25144	123025	0	3799277	1924694	1.97	2841243	2111625	1.35	96.9387	97.8003	90.54	150.5	490.5	13297	5399	7025	49	824	53	Female	XX	Asian	Not Hispanic or Latino	EAS	-0.0106608	0.0721089	-0.063918	-0.0822665	-0.00162131	0.00853266	-0.0209722	-0.0129033	-0.00225914	-0.00630017	-0.00484016	-0.00502198	0.00445342	0.000891649	-0.00749351	-0.00556594	0.00722304	0.00782614	-0.00106809	-0.0102815	0.0170209	0.000629105	-0.00298335	-0.00709922	-0.0249629	-0.00193943	-0.00610676	-0.00414239	0.021254	-0.0137398	-0.000462608	-0.000829928
NDAR_INVGV787NNB	210924_N02_0411_AHLJMFDSX2	38.8	38.41	1.11	6767.07	40.16	0.00043	3999655	165050	307849	164016	306632	26511	124830	0	3682212	1858087	1.98	3102235	1867790	1.66	96.7961	97.6564	90.53	150.5	536.75	13263	5391	6984	58	830	85	Female	XX	White	Not Hispanic or Latino	EUR	0.00251612	0.00528213	0.00940005	-0.00074145	-0.00316485	-0.00654441	0.00264124	-0.00216297	0.0119331	0.00184015	0.00664737	0.00476743	0.0153913	0.0104637	0.00282634	-0.00816514	-0.0145963	0.00572841	-0.00348518	-0.00131128	0.001784	-0.00144576	0.0103563	0.00502577	0.0136138	-0.00287631	-0.00665457	-0.0135941	-0.00443225	0.0101755	-0.0110714	-0.0326735
NDAR_INVGW024KD1	201214_N05_0235_BHM5K5DSXY	32.26	32.52	1.08	5785.61	33.34	9e-05	3973225	169821	297251	169663	297406	25115	121535	0	3690510	1863097	1.98	3014847	1917804	1.57	96.7551	97.6224	89.39	148.88	449.5	11783	4978	6052	41	712	83	Female	XX	White	Not Hispanic or Latino	EUR	0.00389746	-0.00514101	-0.00353266	-0.000837585	0.0236199	0.00283884	-0.0178281	-0.00393352	0.0150585	-0.00661886	0.0132704	0.00720165	-0.022598	0.00242094	-0.000708733	0.00636039	0.000664517	-0.00634279	-0.0108868	-0.000157801	0.0069538	-0.0132251	-0.00196129	-0.0164006	0.00154347	0.0170933	-0.000328114	0.00538899	-0.0116356	-0.00717243	-0.0102238	0.00104383
NDAR_INVGW064TZP	210128_A01301_0014_BHTVH2DSXY	36.75	36.87	1.34	7899.65	37.98	0.00014	4010932	163493	309841	163737	308671	26545	120315	0	3685100	1862658	1.98	3121432	1862090	1.68	97.051	97.9159	91.88	149.01	526.5	13342	5411	7013	50	868	76	Female	XX	White	Not Hispanic or Latino	EUR	0.00209996	0.00918704	0.00969564	-0.0021697	-0.00655078	-0.00844816	-0.0215507	0.0178071	-0.0100374	-0.000996481	-0.00351696	-0.00771501	-0.0122099	0.0115457	-0.0151494	0.00433365	0.0011469	0.00127336	-0.00445298	-0.00548949	0.00497007	0.00492943	0.0083117	0.00850609	0.00616394	-0.00705732	0.00286398	0.0249666	0.0163862	0.0140468	-0.0115424	-0.00167529
NDAR_INVGW088CLY	210226_N02_0309_BHWHYLDSXY	36.36	35.63	1.15	5949.45	37.72	0.00105	3965184	168921	298960	168810	298728	25350	120243	0	3680722	1855195	1.98	3019548	1906617	1.58	96.7173	97.5888	89.27	150.5	494	12393	5040	6529	47	777	85	Female	XX	White	Not Hispanic or Latino	EUR	0.0035626	-0.0055475	-0.0076026	-0.00403769	0.0130248	-0.0139676	-0.0188634	0.0507394	-0.00176773	0.00567936	0.000391048	-0.00235671	-0.00223406	-6.83756e-05	0.000678534	0.0225283	-0.00412121	-0.00574169	0.0126454	0.0116279	-0.00435514	0.00316682	-0.00663726	-0.00709853	0.00486529	0.00849366	-0.0122996	-0.00162624	-0.000388631	0.0152328	0.0117867	0.00755577
NDAR_INVGW101VPB	211014_N03_0373_BHKK7CDSX2	36.3	34.66	0.91	23814.7	37.59	0.00041	3965317	169962	296575	169166	296426	25181	120466	0	3679650	1857169	1.98	3014130	1908737	1.58	96.6473	97.5105	87.75	150.5	489.25	11946	4981	6204	47	714	61	Female	XX	Unknown	Unknown	EUR	0.00381466	-0.00503947	-0.0017282	-0.00171441	0.0188698	-0.00305934	-0.00379462	0.0134675	-0.0111316	-0.000372408	0.00862278	0.00910982	0.0177201	0.0130694	0.0087368	-0.012365	0.00165601	0.0090967	0.00764022	0.0113726	-0.00138518	-0.0220662	0.0142546	-0.0047703	-0.000643747	-0.00022762	0.0191984	-0.00601663	0.00160233	0.0068069	0.00922729	-0.00489095
NDAR_INVGW128WYZ	210510_N01_0367_AH3NFJDSX2	33.84	17.48	15.07	10281.3	35.75	0.00293	3939993	159855	293423	159829	292422	24787	86115	4251	3613576	1824325	1.98	2971761	1815696	1.64	97.3726	97.6332	89.66	150.5	514	12334	5049	6497	45	743	63	Male	XY	White	Not Hispanic or Latino	EUR	0.00349743	-0.00531862	-0.00335721	-0.000835321	0.00941961	-0.0034602	-0.00579152	-0.0075907	-0.0157871	-0.0132019	0.00948999	0.0071791	-0.0140925	-0.00639084	0.00311461	0.00659409	0.00412048	-0.000215431	-0.011048	-0.00243404	-0.0117202	0.00298509	0.010604	0.00103793	0.00353363	-0.00380293	0.00181293	-0.0201211	0.00896854	-0.000287123	-0.00511149	0.0112445
NDAR_INVGW370HN9	210924_N05_0379_BHLK3TDSX2	35.65	18.17	15.3	21131.3	37.68	0.00051	3945112	164402	287592	163601	287690	24723	90297	3236	3645861	1839124	1.98	2921408	1865835	1.57	97.3045	97.5575	88.69	150.5	517.5	12365	5086	6479	45	755	NA	NA	XY	NA	NA	EUR	0.00386504	-0.00552031	-0.00333679	-0.00196171	0.00705077	-0.00400334	-0.00677319	0.0168235	0.0056282	0.0124626	-0.00833682	0.00649304	-0.00175398	-0.00299725	-0.00830356	-0.00756077	0.00104774	0.00414091	0.0051417	-0.00611244	0.00250773	-0.0103134	0.0127458	0.000907689	-0.00270693	0.0019161	0.00936441	-0.0041973	-0.00136765	0.0102008	0.0184275	0.0166736
NDAR_INVGW417RHN	210315_N05_0274_BHYHNNDSXY	34.48	32.72	1	15205.1	35.75	0.00044	3988146	167792	302256	166733	302644	25489	123534	0	3681434	1852138	1.99	3075198	1878115	1.64	96.6347	97.5029	89.61	150.5	539.75	12497	5157	6585	54	701	71	Female	XX	White	Unknown	EUR	0.00348242	-0.00332263	-0.00039045	-0.00189619	0.0055729	-0.00797744	0.0166784	0.00465411	-0.00409723	0.0139647	-0.00649286	-0.00455092	-0.00956882	0.00954805	-0.00751794	0.00476241	0.000518537	-0.00415505	0.00681372	0.00932275	0.00433418	-0.00379849	0.0118639	0.0037763	-0.00217205	0.00568791	0.00717891	0.00434807	0.0126676	0.0166617	-0.0103498	0.000408137
NDAR_INVGW431HXR	210524_N01_0374_AH55HHDSX2	38.64	20.08	16.79	21087.4	40.78	0.00121	3917444	163179	289172	162617	287300	24877	89006	4125	3619914	1825112	1.98	2907522	1851608	1.57	97.5526	97.829	92.49	150.5	549	13402	5368	7105	46	883	50	Male	XY	White	Unknown	EUR	0.00411318	-0.00517719	-0.00260235	-0.00156307	-0.0126639	-0.00331179	0.0021339	-0.00087821	-0.00567859	-0.00238136	0.0116735	0.0121932	0.0252856	0.00978204	0.00577094	-0.00470704	0.00547845	0.0107606	0.00252288	-0.00957529	0.0144454	0.013883	0.00513143	0.00167676	-0.0126636	-0.00691115	0.00320665	0.0086106	-0.00211195	-0.0134488	-1.50627e-05	0.00526699
NDAR_INVGW493XMR	210311_N05_0273_AHYJ2VDSXY	37.06	19.78	18.68	9032.62	39.02	0.00037	3954884	161281	294242	161308	292700	25465	91563	2275	3637677	1835781	1.98	2964564	1839215	1.61	97.6681	97.9213	89.78	150.5	590.25	13075	5259	6933	56	827	45	Male	XY	White	Not Hispanic or Latino	EUR	0.00298517	0.000655703	0.00131367	-0.00190764	-0.0179586	0.00153676	-0.01227	0.0114796	-0.00960405	-0.00362695	0.00545015	-0.00507966	-0.0154328	0.0106804	-0.0183309	-0.0214318	0.00761316	0.0040295	0.00894801	-0.00159498	-0.00538951	-0.00583889	0.0157347	-0.00466032	0.0143702	-0.00386826	0.00088495	0.0166403	0.0115511	-0.00365435	-0.00551945	-0.0120868
NDAR_INVGW529KZD	210301_N07_0026_BHWHVGDSXY	37.28	19.4	16.45	5438.18	39.45	0.00102	3936560	162342	289908	161401	289864	24725	89950	4059	3618427	1823945	1.98	2951024	1827697	1.61	97.4854	97.759	89.44	150.5	601.25	12781	5207	6738	62	774	6	Male	XY	White	Not Hispanic or Latino	EUR	0.00369679	-0.00392253	-0.00264341	-0.00234657	-0.00587854	-0.0041813	0.00827392	0.00333978	-0.0151403	0.00139316	-0.00331349	0.0106344	-0.00800883	-0.0180809	-0.0105893	-0.0170583	-0.00383036	0.00316493	0.00680197	0.000605915	0.0149609	0.0158271	-0.0113282	-0.00641143	-0.0159722	-0.00271125	-0.00642061	-0.00885011	0.0100621	0.000812286	0.0108871	0.00395288
NDAR_INVGW555ZC6	211018_N05_0394_AHLYH7DSX2	41.85	21.52	17.53	24400.3	44.23	0.00046	3948096	161612	291564	161818	290740	25433	90295	3274	3631136	1835089	1.98	2954620	1839556	1.61	97.5455	97.804	89.51	150.5	551.75	13044	5367	6798	55	824	80	Male	XY	White	Not Hispanic or Latino	EUR	0.00382563	-0.00330369	-0.00288496	-0.00635802	-0.00564755	-0.00689891	-0.00519347	0.0389268	-0.00467859	0.00460125	-0.00223909	-0.00234365	0.00795348	-0.0106093	0.00925644	-0.00375573	-0.0206784	0.00703864	0.0107015	0.00706416	0.00871825	0.0124115	-0.00565453	-0.000272387	-0.01248	-0.00259352	-0.00788257	0.00437962	0.000713968	-0.0129562	0.00624178	-0.00148615
NDAR_INVGW588PDU	210601_N06_0325_AH5JHMDSX2	31.07	16.09	13.64	10525.3	32.83	0.00087	3958780	162637	291003	161800	291498	24399	88429	2490	3638529	1833291	1.98	2971457	1835400	1.62	97.354	97.6167	90.6	150.5	502.5	12228	5031	6430	50	717	61	Male	XY	White	Not Hispanic or Latino	EUR	0.00386375	-0.0042836	-0.00276856	-0.0010608	0.00825329	-0.00345346	0.000816079	-0.00469594	0.0121742	0.000191708	-0.00162496	-0.000423693	-0.00942385	0.00143348	-0.00864894	0.00362956	0.0170456	0.00186123	0.0141939	0.0188683	-0.00990962	-0.000315581	0.0013102	-0.00532243	-0.00478714	-0.00310908	-0.00364312	-0.0197831	0.00403726	-0.00762546	0.00314551	0.0120387
NDAR_INVGW675TV2	210902_N07_0129_BHJGNCDSX2	38.64	37.46	1.02	24870	39.95	0.00045	4021840	165669	308126	164831	308225	25955	122972	0	3699550	1864563	1.98	3124079	1870840	1.67	96.7234	97.5889	89.07	150.5	562.25	12719	5218	6683	52	766	59	Female	XX	Unknown	Unknown	EUR	0.00145708	-0.00534877	-0.00370825	0.000244963	0.00216272	-0.00366545	-0.000398003	-0.00698162	0.0154655	0.000844945	0.000517727	0.00716546	-0.00709414	-0.00336974	0.0122596	-0.00568651	-0.0120434	-0.00498188	0.00594811	0.00736126	-0.0114173	-0.00331112	-0.000130173	0.00710348	-0.00225932	0.0008852	0.00418883	0.0137999	0.00264622	0.0178354	-0.0162416	-0.00481251
NDAR_INVGW727ZBE	210309_N05_0270_BHYHCJDSXY	37.89	19.81	16.91	7907.79	40.03	0.00051	3953971	160567	293883	159395	293123	25270	89815	4795	3628948	1833649	1.98	2972906	1826627	1.63	97.4169	97.6704	89.96	150.5	514.75	12917	5270	6814	53	780	62	Male	XY	White	Not Hispanic or Latino	EUR	0.00258393	0.00173957	0.00252079	2.25892e-05	0.000407122	0.0159995	-0.00888544	0.0309834	0.0030855	0.00871659	0.000171697	0.001152	-0.00677042	0.00477248	0.00838536	-0.00312001	0.00329907	0.00028252	-0.00408329	-0.00533659	-0.0136579	0.00961345	0.0082851	0.00268939	-0.00372771	0.00148338	-0.00762585	-0.00187872	0.00527987	0.000123582	0.0125825	0.00968648
NDAR_INVGW760NFA	210331_N04_0288_BH2LVYDSX2	32.56	17.21	15.19	18867.4	34.27	0.00959	3997604	160404	295959	158705	297341	25396	89853	3954	3658515	1846118	1.98	3025756	1824101	1.66	97.3925	97.6533	89.52	150.5	518.25	12465	5161	6495	52	757	65	Male	XY	White	Not Hispanic or Latino	EUR	0.00140312	0.00752271	0.0102713	0.00247185	0.000473	0.0422658	0.00981459	0.00872372	-0.0129547	0.0167372	-0.00273964	0.0070946	-0.0136421	-0.0166829	-0.0064441	0.0150808	0.00671508	-0.00546633	-0.00158769	0.00969344	0.00295278	-0.00466427	0.00665332	-0.00347142	-0.00841616	-0.00360696	0.00881125	-0.000460625	0.00778298	0.0144708	-0.0131023	-0.00492408
NDAR_INVGW768VNX	210506_N03_0305_AH3JM3DSX2	35.56	33.88	1.15	5772.36	36.95	0.00225	3969254	166111	301224	165556	301297	25317	124097	0	3666575	1846735	1.99	3055392	1873580	1.63	96.5641	97.4265	87.17	150.51	505	11924	4988	6204	42	690	74	Female	XX	White	Not Hispanic or Latino	EUR	0.00338767	-0.00552546	-0.0031729	-0.00133852	0.0180574	-0.00500717	0.00233557	-0.000900551	-0.00384138	0.00755744	-0.0104448	0.00478335	0.00298977	-0.00997216	0.0120609	0.00577179	-0.0076973	-0.0100594	-0.00975605	0.010093	0.00342909	-0.00732805	-0.0188166	-0.0124824	-0.00921232	0.00442902	-0.0132668	-0.00872825	-0.000380665	-0.00326633	0.000449888	-0.0110914
NDAR_INVGW821PFF	210902_N04_0380_AHJGKFDSX2	39.3	20.44	17.38	8883.95	41.56	0.00832	4340010	148295	340251	146770	344283	31339	107482	4297	3853835	1939719	1.99	3502267	1746360	2.01	97.3307	97.5867	89.85	150.5	521.75	13731	5678	7171	53	829	67	Male	XY	White	Not Hispanic or Latino	AMR	-0.0158269	-0.000919713	-0.00193914	0.00616763	0.00735845	0.00133982	-0.000321205	-0.0018887	-0.00722131	0.0119699	0.0043948	0.016484	0.0183526	0.000457019	-0.00674154	-0.00221623	-0.0038945	0.00590081	0.00414815	0.00189652	0.00996554	0.0012877	-0.0059946	-0.00757482	-0.0136359	-0.00602464	-0.00140314	0.00523636	0.0064936	-0.0130952	0.00408486	0.000349834
NDAR_INVGW851NV2	210902_N02_0402_BHJGNNDSX2	35.73	18.26	15.62	27255.8	37.69	0.0008	3980250	159228	297889	158161	296910	25306	88920	2572	3640235	1837040	1.98	3021833	1812355	1.67	97.4731	97.7218	90.44	150.5	522.75	13278	5330	7103	52	793	7	Male	XY	White	Unknown	AMR	0.00269285	0.00195556	-0.00700059	0.01064	-0.00945366	-0.00348613	0.00454489	-0.00389841	-0.00933354	0.0168812	-0.0120018	0.00499382	-0.00586605	0.00284437	-0.00370081	0.0175605	0.0147267	-0.0116699	-0.00215255	-0.000424151	-0.00370826	0.0129499	-0.0126913	2.65039e-05	0.00579667	0.00494039	0.00531177	0.00263515	-0.00855837	0.00686425	-0.0193361	-0.0043058
NDAR_INVGW917ATT	210322_N02_0322_BHYJYYDSXY	39.53	19.89	15.77	6681.54	41.94	0.00329	3976846	160745	296547	160347	295391	25755	90471	4293	3647829	1833388	1.99	3005652	1823605	1.65	97.4002	97.6666	91.39	150.5	540.75	13309	5415	7076	54	764	89	Male	XY	White	Not Hispanic or Latino	EUR	0.00107506	0.0171412	0.0211261	-0.00140316	-0.00664217	-0.0109641	0.00995948	0.00304126	0.0100566	-0.00471806	0.00883196	0.0106955	0.0106372	-0.0125877	-0.0112769	0.00431381	0.00421788	0.00141754	-0.00607599	-0.00544652	-0.0116906	0.0110047	0.00145664	-0.0100372	0.00284321	0.00276093	0.0137174	-0.0015581	-0.00308407	0.0117887	0.00534068	-0.00617439
NDAR_INVGW927XMG	211014_N01_0456_BHM5WGDSX2	40.52	20.87	17.48	6239.64	42.93	0.00085	3938282	161942	291802	161491	290907	25016	85538	4481	3630417	1830771	1.98	2943027	1844445	1.6	97.4298	97.6923	90.91	150.5	524	13394	5430	7044	47	873	77	Male	XY	White	Not Hispanic or Latino	EUR	0.00410851	-0.00454335	-0.000885209	-0.00170691	-0.00550939	-0.0012767	0.00648022	-0.00715824	-0.0117896	-0.0089629	0.01068	0.00134974	0.0221206	-0.00242576	-0.0115867	0.00420695	-0.0125061	0.00628945	0.0114203	0.0104941	0.00763575	-0.00796026	0.0121184	0.000432575	-0.00770652	-0.00813819	0.000760775	-0.0116619	0.00224897	-0.00399921	0.00664642	0.0142973
NDAR_INVGW936NGT	211021_N02_0423_AHMWCJDSX2	41.43	42.31	1.54	9840.17	42.77	0.00616	3965557	168245	301122	167960	300279	25883	123146	0	3682018	1858111	1.98	3020658	1908684	1.58	96.8475	97.7073	88.88	150.5	513.25	12816	5217	6713	43	843	39	Female	XX	White	Not Hispanic or Latino	EUR	0.0038579	-0.00573919	-0.00240314	-8.93195e-05	-0.000870897	-0.000106466	-0.0100753	-0.00417411	0.0119771	0.00806679	-0.009665	-0.0111648	0.00609053	-0.00359531	-0.0027647	-0.0145188	-0.00139632	0.00849046	0.0138152	0.015104	-0.00182706	-0.0224307	0.00356204	-0.00550632	-0.00672571	5.19377e-05	0.00428485	-0.00228246	-0.00258407	-0.0144055	-0.00321554	0.0148613
NDAR_INVGX024UC7	210510_N03_0306_AH3NKKDSX2	34.04	17.59	14.87	11648.2	35.98	0.00035	3962368	161227	293037	161233	292936	25286	90653	2640	3638870	1833430	1.98	2980153	1830537	1.63	97.4366	97.7023	89.51	150.5	513.75	12283	5022	6459	53	749	74	Male	XY	White	Unknown	EUR	0.00318351	0.00263439	0.00629273	0.00187313	-0.00413143	0.023773	0.0120738	-0.00226988	-0.0190768	-0.00775689	0.00806127	0.00704616	0.0112986	-0.000760496	0.00440242	-0.00424749	0.0188148	-0.00122963	0.000559783	-0.008334	0.00773243	-0.0115953	-0.00436877	-0.00297344	0.00204308	0.00286732	-0.0131138	0.0135281	0.0125974	-0.00149147	0.0145413	-0.00278149
NDAR_INVGX134MV0	210311_N04_0276_AHYK22DSXY	35.08	36.03	1.58	16316.9	36.09	0.00039	3978205	167537	303391	166842	301976	25823	127209	0	3679729	1857527	1.98	3052707	1891332	1.61	96.9029	97.7612	90.54	150.5	515.75	13013	5208	6918	53	834	68	Female	XX	White	Unknown	EUR	0.00382893	-0.00527896	-0.00348532	-0.000942479	-0.00693981	-0.00478722	-0.015018	0.0183218	0.00666112	0.0146596	-0.00120218	0.00460064	-0.0022347	-0.0206359	-0.02174	0.0207876	-0.0029278	0.005338	0.0110567	0.0207318	-0.00220437	-0.0155782	0.00379907	-0.00491426	-0.00123374	8.38843e-05	0.00899323	-0.00262465	-0.0001363	0.0180753	-0.01144	-0.0034589
NDAR_INVGX223CH9	210527_N06_0323_BH52FGDSX2	35.82	34.56	1.03	13317.6	37.16	0.00054	3974506	166664	303011	165521	301880	25545	119500	0	3670996	1845078	1.99	3065518	1871907	1.64	96.6981	97.5679	92.01	150.5	509.25	12656	5182	6697	42	735	64	Female	XX	White	Not Hispanic or Latino	EUR	0.00340031	-0.0017582	0.000818858	-0.00199201	0.0062035	-0.00600707	0.00794945	-0.00546805	-0.00584082	0.0171044	-0.0142831	-0.00527487	0.00569299	-0.0198719	0.00150466	0.0123507	0.00201661	0.00724564	-0.00659991	-0.0130749	0.0148003	0.000922401	-0.000726008	-0.00785469	-0.000360292	-0.00806555	0.0165329	0.000426877	-0.0128552	0.00973395	-0.013569	0.00735772
NDAR_INVGX243ZX0	210506_N02_0353_BH3MKKDSX2	43.43	40.87	0.96	13625.1	45.14	0.00043	3969057	168098	300044	167280	299935	25734	122907	0	3680139	1852766	1.99	3033235	1897239	1.6	96.7009	97.5709	89.41	150.5	525.75	12886	5317	6750	56	763	43	Female	XX	Unknown	Unknown	EUR	0.00360122	-0.00547822	-0.00329563	0.00109582	0.00340834	-0.00435187	0.0101564	-0.00331373	0.0106489	0.00848403	-0.00770763	0.000171642	0.00371287	-0.0197215	0.00159524	-0.0119007	-0.00631665	0.00643917	0.00917891	-0.00173281	0.0046061	-0.0066122	-0.00239059	0.00778853	0.00372267	-0.00828038	0.00408573	0.00136139	-0.0128556	-0.00902893	-0.0137598	0.00693201
NDAR_INVGX252WR2	210226_N02_0308_AHWHM2DSXY	35.88	18.79	16.67	6221.19	37.89	0.01972	3985034	164516	292345	163852	291760	25418	90960	4655	3673838	1855594	1.98	2964924	1870808	1.58	97.58	97.8475	89.11	150.5	522	13028	5252	6876	44	856	89	Male	XY	White	Not Hispanic or Latino	EUR	0.000990331	0.0203059	0.0221068	0.000381233	-0.00282553	-0.00707924	-0.0157334	0.00153946	0.0129494	0.00235925	0.0122022	0.0149193	0.0201188	0.017028	0.000191481	0.0108362	-0.00102676	-0.00539286	-0.00997653	-0.0050947	-0.00505999	0.00789162	0.00837678	0.0125116	-0.000787912	-0.000131068	0.00625293	0.0108359	0.0013915	-0.0159806	0.00208622	-0.00653766
NDAR_INVGX482KP9	210226_N06_0267_BHWH3YDSXY	35	18.6	16.05	7808.54	36.95	0.00048	3959477	161031	291000	161173	291541	24672	88869	3103	3637932	1833333	1.98	2972797	1832081	1.62	97.3476	97.6047	89.7	150.5	468	11931	4976	6157	48	750	61	Male	XY	White	Not Hispanic or Latino	EUR	0.00234108	0.00226359	0.00582094	-0.000120358	0.0239631	0.0234562	-0.00467992	-0.00117253	0.00379307	-0.00811324	0.0165756	0.00938371	0.00423472	0.0167093	0.00939206	0.0199318	-0.00901014	-0.0054168	0.00600198	0.0185685	0.0112068	-0.00779882	-0.00135254	0.0059883	-0.00197135	-0.00757563	-0.00618459	-0.0240766	-0.00246143	-0.00846383	-0.00662486	0.0110759
NDAR_INVGX488FMW	210902_N04_0381_BHJGW3DSX2	39.34	37.38	1	20842	40.8	0.00054	3952609	167632	298243	168273	296912	25425	124017	0	3665132	1843605	1.99	3019211	1890112	1.6	96.7167	97.5809	88.01	150.5	530	12243	5101	6357	48	737	80	Female	XX	White	Not Hispanic or Latino	EUR	0.00410395	-0.00693175	-0.00231961	-0.00154211	0.0140848	-0.00286263	0.0051127	-0.00602362	-0.00197626	-0.00217176	0.00234962	0.00959311	-0.00927223	-0.0151727	0.0108306	-0.00150997	-0.0062667	-0.00040566	0.000538302	-0.00926232	-0.000525556	0.00333774	-0.0028237	0.0208504	0.00231788	-0.00803145	0.0010253	-0.0142562	-0.00870398	0.0059884	0.00376043	0.0084359
NDAR_INVGX493YPF	210226_N04_0268_AHWHW7DSXY	32.45	31.96	0.93	6339.46	33.6	0.00045	3973643	168708	298853	168393	298391	24895	123520	0	3680823	1851426	1.99	3039226	1893860	1.6	96.6145	97.476	89.7	150.5	466.25	11789	4944	6157	42	646	62	Female	XX	White	Unknown	EUR	0.00344767	-0.00588336	-0.00268916	-0.00239762	0.0191967	-2.31206e-05	0.00261287	-0.00650409	0.00182688	0.000408201	-0.00835993	0.00056393	-0.00763876	0.00885748	0.0106836	0.000810331	0.0109213	0.00276443	-0.00100972	0.00494165	-0.00554069	-0.000791906	0.00414867	-0.00440779	0.00139339	0.0126989	0.00563446	-0.0105395	-0.0217939	0.00807702	0.00657532	-0.00226508
NDAR_INVGX496GUP	210527_N05_0316_BH52YMDSX2	36.83	19	16.22	7799.23	38.96	0.00121	3981017	159735	298136	158797	297289	25528	88734	2976	3645523	1839501	1.98	3016771	1820476	1.66	97.4236	97.6828	91.3	150.5	516	13379	5368	7146	59	806	55	Male	XY	White	Not Hispanic or Latino	EUR	0.00251713	0.00130143	0.00495988	0.000415448	-0.0115373	0.0156741	0.00897693	0.000377664	0.00289983	0.0104724	-0.00575469	0.00131857	-0.0079507	0.0015098	0.0103848	0.00819017	0.0181983	-0.0100393	-0.00626901	0.00525051	0.00579677	-0.000715595	-0.0124529	-0.00141778	-0.00813225	0.011072	-0.00154841	-0.00123608	0.0093513	0.00699639	0.00221004	0.00673453
NDAR_INVGX590HY1	201231_N02_0280_BHMF5KDSXY	42.61	42.66	1.82	8585.24	44	0.00016	3968563	167496	301707	167530	300120	26008	120385	0	3678335	1861253	1.98	3027751	1904032	1.59	97.0334	97.8961	90.26	149.13	518.8	13306	5419	6941	50	896	79	Female	XX	White	Not Hispanic or Latino	EUR	0.0036755	-0.00312732	-0.00112089	0.00276088	-0.0108734	0.0124515	-0.0175244	-0.00501128	0.0166783	0.00928412	-0.00927584	-0.00588893	0.00223896	0.0154818	-0.000765683	-0.0123838	0.000933971	0.000889369	0.00870067	0.00986068	-0.0131532	-0.00248133	0.0016477	-0.00652936	0.00282485	0.00336855	-0.00497903	-0.00380065	-0.0189965	-0.00746486	-0.0124532	-0.00923496
NDAR_INVGX596FNJ	211018_N01_0458_BHKK5GDSX2	36.09	36.99	1.49	18313.7	37.15	0.00044	3989778	168219	302379	166996	303609	25803	123558	0	3694381	1865758	1.98	3053602	1903461	1.6	96.9516	97.8122	89.07	150.5	592.75	12947	5150	6923	55	819	75	Female	XX	White	Unknown	EUR	0.0035318	-0.00448857	-0.00117899	0.000170729	-0.0137393	0.000519057	-0.00327663	0.009113	-0.00457956	0.0210813	-5.89791e-05	0.00251782	-0.0115429	0.00756686	-0.0168296	-0.0148787	-0.00375846	0.00710217	0.0117205	-0.0113874	0.00223738	-0.00766036	0.00428293	0.00761286	0.00239741	0.00362589	-0.00258306	-0.0196082	-0.0123652	0.0129753	0.0124697	0.0060178
NDAR_INVGX695RJL	210226_N04_0268_AHWHW7DSXY	40.51	20.93	17.01	10935.7	42.88	0.00118	4725874	152575	371839	150240	381276	37063	120034	4493	4168035	2091392	1.99	3870849	1833631	2.11	97.2654	97.5282	89.15	150.5	485.75	14809	6217	7689	58	845	60	Male	XY	Black or African-American	Not Hispanic or Latino	AFR	-0.0392494	-0.00799643	0.00215459	-0.000768543	0.00603198	0.00150758	-0.0034556	-0.00280877	0.005411	-0.0110095	0.00142142	-0.00659964	-0.000965678	-0.00218487	-0.0104056	-0.00159743	-0.000281958	0.000729862	0.000919553	-0.00307316	-0.00948945	-0.00584181	-0.00313612	-0.0096733	0.00349398	0.00923023	-0.0044308	0.00426236	-0.00603142	-0.0144042	0.011533	0.00139995
NDAR_INVGX939LVW	210930_N07_0140_AHLJ3VDSX2	36.14	18.72	15.47	19565.7	38.2	0.00487	3971758	161260	296034	159918	295547	25452	90682	4313	3647540	1842675	1.98	2985412	1837576	1.62	97.4728	97.7397	91.38	150.5	572.25	13384	5336	7160	60	828	74	Male	XY	White	Not Hispanic or Latino	EUR	0.00372381	-0.00351594	-0.00307158	0.00138844	-0.0153055	-0.00533964	0.00722537	-0.00191121	0.0102405	0.00316113	-0.000345321	0.00580201	-0.00641448	-0.00300304	0.00189182	0.00513369	-0.00810717	-0.00383534	-0.0116592	-0.0124971	0.0016817	-0.00687195	0.00497026	0.00799507	0.0160395	0.00661005	0.00211907	0.0120061	0.00393559	-0.00640866	0.00927903	-0.021149
NDAR_INVGX952RR7	210524_N01_0375_BH53YCDSX2	37.31	19.4	17.1	10916.6	39.41	0.01146	3954153	160740	294823	160530	293947	25348	86907	2440	3634725	1839078	1.98	2969374	1838950	1.61	97.62	97.877	91.42	150.5	547.25	13367	5307	7133	55	872	59	Male	XY	White	Not Hispanic or Latino	EUR	0.00402056	-0.00473117	-0.00295993	-0.00217994	-0.0188367	-0.00778275	-0.00595729	-0.00151707	-0.000164019	-0.00631704	-0.000646071	-0.00755287	-0.00861679	0.0101163	-0.0037661	-0.00362528	0.00770748	-0.00392345	-0.00847867	-0.00995541	-0.00291145	0.00360312	-0.00692521	0.00676984	0.0156032	0.00304405	0.00868713	0.00367286	-0.00185221	0.00580277	-0.0141285	0.00259955
NDAR_INVGY018BG6	211014_N03_0373_BHKK7CDSX2	32.58	30.96	0.9	19020.1	33.78	0.0005	3961787	169058	295195	168415	295600	24765	122292	0	3668808	1841642	1.99	3030688	1884342	1.61	96.4718	97.3385	87.43	150.5	497.25	11299	4799	5818	39	643	9	Female	XX	White	Not reported	EUR	0.00344096	-0.0050533	-0.00120279	-0.00227121	0.0309611	-0.00144378	0.0178424	0.00529899	-0.00160513	0.00767869	0.00753361	0.011854	0.00560811	0.00389437	-0.00353915	-0.000289339	-0.00381261	0.00160995	-0.00621626	-0.0182839	0.00469119	-0.00228974	-0.00922131	0.0110797	0.00553111	0.00674405	-0.00760295	-0.00693463	-0.00260881	-0.00225365	0.00836836	-0.00178849
NDAR_INVGY027ZY7	211014_N01_0457_AHLYC5DSX2	36.7	18.5	14.75	10578.5	38.93	0.00039	3917821	162989	288584	162143	287127	24275	88027	3303	3615881	1818448	1.99	2919669	1839791	1.59	97.1977	97.45	89.88	150.5	504	12191	5063	6389	42	697	57	Male	XY	Unknown	Unknown	EUR	0.00373345	-0.00424567	-0.00652313	-0.00583342	0.0105837	-0.0148562	-0.00195016	0.0572739	0.0011271	-0.0164388	-0.00302802	-0.0142418	0.00161807	-0.00352555	0.00237896	-0.000302141	-0.00184858	-0.00572154	0.00923924	0.00456582	-0.0124256	-0.00572609	0.00862839	-0.00654851	0.000588008	-0.00112071	-0.00245843	0.0111323	0.00785975	-0.00849005	-0.00778736	0.00967813
NDAR_INVGY064BLC	210506_N01_0365_BH3NCWDSX2	36.72	36.34	1.29	7492.54	38.03	0.00313	4032350	169194	305537	169513	304224	26329	123977	0	3729565	1883834	1.98	3089836	1917679	1.61	96.7271	97.5937	92.33	150.5	411.5	12611	5327	6533	42	709	88	Female	XX	White	Not Hispanic or Latino	EUR	0.0010364	0.0190562	0.022376	-0.000418966	-0.00470081	-0.00734784	-0.00746443	-0.00230289	-0.00282173	-0.00864881	-0.016733	-0.012321	0.000509758	-0.018719	-0.00773508	0.0121248	0.0358696	-0.00553242	-0.00630147	-0.000511577	0.00686952	-0.0141105	-0.0294384	-0.0129113	0.00187143	5.28299e-05	-0.000988864	0.0132625	0.0178066	-0.00853115	-0.00789383	-0.000670555
NDAR_INVGY080GUW	210304_N01_0324_AHWNHHDSXY	37.31	19.33	15.81	6436.15	39.5	0.00251	3936918	162659	290827	161478	290874	24589	89500	4271	3625579	1826860	1.98	2943901	1837724	1.6	97.3845	97.6409	89.05	150.5	493.75	12696	5259	6587	47	803	84	Male	XY	White	Not Hispanic or Latino	EUR	0.00344498	-0.00152484	0.000428081	-0.000665288	0.000781088	0.0063028	0.00206856	0.00507339	-0.0103112	0.00875164	-0.00264142	-0.00710063	-0.00190425	0.0165124	-0.0169942	-0.00390053	0.000839951	-0.00729307	0.00319519	-0.00642465	0.0220043	-0.0110674	-0.02262	-0.00311389	0.00551884	0.00217535	-0.0105145	-0.015009	-0.00880249	0.0133471	-0.00556258	-0.000933892
NDAR_INVGY109FHB	211012_N02_0420_AHLYCHDSX2	37.98	19.61	16.05	31412.5	40.04	0.00022	3953039	162833	290486	162247	290794	25189	89155	4248	3638200	1837094	1.98	2954307	1845304	1.6	97.4169	97.6792	90.49	150.5	456	12606	5217	6555	58	776	79	Male	XY	White	Unknown	EUR	0.0037823	-0.00511299	-0.00442666	-0.00338945	0.0036666	-0.00364853	-0.00614695	-0.00696352	-0.00831123	-0.0136005	-0.012446	-0.0214342	0.00678788	0.00530844	-0.000583349	0.00321352	-0.00875693	-0.00110152	-0.0212293	-0.000836925	-0.00163346	-0.0129941	0.0115264	-0.0195572	0.00588078	0.00312825	0.0228223	0.0237563	0.013696	-0.0148087	0.00656621	0.00981936
NDAR_INVGY132NX7	210601_N06_0325_AH5JHMDSX2	33	17.51	15.57	5429.85	34.86	0.01032	3946187	161645	288420	161339	288520	24446	91093	3252	3627914	1832897	1.98	2948948	1835555	1.61	97.3675	97.6292	91.55	150.5	476	11884	4829	6271	48	736	83	Male	XY	White	Not Hispanic or Latino	EUR	0.00365816	-0.0046073	-0.00265223	-2.90106e-05	0.012345	-0.00177388	-0.00617847	-0.00810872	-0.00105936	0.00144684	-0.000894269	0.00196434	-0.00663155	0.000286219	-0.00449172	0.0281801	-0.00216961	-0.011614	0.00701329	0.00665704	-0.00662002	-0.0125077	0.0065927	0.00314521	0.00896048	0.00884182	0.00394388	0.00254771	2.92354e-05	-0.0100873	-0.00200477	-0.011997
NDAR_INVGY186DR1	201214_N05_0235_BHM5K5DSXY	34.38	34.82	1.17	8072.44	35.45	0.00341	3977946	169337	299211	169598	299157	25320	122153	0	3693544	1862788	1.98	3025492	1915308	1.58	96.8078	97.6724	89.74	148.79	435	12138	5059	6289	47	743	76	Female	XX	White	Not Hispanic or Latino	EUR	0.00353936	-0.0038707	-0.00258204	-0.000173883	0.0161966	0.00843111	-0.0198737	-0.00708218	-0.000649817	0.00343215	0.00258007	0.00579986	-0.00794711	-0.0169166	0.00585119	-0.00188037	0.0132172	0.00661897	0.00551384	0.00439024	0.00839034	0.00685109	0.000542713	-0.0186255	-0.0146646	-0.00456725	0.009571	0.0108988	-0.00959465	-0.00662492	0.0164694	0.0203082
NDAR_INVGY367VJ7	210329_N03_0279_AH2MVYDSX2	37.79	36.88	1.12	7185.64	39.18	0.00285	4012229	169317	304334	168237	304328	26676	119516	0	3713365	1869886	1.99	3078684	1906722	1.61	96.7752	97.6447	90.12	150.5	471.8	12824	5269	6720	55	780	89	Female	XX	White	Not Hispanic or Latino	EUR	0.000597988	0.0178879	0.0221954	-0.000614019	0.00189098	-0.00832732	-0.00400626	-0.00392816	-7.31507e-05	0.0055052	-0.0190822	0.0025462	0.00270333	-0.0149045	0.00586175	0.00174666	0.00789931	-0.00384076	-0.00610555	0.0126645	-0.00431587	-0.00921277	-0.0066189	-0.0145736	-0.00339617	0.00288319	-0.00538253	-0.00384661	0.000395563	-0.00989584	0.0030183	-0.0142917
NDAR_INVGY397ZM3	210315_N01_0330_AHYJ3VDSXY	36.97	19.18	17.08	8033.07	39.05	0.00524	3942290	159524	294686	159282	292871	25217	90304	4215	3615172	1827815	1.98	2969751	1817751	1.63	97.4846	97.7481	92.66	150.5	473.5	13314	5344	7105	57	808	62	Male	XY	White	Not Hispanic or Latino	EUR	0.00320312	-0.00199271	-0.00280543	-0.00133184	-0.00675978	0.000179702	-0.013787	0.0104696	-0.0127837	-0.0259561	0.00453754	-0.00588228	-0.0126284	0.0101847	0.0131113	0.00782721	0.0171973	-0.00436166	-0.0130181	0.00311644	-0.017907	0.00433677	-0.00883064	-0.000403387	0.00621239	0.00545435	-0.00342887	0.0306368	0.00517955	-0.00681833	0.0108672	-0.0221218
NDAR_INVGY470VLN	210524_N04_0322_BH53WWDSX2	40.52	21.19	18.32	6177.75	42.87	0.0068	3934936	162819	289807	161595	289936	24959	88852	4139	3626792	1829224	1.98	2935448	1843533	1.59	97.5096	97.7629	87.97	150.5	550	12943	5284	6798	59	802	65	Male	XY	White	Not Hispanic or Latino	EUR	0.00363734	-0.00364838	-0.00146678	-0.0016153	-0.00647046	-0.000117354	-0.00370949	0.00357057	0.00625417	-0.000735879	0.00166976	-0.00174253	-0.00708986	-0.00486673	-0.00767098	-0.0152517	-0.00828501	-0.0053488	-0.00623823	-0.0187449	-0.00488815	0.0166703	-0.00945721	-0.00753539	-0.00612183	0.00531716	-0.0118512	-0.0136053	-0.00717042	0.00525377	0.0161626	-0.0132186
NDAR_INVGY487TVD	210524_N06_0321_AH53NGDSX2	42.32	22.3	18.78	7405.79	44.78	0.00173	3932641	160455	292095	159704	291926	25131	89397	2489	3619507	1825903	1.98	2947251	1830985	1.61	97.5501	97.7937	90.6	150.5	533.75	13264	5365	6939	65	895	82	Male	XY	White	Not Hispanic or Latino	EUR	0.0036979	-0.00465725	-0.00134047	0.00114866	-0.00590068	-0.00216983	-0.000326257	-0.0116329	-0.0175275	-0.0108805	0.00957005	0.0119843	0.0129978	-0.000351544	0.00999615	-0.0112502	0.00169635	0.00388187	0.00825753	0.0121422	-0.0055703	0.00182796	0.00676249	0.00482494	0.00284713	-0.00924098	0.000134019	-0.0113704	-0.00788534	-0.0042096	0.00969744	0.00378015
NDAR_INVGY608NCV	210311_N04_0277_BHYKC2DSXY	38.36	19.54	16.03	17172	40.6	0.00047	3952835	160723	293391	160023	292456	25087	93530	2484	3633772	1828202	1.99	2968608	1827972	1.62	97.3171	97.5681	90.42	150.5	527.6	12800	5222	6749	49	780	46	Male	XY	White	Unknown	EUR	0.00402515	-0.00495122	-0.00232042	-0.000504895	0.00236836	-0.00506879	0.00573561	-0.00190172	0.00392486	-0.00252288	0.000891387	-0.00484785	-0.00271969	-0.00665356	0.00447554	-0.00819552	-0.00231415	-0.00263508	-0.0139151	-0.00113238	-0.00211917	0.000843609	-0.00496151	-0.0184215	-0.00297162	0.00204525	0.00800606	0.00930417	0.00899677	0.0156946	-0.00639271	-0.00259566
NDAR_INVGY626VV1	210506_N03_0305_AH3JM3DSX2	36.17	18.62	15.31	8153.64	38.31	0.00052	4742656	155231	370644	152677	380393	37644	107859	3069	4194109	2101758	2	3878337	1858433	2.09	97.0841	97.3284	88.3	150.5	534.5	14111	5974	7295	52	790	56	Male	XY	Black or African-American	Not Hispanic or Latino	AFR	-0.0407597	-0.00878264	0.00237644	-0.00114535	0.0107061	-0.00149972	-0.00133647	0.00338857	-0.00181826	0.00203357	-0.00273732	0.000291001	-0.00188626	0.000282557	0.00915536	-0.00817937	-0.00372054	0.00778927	-0.00273713	-0.00723927	-0.00393517	-0.00312024	-0.00317741	0.00312383	-0.00245717	0.00358834	-0.00482465	0.00280349	0.0128732	0.00683656	0.00541535	0.00898016
NDAR_INVGY631EGL	210301_N06_0269_AHWLGYDSXY	38.2	19.99	16.95	8537.35	40.38	0.00033	4757194	152825	376030	150483	384624	37994	123086	4281	4194692	2102909	1.99	3900796	1840902	2.12	97.2826	97.5489	90.96	150.5	539	15286	6401	7939	58	888	30	Male	XY	Black or African-American	Not Hispanic or Latino	AFR	-0.0393194	-0.00698502	0.002678	-0.00263096	-0.00495636	-0.00338876	0.00575007	0.00480571	-6.02173e-05	0.011072	-0.0029645	0.00272822	0.0017615	-0.00303493	0.00450034	0.00452851	-0.00564981	0.00270321	-0.00206224	0.0010239	0.00606879	-0.00262787	0.00376963	0.00740902	-0.00509541	-0.00710522	0.00906903	0.00726729	0.00618249	0.00769691	0.00975811	0.0064431
NDAR_INVGY660RAR	210304_N07_0029_BHWNNCDSXY	36.56	37.67	1.35	10476.9	37.75	0.00097	3966653	168285	299463	168012	300703	25339	123341	0	3672895	1850310	1.99	3037842	1890859	1.61	96.824	97.6896	88.58	150.5	588	12245	5057	6365	52	771	46	Female	XX	White	Not Hispanic or Latino	EUR	0.00363014	-0.00339888	-0.00199149	-0.00262056	0.00713279	0.00135144	-0.00886811	0.00487229	-0.00260656	0.0116146	0.00424227	0.0151167	0.00584798	0.0178049	0.0018507	-0.00798405	-0.0193105	-0.0080342	-0.00760375	-0.00227106	-0.000580427	0.0163398	0.00799364	-0.00468785	-0.00606568	-0.00292046	-0.0155141	0.00493474	-0.00125661	-0.0143389	-0.00675442	-0.01293
NDAR_INVGY686CAG	210510_N08_0008_BH3NKHDSX2	38.15	20.02	18.16	11225	40.25	0.00213	3926831	161663	291040	160626	289276	25350	86331	4193	3619870	1831134	1.98	2927747	1844393	1.59	97.5665	97.8312	91.27	150.5	499.8	13317	5349	7063	42	863	80	Male	XY	White	Not Hispanic or Latino	EUR	0.00398936	-0.00466585	-0.00268932	-0.00118325	-0.0134366	0.00158868	-0.00893452	0.000376887	0.0154361	-0.00430377	-0.00558657	-0.0109296	-0.00184194	0.00261656	-0.00860601	0.0247051	-0.00527855	-0.00709868	-0.00238752	-0.00905512	0.0108057	0.0153843	0.00616117	0.00507053	-0.00896266	0.00519498	-0.00676405	-0.0087516	-0.0161328	-0.0124958	-0.0102997	0.01091
NDAR_INVGY724HXH	210607_N04_0331_AH5WFJDSX2	32.84	32.31	0.98	13732.1	33.98	0.00042	3963658	169117	296706	168482	297126	25109	119093	0	3673834	1849781	1.99	3024902	1895546	1.6	96.6968	97.5682	90.25	150.5	495.5	11937	4962	6240	40	695	86	Female	XX	Unknown	Not reported	EUR	0.00371493	-0.00533919	-0.00150118	-0.00146362	0.0157457	0.00211713	7.13641e-05	-0.00460745	-0.00391668	0.00831839	-0.00242621	0.00800997	-0.0121902	0.00122205	0.0169787	-0.00667057	0.0146834	-0.000286313	-0.0117919	-0.00177317	-0.0104789	-0.0140116	-0.00122727	-0.0144296	0.00148183	0.00144745	0.00206436	0.00358571	0.00742548	0.00175056	-0.00443709	0.00560179
NDAR_INVGY780KNK	210520_N07_0071_AH3YWWDSX2	35.87	36.06	1.42	8571.79	37.04	0.00575	3972224	165065	304640	165061	304318	25962	121689	0	3663914	1850182	1.98	3067530	1870095	1.64	96.9442	97.8078	92.63	150.5	510.75	13206	5326	7035	45	800	76	Female	XX	White	Not Hispanic or Latino	EUR	0.00403817	-0.00508405	-0.000874185	-0.00142342	-0.0120098	-0.00351461	-0.00505697	-0.0102617	-0.0158803	-0.00556092	0.0100579	0.0106462	0.0149084	0.00442137	-0.014724	-0.00539839	0.010821	0.00719215	0.0131568	2.01442e-05	-0.0050799	0.00455702	-0.00856887	-3.69261e-05	0.00396685	0.000510754	-0.00222761	0.0118236	-0.00995882	0.00544325	0.00658522	0.0140394
NDAR_INVGY815UXL	211007_N07_0145_AHLVLCDSX2	35.22	34.93	1.18	21005.6	36.35	0.00043	3968651	169892	300008	168214	300022	25849	120525	0	3683983	1859374	1.98	3022133	1910799	1.58	96.8256	97.6856	89.94	150.5	553	12988	5279	6870	54	785	79	Female	XX	White	Unknown	EUR	0.00379856	-0.00446617	-0.0023394	-0.00221678	-0.0146991	-0.00433151	0.00556942	-0.00492507	-0.00600712	0.0110129	-0.00894761	0.00293533	-0.00175877	-0.0134058	0.0151716	0.0174455	-0.000662712	-0.00472861	0.00212496	0.00468495	0.00313951	-0.00702019	0.0116946	0.0165792	0.0141519	0.00467892	-0.00252601	-0.00783962	-0.00594815	0.00112667	-0.00163185	-0.0214763
NDAR_INVGY817XAQ	210301_N05_0267_AHWLHKDSXY	36.86	19.16	17.04	15186.5	38.91	0.00057	3944474	160675	294139	160653	292566	25561	86988	2503	3622053	1830192	1.98	2968861	1827137	1.62	97.6508	97.9117	90.02	150.5	595.4	13156	5243	7014	59	840	77	Male	XY	Unknown	Unknown	EUR	0.00346691	-0.000580376	-0.00203396	-0.00362543	-0.0226814	-0.00094523	-0.0125773	0.0354908	-0.0106868	-0.0146816	0.0213646	0.00365897	-0.0220678	0.00361658	-0.00648666	0.000981028	-0.00724038	0.00219739	-0.0091328	0.000170431	-0.00806796	-0.0126169	-0.00796298	-0.00431239	0.00546546	0.00414886	-0.0113374	0.0276838	0.0193071	-0.00771676	-0.00307649	0.00902078
NDAR_INVGY862TUW	210902_N06_0379_AHJJKHDSX2	35.56	18.04	14.6	17450.3	37.62	0.00037	3940571	160099	292061	159888	290771	24618	88763	4062	3619601	1825412	1.98	2960448	1822513	1.62	97.2904	97.5579	90.17	150.5	516.25	12465	5109	6518	57	781	72	Male	XY	White	Unknown	EUR	0.00351772	-0.00314733	-0.0015847	-0.000876634	0.010781	0.00303659	0.00697777	-0.00681199	-0.00843781	0.00389152	0.0040367	0.00755795	0.0123467	0.0178941	0.0152132	0.018955	0.000615699	-0.000355798	-0.00914184	-0.000807472	0.00609212	-0.00471317	0.0128097	0.00267461	0.00692759	-0.00680766	0.0147038	-0.00206893	-0.00829882	0.00527599	-0.00380025	0.0168456
NDAR_INVGY900EFF	201230_N06_0237_AHM5TFDSXY	44.45	23.23	20.76	9940.28	46.93	0.0001	3933034	161322	292270	160898	291414	25018	88912	2379	3617695	1828249	1.98	2947723	1833129	1.61	97.7078	97.9674	90.78	148.73	507.5	13806	5530	7307	54	915	83	Male	XY	White	Not Hispanic or Latino	EUR	0.00384431	-0.00529636	-0.00229216	0.00154211	-0.0156903	0.00242898	-0.014784	-0.0143868	-0.00245283	-0.00148395	0.000372257	-0.00641983	-0.00304942	-0.00668745	-0.0045139	0.00431624	-0.00483282	-0.00119017	-0.00161327	0.00735595	0.0139021	-0.00660425	-0.00185835	0.00666737	-0.00259924	0.000323636	0.00725532	0.0129994	0.0168109	-0.0139623	-0.0194437	-0.0066579
NDAR_INVGY968PAM	210603_N08_0022_AH5JG5DSX2	37.83	38.48	1.27	23575	38.93	0.00037	4022266	167682	306639	166953	305414	26794	124670	0	3710594	1873098	1.98	3101853	1894183	1.64	97.0023	97.8745	89.98	150.5	588.4	13200	5455	6777	59	909	12	Female	XX	White	Not reported	EUR	0.000984881	0.0186973	0.0222902	-0.000934932	-0.0114865	-0.00424286	0.00219218	-0.00434702	-0.00490428	-0.00351126	0.0112735	0.0109122	-0.00165313	0.00425525	-0.0151544	0.0085628	-0.0058126	-0.000131312	0.00245958	-0.00259483	-0.00973661	-0.00545824	0.0112804	0.016455	-0.00527058	-0.0142419	0.00522618	-0.015154	-0.00214185	-0.00563567	0.00624792	0.0057265
NDAR_INVGY980EGB	210226_N05_0264_BHWH5NDSXY	41.36	39.94	1.15	7271.84	42.92	0.00319	3998691	166441	305098	165846	304582	26511	118154	0	3688185	1856395	1.99	3091163	1876287	1.65	96.7454	97.616	88.66	150.5	470	12966	5327	6828	46	765	89	Female	XX	White	Not Hispanic or Latino	EUR	0.00066257	0.0173735	0.021944	-0.000436728	0.0072059	-0.0121587	-0.0103429	-0.00155051	-0.00166664	0.00301018	-0.00638765	-0.00167086	0.00358678	-0.00439765	0.0109608	-0.00551947	-0.00510744	0.00496513	0.00378858	0.00708737	-0.0103027	-0.0077075	0.0011808	-0.000824146	-0.00396409	-0.00195747	0.00938994	0.0061562	-0.00275353	-0.0160763	0.0058725	0.0133522
NDAR_INVGZ011UCX	210226_N04_0269_BHWHNFDSXY	37.15	36.7	0.96	6397.76	38.5	0.00053	4011995	169780	300386	169222	301935	25490	124849	0	3713741	1867515	1.99	3072806	1906204	1.61	96.6641	97.5274	87.78	150.5	478.75	12133	5098	6241	53	741	66	Female	XX	White	Not Hispanic or Latino	EUR	0.00135871	0.00878118	0.0131761	0.00124619	0.0209039	0.0418447	0.0131485	0.00648781	-0.00156524	-0.00145598	0.00377204	-0.00181941	-0.00659062	-0.00801775	0.00485704	-0.0021576	0.00217419	-0.0034598	-0.00896479	0.00181654	-0.00343279	0.0203078	-0.00666598	-0.0185561	-0.0112658	0.0114532	-0.00466258	0.00735111	-0.00660454	-0.00871697	-6.46147e-05	-0.00660065
NDAR_INVGZ167UA3	210301_N05_0267_AHWLHKDSXY	38.69	37.58	1.13	7906.59	40.1	0.00082	3954561	167878	300196	167414	299703	25931	123431	0	3666273	1846683	1.99	3024139	1891842	1.6	96.8787	97.7442	90.14	150.5	604.8	13289	5289	7115	70	815	58	Female	XX	White	Unknown	EUR	0.00393622	-0.0041809	-0.00133522	-0.0010466	-0.0164909	-0.00625802	0.0118727	-0.00203894	-0.00677243	0.00285604	0.000909525	0.00664394	-0.0141722	-0.00224764	0.0118288	-0.00898843	0.00747564	-0.0044105	-0.00289423	-0.00729684	0.0060908	-0.00626166	0.00192194	0.00538144	-0.00142165	0.00687142	0.00320424	-0.00719364	-0.00854135	0.016254	0.0111157	-0.0172694
NDAR_INVGZ208TX7	210311_N05_0272_BHYJ23DSXY	33.53	17.36	13.74	12243.4	35.5	0.03556	3936295	160368	289555	160123	289644	24386	86363	2560	3614459	1814160	1.99	2968039	1810939	1.64	97.2911	97.5438	88.24	150.5	526.75	11724	4924	6072	41	687	67	Male	XY	White	Not Hispanic or Latino	EUR	0.00383682	-0.00630831	-0.00355542	-0.00293251	0.0182415	-0.0116228	0.00612933	0.00600181	-0.00435494	0.00506415	0.00484953	0.00465161	-0.00321023	0.00498006	-0.0121151	0.00520853	-0.00511104	-0.00224983	-0.00245931	-0.00881694	0.00555109	-0.00694136	0.010061	-0.00875482	0.00682098	0.000157394	0.0139364	-0.00321737	-0.011243	-0.00457243	-0.00840779	-0.00578732
NDAR_INVGZ221NB1	210930_N02_0414_BHLK2MDSX2	39.27	39.92	1.58	10919.7	40.49	0.00131	3971269	167591	303642	166875	300613	26539	122695	0	3679408	1861014	1.98	3035320	1901581	1.6	97.0343	97.8968	92.33	150.5	523.75	13857	5447	7510	44	856	54	Female	XX	White	Not Hispanic or Latino	EUR	0.003598	-0.00231539	-0.00112719	-0.00038491	-0.0205654	0.00348649	-0.00929192	0.00355229	0.0163468	-0.00392049	-0.000155551	-0.000287813	-0.00525688	-0.0176529	0.011076	0.00330094	0.0121025	0.00439008	0.00147047	0.00404021	0.00675675	-0.00958658	0.00298657	0.00247752	0.000836269	-0.00403972	0.00463123	0.00758304	0.00247392	0.00419163	0.0102486	-0.00696233
NDAR_INVGZ241TWF	211014_N01_0457_AHLYC5DSX2	40.15	19.66	14.37	7299.12	42.7	0.00029	3932625	160937	292190	160325	291805	25180	83333	4267	3621428	1814842	2	2959768	1823082	1.62	97.1689	97.4296	89.78	150.5	518.75	12571	5210	6589	48	724	89	Male	XY	White	Not reported	EUR	0.00358526	-0.00593937	-0.00320187	-0.00138508	0.00907618	-0.00865314	0.0193716	-0.00698729	-0.00254938	-0.00394491	-0.00961527	-0.013682	0.012221	-0.0117978	-0.0190054	-0.0147272	-0.0106222	-0.00332425	0.00416609	-0.00460069	-0.0171004	-0.00811814	-0.0060515	-0.0141219	0.00206176	0.00663133	-0.0154271	0.00502907	-0.00977346	-0.00133302	-0.000985648	0.00418872
NDAR_INVGZ354GM3	210319_N06_0278_AHYJ3TDSXY	36.3	18.96	16.5	5919.19	38.38	0.00046	4031109	157536	303987	157093	303598	26520	96358	2489	3675324	1852435	1.98	3079876	1809239	1.7	97.4736	97.7324	90.75	150.5	531	13178	5304	7017	52	805	0	Male	XY	White	Unknown	EUR	7.59111e-05	0.00463433	0.00257585	0.00839266	-0.00342034	0.0186827	0.00799498	-0.00909798	-0.00698395	0.0034497	0.00086941	0.0104578	0.0158582	-0.000962606	0.00782933	-0.00945958	0.0138881	-0.00297195	-0.00426169	-0.00770967	-0.00765555	-0.00609851	-0.00858362	0.00348851	-0.0126811	0.00220955	-0.0122413	-0.00408638	-0.0130657	0.00256946	-0.00141325	0.00912247
NDAR_INVGZ437HXY	210706_N05_0338_AHCHTJDSX2	37.23	18.22	15.01	6185.48	39.48	0.00362	3985844	161702	295444	160902	295027	25667	90234	4821	3658302	1845112	1.98	2999652	1838128	1.63	97.4037	97.6624	89.88	150.5	565.25	13313	5564	6845	57	847	89	Male	XY	White	Not Hispanic or Latino	EUR	0.000895197	0.0176863	0.0212403	0.000814052	-0.00489744	-0.00551732	0.00261355	0.000845318	0.00470221	0.0134939	0.00622852	0.015348	0.00710223	-0.00708668	-0.0179565	-0.0101803	-0.00063265	-0.000384124	0.000946221	-0.0106532	-0.00480837	-0.00883008	-0.00271514	-0.00159764	-0.00199066	-0.00755207	-0.00289468	-0.0035739	0.00600414	0.00159025	-0.00995541	0.00333676
NDAR_INVGZ481ZUB	210610_N07_0083_AH5JGVDSX2	41.4	39.93	1.26	7761.17	42.95	0.00601	3958615	167988	301651	166629	301308	25970	125631	0	3664662	1849405	1.98	3034456	1888057	1.61	96.8348	97.7012	91.17	150.5	467.5	13690	5477	7279	53	881	89	Female	XX	White	Not Hispanic or Latino	EUR	0.00360311	-0.00521893	-0.00229975	7.7155e-05	-0.0155135	-0.00171775	0.00655952	-0.0106204	0.00226957	-0.0107268	-0.00790652	-0.0104482	0.0111603	-0.00142193	0.00233156	0.0196959	-0.00387867	-0.00717413	0.0209768	0.0345079	0.00969287	-0.013687	-0.0108234	-0.00757029	-0.00102563	-0.00092676	-0.0118013	0.0104784	0.0110947	-0.00899211	0.00817323	-0.00178117
NDAR_INVGZ539EF5	210524_N04_0322_BH53WWDSX2	33.96	17.67	15.13	6082.54	35.91	0.00097	4099590	160135	308103	158384	309908	27459	93227	2403	3731217	1877538	1.99	3150840	1825503	1.73	97.3998	97.6557	88.79	150.5	537.75	12834	5336	6656	52	790	10	Male	XY	Unknown	Hispanic or Latino	AMR	-0.00592585	0.0268817	-0.0242783	0.0408387	0.00754701	0.000174164	0.005865	-0.0021933	-0.00565432	-0.00245097	0.00205507	-0.00226852	-0.00837183	-0.00243155	-0.0205357	-0.0113457	0.00236374	0.00250458	0.00748848	-0.0140824	0.00758603	-0.00327118	-0.0100217	0.00898138	0.00318721	0.00478166	-0.00326082	0.00698453	-0.00564887	-0.00653656	0.00334757	0.0121767
NDAR_INVGZ588VUP	210322_N01_0335_BHYKFWDSXY	37.57	37.05	1.35	10137.3	38.86	0.00497	4021940	168351	306047	167263	306195	26606	122089	0	3712695	1874289	1.98	3097948	1898757	1.63	96.9117	97.7772	90.48	150.5	554.75	13375	5467	6996	45	867	89	Female	XX	White	Not Hispanic or Latino	EUR	0.00105374	0.0181475	0.0220836	-8.43514e-06	-0.00862006	-0.00869004	-0.00412104	0.00178118	0.0128347	0.0106908	0.00110047	0.00660003	0.00843693	0.0155962	-0.00613406	0.00817169	-0.00575507	0.0056873	-0.00118558	-0.00202678	0.00787386	0.00193912	-0.00287553	0.0117345	0.0106465	-0.00439111	0.000788956	0.00104438	-0.00669921	-0.00769779	-0.0201094	-0.00100108
NDAR_INVGZ590EYN	210226_N06_0266_AHWH7CDSXY	35.02	18.03	15	6594.46	37.07	0.0013	4754370	152276	372337	149114	383708	36997	121642	4534	4179400	2098769	1.99	3909803	1822297	2.15	97.1659	97.4312	87.72	150.5	529	13967	5876	7226	47	818	40	Male	XY	Black or African-American	Not Hispanic or Latino	AFR	-0.0382182	-0.00726896	0.00108168	-0.001897	0.0108453	-0.00139002	0.00427547	-0.00119506	0.00472645	7.43494e-05	0.00816548	0.00541565	-0.00146489	-0.0121492	-0.00960763	0.0105273	-0.00866394	-0.0112942	-0.00700643	-0.00993312	-0.0167267	0.0107228	0.000612893	-0.00452568	-0.00456375	-0.00646215	-0.00186877	-0.0120912	0.0104497	-0.00671429	0.00931735	-0.00210567
NDAR_INVGZ624WML	210506_N04_0312_BH3JWGDSX2	37.98	38.53	1.16	7205	39.27	0.00633	4499351	149886	368025	146873	374705	34023	152659	0	3967047	1995524	1.99	3815619	1757553	2.17	96.6659	97.5324	89.33	150.49	461.2	13060	5499	6782	47	732	70	Female	XX	Black or African-American	Not Hispanic or Latino	AFR	-0.0186896	-0.00615993	0.000731045	-0.00137385	0.0169805	0.00323327	-0.00881989	-0.00278749	0.0155558	-0.0155331	0.0015986	0.0012929	-0.00293937	-0.00876735	0.0182859	0.00924872	0.00793243	0.00421412	0.00123897	0.000991093	-0.0118839	-0.000935308	-0.00681298	-0.000599198	0.00837899	0.00553796	0.00991471	0.000148796	-0.00998658	0.0038812	-0.0118528	-0.00209455
NDAR_INVGZ653KZP	210924_N01_0445_AHLK3GDSX2	41.03	21.44	18.39	9031.15	43.36	0.00223	3929862	161084	292243	161053	290807	24962	86884	4089	3619328	1827586	1.98	2939123	1837335	1.6	97.5078	97.7617	89.33	150.5	532.5	13135	5314	6899	62	860	71	Male	XY	White	Not Hispanic or Latino	EUR	0.00355895	-0.00491226	-0.0021496	-0.000616271	0.00228707	0.00287425	-0.00759827	-0.00618849	-5.51966e-05	-0.00249248	0.00178833	-0.00116589	-0.00548814	0.00808598	0.00835869	-0.00512369	-0.00335196	-0.00349019	-0.00257732	-0.000265764	-0.00176616	-0.00355587	-0.00617227	-0.00440374	-0.00830422	0.0058652	-0.00955295	0.0193326	0.011952	0.000595861	0.0187445	-0.0085725
NDAR_INVGZ658HWC	211012_N08_0081_AHLWVTDSX2	39.4	20.22	16.49	20148.5	41.68	0.00047	4674324	148912	372722	145388	382143	37159	102088	4913	4103192	2059705	1.99	3883591	1780019	2.18	97.2261	97.4886	89.38	150.5	540.75	14836	6243	7706	53	834	NA	NA	XY	NA	NA	AFR	-0.0339006	-0.0067697	0.00111473	-0.000509285	-0.00139453	-0.0038412	0.0112499	0.000435431	0.00165255	0.00482997	-0.0113477	-0.00440916	0.0124592	0.0035979	-0.0141181	0.0100448	-0.010091	-0.0016331	-0.00609505	-0.01144	-0.00827304	-0.00751892	0.00661297	0.0050953	-0.00175931	-0.000771543	-0.00804175	-0.00191949	-0.0100024	-0.0150427	0.00462937	-0.00393008
NDAR_INVGZ691BUX	201231_N01_0292_AHHY2MDSXY	31.97	16.7	15.44	5523.68	33.75	0.00013	3959812	161885	292296	160699	292918	25024	90749	2454	3635359	1836200	1.98	2974893	1832418	1.62	97.5497	97.811	89.98	148.89	520.5	12319	5041	6450	51	777	69	Male	XY	White	Not Hispanic or Latino	EUR	0.00351297	-0.00231181	-9.44741e-05	0.000528057	0.00245643	0.0111115	-0.0156351	0.00801215	-0.0224043	0.000736373	0.00618966	0.00161129	-0.0178153	0.0163384	-0.00881189	-0.00466527	0.00926024	-0.000247481	0.00696511	0.00932133	0.00202191	-0.0108606	-0.000390022	-0.00130417	-0.00120003	0.00343469	-0.00476264	0.00469735	0.00559185	-0.0158301	0.00051355	0.014907
NDAR_INVGZ710JKH	210510_N06_0312_AH3ML2DSX2	33.21	32.47	0.92	6945.66	34.4	0.00515	4242474	158581	335193	156952	339737	29791	139071	0	3826921	1922161	1.99	3442884	1820114	1.89	96.6551	97.5254	91.09	150.5	472.75	12601	5300	6541	44	716	41	Female	XX	Not reported	Hispanic or Latino	AMR	-0.0085424	0.0131663	-0.0127948	0.0241869	0.0191317	0.0106716	0.0067731	1.62679e-06	0.0119646	-0.0118453	0.00543841	-0.00307176	-0.00967844	0.000871178	-0.0194147	0.00201729	0.0193615	-0.0018996	0.0060861	-0.00347493	-0.010134	-0.00841981	-0.00159067	0.01406	-0.00420403	0.00154953	-0.0183969	-0.00337204	0.000413181	-0.0136226	-0.0141485	-0.00310972
NDAR_INVGZ734NCX	210902_N07_0129_BHJGNCDSX2	38.51	19.59	16.38	28126.8	40.65	0.00041	4030918	161411	299692	160675	300221	26152	92471	4040	3691217	1861309	1.98	3049023	1841683	1.66	97.3961	97.6611	89.23	150.5	559.25	12860	5355	6644	59	802	NA	NA	XY	NA	NA	SAS	-0.00234045	0.0201236	-0.00957464	-0.0140097	0.000792289	0.0187059	0.00929832	0.0129065	0.00276582	0.000227615	0.00514508	0.0101522	-0.00207454	-0.0212441	0.0160062	-0.0058038	-0.0327872	-0.0104537	-0.00532412	0.0387544	-0.0326824	0.044671	-0.0211089	-0.0247264	0.079793	-0.0107443	0.0573359	-0.0125096	0.0111734	-0.0224459	0.0160416	0.00276164
NDAR_INVGZ854VHN	210506_N04_0312_BH3JWGDSX2	32.75	16.9	14.39	6209.62	34.66	0.00291	3996179	161387	292279	160279	294795	25106	92292	4804	3658682	1842137	1.99	3016500	1824261	1.65	97.228	97.4831	87.79	150.5	518.5	11670	4876	6056	49	689	74	Male	XY	White	Not Hispanic or Latino	UNKNOWN	0.000314209	0.0191735	0.0210729	-0.00128307	0.0258608	-0.00859569	-0.00153804	0.0039595	-0.000102884	0.0144404	-0.0134167	0.0062104	-0.0137379	0.00353355	0.00703975	0.00808013	-0.00372495	-0.00890112	-0.00960355	0.00230271	-0.00857631	-0.00359612	-0.00506486	-0.00377016	0.00348183	-0.005048	-0.00127239	-0.00136046	0.00465908	-0.00554663	0.00227468	0.0140494
NDAR_INVGZ897AWK	210610_N03_0324_AH5JFGDSX2	34.81	34.69	1.29	15204.8	35.97	0.00036	3968950	166898	300428	166347	301336	25336	123926	0	3665094	1846181	1.99	3055804	1873737	1.63	96.7442	97.6105	87.55	150.5	525.75	12254	5058	6396	54	746	71	Female	XX	White	Not Hispanic or Latino	EUR	0.00405576	-0.00504497	-0.00233076	0.000211524	0.00749203	-1.49226e-05	0.00192114	-0.0140649	-0.017439	0.00385581	-0.000699043	0.00402784	-0.00724077	-0.0175301	-0.00603373	0.0138668	-0.00122223	0.00023641	-0.000746061	-0.0078741	-0.00078377	-0.00243416	0.0125337	0.00214678	0.000650936	0.000210546	0.00906808	0.0154323	0.00993354	-0.00927644	-0.00343987	-0.0219962
NDAR_INVGZ898GA6	210913_N01_0439_AHJJ73DSX2	39.42	20.99	19.45	7856.81	41.63	0.00084	4041069	159214	303270	158287	303749	26506	89550	4216	3691251	1867974	1.98	3072681	1833495	1.68	97.4701	97.7266	90.97	150.5	475.25	13281	5345	7030	51	855	34	Male	XY	Not reported	Hispanic or Latino	AMR	-0.00350255	0.0277013	-0.0250535	0.0373883	0.00617368	0.00618857	-0.00988723	-0.00421839	-0.0104823	0.00484279	-0.00769044	-0.00584806	0.00890159	-0.00689093	-0.0156716	-0.00134181	0.000220988	-0.00290678	-0.00112904	-0.0123095	-0.00404798	0.00568988	0.00455216	-0.00098814	-0.00174949	0.00401757	0.00607499	0.00408972	0.00119147	-0.00790406	0.00737279	0.000584816
NDAR_INVHA008PP5	210319_N07_0036_AHYGJHDSXY	39.02	36.7	0.8	12686.9	40.57	0.00061	3947393	167187	301935	166396	299759	26117	123854	0	3659424	1837510	1.99	3027688	1881420	1.61	96.6724	97.5399	90.2	150.5	528.4	13137	5362	6953	54	768	51	Female	XX	Unknown	Unknown	EUR	0.00371151	-0.00346803	-0.000322376	-0.0005788	-0.00424477	-0.0048206	0.017735	0.00371529	0.0110598	-0.00950866	0.0100328	-0.00234466	0.0190212	0.00729868	0.0098154	0.00450321	0.00988644	-0.00257503	0.0067215	0.00939593	0.00142913	0.0129242	0.00482671	-0.00705983	-0.0161162	0.0051204	0.00670375	-0.0122603	-0.00446848	0.00839328	-0.00287869	-0.00622712
NDAR_INVHA036WZ3	210607_N08_0023_BH5W7CDSX2	34.42	18.13	15.17	19144.3	36.31	0.00041	3986838	161331	295154	159754	296196	25503	88262	4300	3654536	1845495	1.98	3007900	1832233	1.64	97.4768	97.7335	90.15	150.5	560.75	12763	5197	6705	60	801	80	Male	XY	White	Unknown	EUR	0.000834406	0.0182579	0.0228769	5.01133e-05	-0.00449622	-0.011553	0.00141161	-0.00494672	-0.0100788	0.00600361	0.000169067	0.00731755	-0.0180401	0.005078	-0.006821	-0.016922	0.00544159	0.00440335	0.00296465	0.00894709	-0.0105206	-0.0147429	0.00128311	-0.00879351	-0.00400794	-0.000376023	0.00258277	0.00381099	0.0038307	-0.0177067	-0.00173867	0.0101692
NDAR_INVHA041ERQ	210927_N05_0382_AHLL55DSX2	38.27	19.41	15.69	5372.74	40.58	0.0014	3955290	162684	292355	162266	291636	25698	91059	2508	3643028	1829882	1.99	2963775	1840691	1.61	97.3656	97.6129	90.2	150.5	585.75	13236	5432	6934	64	806	70	Male	XY	White	Not Hispanic or Latino	EUR	0.00213395	0.00077806	0.00451392	0.00260112	-0.0071098	0.0118988	0.0213811	-0.0077961	-0.014478	-0.00983266	0.010433	-0.0036143	-0.0107537	-0.00234329	0.0121408	-0.0173503	-0.000175938	-0.0010809	-0.00554188	-0.0116162	0.000144073	-0.00777017	0.00410314	0.0127959	-0.0158372	-0.00239308	-0.0129833	0.0263789	-0.00259498	-0.00763006	0.0012811	-0.00124384
NDAR_INVHA155TJ6	210902_N03_0368_AHJGL2DSX2	35.37	17.68	14.17	16491.7	37.47	0.00049	3931727	162818	286309	161839	286705	24178	91359	4263	3615470	1819124	1.99	2940455	1825576	1.61	97.11	97.3652	85.37	150.5	559	11408	4886	5822	50	650	NA	NA	XY	NA	NA	EUR	0.00350892	-0.00578775	-0.00418823	-0.00394948	0.0201761	-0.0109173	0.0142469	0.0142225	0.00247412	0.0018236	-0.000605027	-0.00419773	-0.00981991	0.0118901	-0.00255323	-0.0031679	-0.00676711	-0.00326471	-0.0101134	-0.0138335	-0.00793092	-0.00473729	-0.00169378	-0.0178925	0.00463055	-0.00545136	0.00536779	-0.0217161	0.000680589	-0.00371654	-0.00187939	0.012003
NDAR_INVHA174UYK	210920_N01_0442_AHKKK3DSX2	40.76	40.61	1.45	10775.8	42.12	0.0009	3966540	167707	301045	166574	300805	25745	122089	0	3674754	1855457	1.98	3032694	1896024	1.6	96.8949	97.7618	89.39	150.5	563	13193	5330	7022	46	795	75	Female	XX	Unknown	Not Hispanic or Latino	EUR	0.00362506	-0.00504976	-0.0024595	-0.00202465	-0.00825022	-0.000986103	-0.00188349	-0.00682818	-0.00284596	-0.0107495	0.012728	-0.000839866	-0.0158016	0.00705038	-0.00585412	-0.0157527	-0.0088205	-0.00180204	0.00388213	0.00116985	0.0118938	0.0105037	0.00801819	-0.019437	-0.0146751	0.00321809	0.0103541	0.0130728	0.00522817	0.0147717	0.00319938	-0.00694192
NDAR_INVHA205JZN	210910_N06_0380_AHJHCNDSX2	32.4	31.59	0.93	20651.6	33.51	0.00035	3866602	182746	272677	181870	273187	22902	124153	0	3672592	1848211	1.99	2783233	2016927	1.38	96.6031	97.4691	90.3	150.5	496	11430	4761	5995	45	629	70	Female	XX	Unknown	Unknown	EUR	0.00343893	-0.00491106	-0.0031888	-0.00184211	0.0238024	-0.00652423	0.00632551	-0.00164058	0.012807	0.000639027	0.00351158	-0.00425769	-0.0133126	0.0111979	0.00139442	-0.017919	0.00686634	0.00287844	0.0104	0.00175543	0.0258785	0.0181255	-0.00745545	-0.00243675	-0.00820525	0.0118389	0.0117787	0.0110906	-0.0100281	0.012048	-0.0066089	0.00256608
NDAR_INVHA247DP9	210527_N03_0316_BH53T3DSX2	33.47	17.68	14.97	6911.21	35.36	0.00337	3973674	161078	293816	161313	292291	25151	90364	4199	3644561	1841556	1.98	2987683	1832942	1.63	97.4074	97.6706	90.49	150.5	514.25	12423	5088	6505	51	779	88	Male	XY	White	Not Hispanic or Latino	EUR	0.00333918	-0.0055675	-0.00194266	0.000382737	0.00166199	-0.000439322	0.00123255	-0.0105788	-0.00613356	-0.00228545	-0.00443044	-0.00106119	-6.56074e-06	-0.0171295	0.0062713	-0.00968082	0.0100035	0.000367752	0.000863494	-0.00637324	-0.00646232	0.00341465	-0.00614153	0.00461056	-0.0108276	-0.0122446	-0.00244272	-0.00733244	0.00719344	-0.00959755	0.00910156	0.00321682
NDAR_INVHA260LYE	211007_N01_0452_AHLWYJDSX2	39.53	38.29	1.27	6777.85	40.99	0.0036	3976688	166808	303727	166326	302626	25911	118399	0	3678334	1856474	1.98	3053096	1889304	1.62	96.7655	97.6316	90.39	150.5	534.75	13002	5339	6818	48	797	75	Female	XX	White	Not Hispanic or Latino	EUR	0.00361014	-0.00397057	-0.00220006	-0.00259707	-0.00332178	-0.00155818	-0.00163011	0.0266215	-0.00914552	-0.00663461	-0.00138934	-0.00103922	0.00302455	-0.0295303	4.13555e-05	0.00127784	-0.00600456	0.00231622	-0.0123881	-0.00920834	-0.0132651	0.00281523	0.00725774	-0.00632134	-0.00715027	-0.0114845	0.00760106	0.0191809	0.0160575	-0.0114895	-0.0180665	-0.0147507
NDAR_INVHA278HDD	210607_N08_0024_AH5VFGDSX2	35.09	34.86	1.21	18585.5	36.26	0.0005	3954352	168306	300028	167310	299682	25421	123775	0	3669571	1850327	1.98	3016140	1899214	1.59	96.8948	97.7704	89.14	150.5	557.75	12715	5166	6715	38	796	NA	NA	XX	NA	NA	EUR	0.00384114	-0.00451351	-0.00274975	-0.000244622	-0.00796601	-0.00264373	0.00191624	-0.00328741	-0.0105772	0.0154175	-0.00408849	-0.000614354	-0.00798894	0.00782192	-0.0199221	0.0016065	0.00876071	0.00623314	0.00973405	0.00874161	0.00888416	-0.00626575	0.0107223	-0.00365603	0.00634721	-0.00292975	0.00888197	-0.00948461	-0.000978454	-0.00381796	-0.000410212	0.00301603
NDAR_INVHA292DNV	210301_N04_0271_AHWHY5DSXY	36.9	19.2	15.86	4091.03	39.1	0.00045	4760907	154497	373567	150690	382893	37711	122980	4705	4199391	2103554	2	3898197	1844488	2.11	97.2222	97.4864	89.93	150.5	544.5	14804	6170	7741	56	837	0	Male	XY	Black or African-American	Unknown	AFR	-0.0404976	-0.00543724	0.000276691	-0.00569515	-0.000290147	-0.00507904	0.00707542	0.00196932	0.00224228	-0.0056465	0.0110941	0.00064498	-0.00824234	9.1184e-05	0.0082615	0.00222915	-0.00517619	0.00140216	0.0030313	0.0101491	0.00103011	0.00263201	0.00226432	-0.0167494	0.00861875	0.00224106	0.00183573	0.00524899	0.00108086	0.0197595	0.00685971	-0.000637136
NDAR_INVHA359LNP	210331_N07_0045_BH2LM2DSX2	38.42	20.43	17.88	13382.5	40.55	0.00068	3935200	162479	290389	162115	289956	25057	87019	4183	3627473	1830563	1.98	2936823	1845357	1.59	97.4834	97.7459	89.17	150.5	538.25	12754	5200	6678	52	824	65	Male	XY	White	Unknown	EUR	0.00381229	-0.00564206	-0.00220161	-0.000263312	-0.00635073	0.00161085	-0.00453181	-0.00921654	-0.00238141	-0.0157029	0.00931787	-0.000429527	-0.0138941	-0.00469758	-0.0124175	0.00902724	-0.00455849	-0.00197149	0.00195551	0.00122883	-0.00434632	-0.00974909	0.0048796	0.00801204	0.000498728	0.000462761	-0.00571824	-0.0106745	0.00795715	-0.000210928	0.0137469	-0.00128303
NDAR_INVHA378TC9	210913_N02_0407_AHJHGTDSX2	45.47	45.17	1.47	18930.7	46.97	0.00027	3965776	167430	302689	167567	300913	26075	117797	0	3674537	1853568	1.98	3035309	1895538	1.6	96.942	97.808	90.59	150.5	488.25	13611	5524	7127	41	919	65	Female	XX	White	Unknown	EUR	0.00383409	-0.00440742	-0.00241258	-0.00044994	-0.00465498	-0.000888913	-0.00791151	-0.0103564	-0.00562179	-0.0119771	-0.00614543	-0.0135113	0.00865868	0.00169749	0.00815735	-0.00459588	-0.0141389	0.00293435	0.00467525	0.010412	0.00450383	0.00673523	-0.00383602	0.00668264	0.0045804	-0.00485476	0.000405595	-0.00668585	0.00974231	-0.00852864	-0.0113286	-0.00124155
NDAR_INVHA383UXR	210226_N02_0309_BHWHYLDSXY	36.82	18.68	15.69	6731.59	39	0.00122	3927775	159915	289970	159261	289708	24704	88578	4242	3602765	1812993	1.99	2960614	1805355	1.64	97.3232	97.5798	89.43	150.5	494	12238	5072	6391	50	725	79	Male	XY	White	Not Hispanic or Latino	EUR	0.00366021	-0.0027354	0.000870365	-0.00285832	0.0128476	-0.00825832	-0.00191834	0.00157933	0.00974152	-0.0145436	0.00281234	-0.000149614	-0.00915458	-0.00915477	-0.000113426	-0.00514532	0.00958523	0.00755727	-0.00456529	-0.00092698	0.00765388	-0.00286746	0.00660152	-0.00578022	-0.00319586	-0.00531033	0.0136901	-0.00627278	0.00747058	0.0105809	-0.0118446	0.00139043
NDAR_INVHA419BH9	210601_N04_0326_BH5JCTDSX2	33.91	32.9	0.93	15577.2	35.11	0.00039	3986277	169856	300163	168555	300295	25309	121331	0	3696180	1858028	1.99	3046395	1904328	1.6	96.6816	97.5479	90.96	150.5	502.75	12608	5197	6608	51	752	84	Female	XX	Unknown	Not reported	EUR	0.003117	-0.0021526	-0.00134275	-0.00291445	0.00757818	-0.00145253	0.000300196	0.0362971	-0.00151693	-0.00751361	0.0134901	0.0183901	0.016641	-0.0193922	-0.00332825	-0.0016995	0.00501119	0.00753213	0.00844027	0.0108817	-0.0240734	0.00320332	0.00785947	-0.00295718	0.00201131	-0.002113	-0.0149413	-0.0134707	-0.00609545	-0.000401655	-0.00925722	-0.017838
NDAR_INVHA419PCR	210524_N06_0321_AH53NGDSX2	40.52	21.1	17.91	6765.44	42.87	0.00196	3950741	160030	293810	159643	293358	25188	92997	2480	3628494	1832639	1.98	2967516	1828059	1.62	97.4982	97.7488	90.12	150.5	528.5	13062	5331	6868	61	802	79	Male	XY	White	Not Hispanic or Latino	EUR	0.00373914	-0.00403345	-0.00293854	-0.000963922	-0.00272996	-0.00317413	0.000746084	-0.00481881	0.00785473	-0.00232234	0.0124994	0.0153859	0.0137481	-0.00434106	0.0025494	-0.00507706	-0.00629435	-0.000115396	-0.00739475	-0.0040864	0.00232438	-0.00280072	-0.0113111	-0.021632	-0.00512648	-0.000415416	0.000454439	0.0111349	0.0151048	0.0114532	-0.0100242	-0.00302101
NDAR_INVHA444HFW	211007_N04_0396_BHLYMGDSX2	38.22	20.16	16.86	6027.31	40.42	0.00087	3932157	161062	290728	160435	290197	24817	90266	2543	3616801	1821705	1.99	2948026	1826015	1.61	97.3756	97.6248	90.04	150.49	504.5	12499	5072	6620	58	749	36	Male	XY	White	Not Hispanic or Latino	EUR	0.00361579	-0.00607949	-0.00403134	-0.00334142	0.00292978	-0.00566469	-0.000463351	-0.00601915	0.0122009	-0.00456567	0.000716819	-0.00631551	0.0032386	-0.00328982	0.00787761	0.00797334	-0.0183832	-0.00103666	0.00159578	0.0155982	-0.00623286	0.00425767	-0.010632	0.0046828	0.0129499	0.000513348	-0.0110866	0.0041378	-0.00335395	-0.00344524	0.0106915	-0.00211753
NDAR_INVHA525YMD	210329_N01_0338_AH2LKMDSX2	31.68	16.59	14.13	5729.14	33.5	0.00271	3944415	162388	288738	161734	288618	24461	90769	2592	3628345	1828224	1.98	2950537	1834313	1.61	97.3095	97.5669	90.4	150.5	499.75	12056	4912	6404	47	693	65	Male	XY	White	Not Hispanic or Latino	EUR	0.00414285	-0.00535291	-0.00243754	-0.000338933	0.0122952	-0.00197744	-0.00390888	0.00170582	0.0131425	-0.00209993	6.40763e-05	0.000947275	-0.0121525	0.00757503	-0.000222586	-0.00520748	0.0187964	-0.004925	0.00367116	-0.00222718	-0.00079338	-0.00164541	-0.0139852	-0.00810516	0.00704624	0.00803666	-0.00434346	-0.000860175	-0.00898927	-0.00411502	0.00129721	-0.00113568
NDAR_INVHA552KFC	210506_N02_0353_BH3MKKDSX2	33.38	17.25	15.1	7617.5	35.27	0.00059	4740204	155988	369021	152717	379749	37350	119980	4651	4191692	2104347	1.99	3858760	1861701	2.07	97.1657	97.4319	89.44	150.5	522.5	13891	5779	7256	61	795	33	Male	XY	Black or African-American	Unknown	AFR	-0.0397874	-0.00427943	0.00630123	-0.00323627	0.00826403	0.00751874	-0.000272532	0.002991	0.00229164	0.00337107	-0.00423745	0.00271867	-0.00734782	0.00233799	-0.00862511	-0.00692409	0.00850362	0.00325551	0.00354499	-0.00618819	-0.0066242	-0.00542211	-0.000487307	0.00178166	-0.00325453	0.00395892	0.000573067	0.00320683	0.00393171	-0.0132813	0.0197252	0.0017765
NDAR_INVHA591KPC	210930_N01_0449_AHL3GHDSX2	38.94	20.58	18.12	11486.4	41.1	0.00043	3950414	163151	290468	162494	290133	24954	89294	2426	3642705	1838600	1.98	2943003	1854605	1.59	97.5077	97.7568	88.92	150.5	523.25	12924	5247	6784	42	851	59	Male	XY	White	Not Hispanic or Latino	EUR	0.00383126	-0.00247814	-0.00226566	-0.000395695	-0.0031966	0.00463095	-0.0175607	0.0192312	-0.00732911	-0.000556239	0.00374535	-0.000404638	-0.00736988	-0.0124145	-0.0213173	-0.00650352	0.00225424	0.00201722	-0.00276646	-0.018343	-0.00402172	-0.00617382	-0.0147011	-0.00283619	-0.00380513	0.00299779	-0.0168963	-0.0256922	0.00253456	-0.0106431	0.00992877	0.0172733
NDAR_INVHA624JPQ	201231_N03_0245_BHM5HVDSXY	36.19	19	16.33	9711.42	38.24	0.00034	4046899	159566	303282	158373	303084	26600	86680	4150	3694138	1864626	1.98	3086886	1827721	1.69	97.4552	97.7201	91.01	149.01	471.6	12931	5254	6800	50	827	48	Male	XY	White	Not Hispanic or Latino	EUR	0.000973434	-0.00137172	0.000691365	0.00017647	0.00198891	0.0108216	-0.00440293	0.010877	0.00870298	-0.0092168	-0.00170586	-0.00211198	0.000906662	-0.00608709	0.0121501	-0.00177155	0.0105428	0.00286536	-0.00139777	-0.00400647	0.00519139	-3.80907e-05	-0.00713967	0.0109867	0.0060727	-0.00782404	-0.00490936	-0.011359	0.0116776	-0.0110734	0.00551754	0.00785648
NDAR_INVHA636XHU	211004_N01_0450_AHLWM3DSX2	40.76	41.07	1.25	8891.71	42.16	0.00466	3992061	168791	302455	167983	303298	26418	125285	0	3704121	1865149	1.99	3049376	1911949	1.59	96.8449	97.7122	89.71	150.5	496.25	13036	5332	6815	52	837	89	Female	XX	White	Not Hispanic or Latino	EUR	0.00127198	0.0188519	0.0224527	-0.00142909	0.000245586	-0.010036	-0.00745942	-0.00370714	-0.0114816	-0.0148999	0.000830838	-0.00722448	-0.00172224	-0.0148658	-0.0127564	-0.00485651	-0.0118914	0.00204845	-0.00250535	-0.00277318	0.0224753	-0.00589104	-0.0269392	-0.0139886	0.00267065	0.00300048	-0.00189506	-0.000230481	-0.00607072	0.0176026	0.00294479	0.00364163
NDAR_INVHA646RJN	210927_N05_0382_AHLL55DSX2	40.9	40.02	1.33	5376.75	42.41	0.00248	3969400	167222	302447	167530	301243	26328	124134	0	3678526	1856704	1.98	3035812	1898696	1.6	96.9101	97.7706	90.52	150.5	581.5	13478	5491	7110	52	825	52	Female	XX	White	Not Hispanic or Latino	EUR	0.0034109	-0.00212974	0.000303824	0.00185426	-0.0147806	0.00695108	0.00752899	-0.0023645	0.011746	-0.00289169	-0.00285026	-0.00314942	-0.00721215	0.0107932	-0.00495001	-0.0150627	-0.0101173	-0.0010983	-0.00853879	0.000173312	-0.00437782	-0.00154185	0.00718363	-0.00102324	-0.00113944	-0.00304903	-0.00286426	-0.000730121	0.0029333	0.0232118	0.00246232	-0.00628423
NDAR_INVHA696ACD	211007_N01_0453_BHLWVWDSX2	35.36	34.56	1.27	8138.69	36.62	0.00682	4119143	160121	326442	157686	326463	28661	126484	0	3741983	1889192	1.98	3291155	1827663	1.8	96.8842	97.7511	90.67	150.5	578	13563	5549	7163	53	798	55	Female	XX	Asian	Not Hispanic or Latino	UNKNOWN	-0.00330175	0.0343318	-0.0343305	-0.0409822	-0.0159496	-0.00428174	0.00907215	-0.00233271	0.00527079	0.00399015	-0.000485463	-0.00250325	-0.00645826	0.0113876	-0.00335905	0.0195229	-0.00480976	-0.0116705	-0.0021854	-0.00431671	0.0118283	-0.0148504	-0.00230283	-0.0016201	-0.0132719	0.000716725	0.000870183	0.0207837	0.00229154	-0.0112817	-0.0175638	-0.0011072
NDAR_INVHA715LZ4	210311_N01_0329_AHYH5CDSXY	36.07	35.15	1.05	7523.32	37.4	0.00355	3979477	167661	302780	166276	302617	25845	122208	0	3681542	1856478	1.98	3054541	1890454	1.62	96.8051	97.6712	91.85	150.5	505.25	13031	5330	6867	40	794	62	Female	XX	White	Not Hispanic or Latino	EUR	0.0036517	-0.00252054	0.000559574	-0.00156175	0.00290738	0.00542988	0.00581798	-0.000484961	-0.0191671	0.00305352	-0.00827493	-0.000783571	0.00111952	0.00241129	-0.00220222	0.00942447	0.00836544	-0.00813977	-0.00247136	0.000977635	-0.000737195	-0.0119511	0.00217965	-0.0185535	-0.00845248	0.0021803	0.00323616	-0.0113146	0.0135717	-0.00393945	0.0099357	-0.00799555
NDAR_INVHA746ZU1	211007_N08_0080_AHLYCKDSX2	40.38	20.93	17.43	9833.55	42.73	0.00517	3961499	158972	297480	158352	295345	25856	90232	4207	3629484	1833591	1.98	2994040	1816957	1.65	97.5052	97.7677	90.99	150.5	514.75	13588	5403	7284	54	847	49	Male	XY	White	Not Hispanic or Latino	EUR	0.0032863	-0.00332921	-0.0025698	0.000890834	-0.0188836	-0.00274861	-9.31899e-05	-0.00166589	0.0134647	-0.0250319	0.00615792	-0.00803471	-0.00174347	-0.004598	-0.000349823	0.000646382	0.0147666	0.00146832	-0.0015052	-0.00259062	0.00765488	0.00550291	-0.0010672	0.00366941	-0.00129421	-0.00214597	-0.0047076	-0.00376157	-0.00797112	-0.0193884	-0.00415758	0.00147712
NDAR_INVHA865HAP	210311_N07_0032_BHYKJYDSXY	36.39	36.86	1.17	14523.1	37.58	0.00051	3973124	167753	300465	167460	299890	25916	120983	0	3682661	1858867	1.98	3033265	1901613	1.6	96.8855	97.7525	91.1	150.5	524.4	12345	4992	6514	45	794	77	Female	XX	White	Unknown	EUR	0.00390391	-0.00533877	-0.00238698	-0.000464363	-0.0011205	0.00173581	0.000100968	3.51911e-05	0.00865134	0.00656813	-0.0113804	-0.00540801	0.000838542	0.0113321	-0.000107547	0.00319864	0.00750547	-0.00422904	-0.0028179	-0.0133154	0.00769271	0.00620742	0.00919719	0.00187303	-0.00116527	-0.00675497	0.00564816	0.00249642	0.0121512	0.0180014	0.00283693	0.00191648
NDAR_INVHB064RK4	210527_N01_0376_BH5253DSX2	36.98	19.06	16.32	4621.98	39.12	0.00222	4128769	154429	317001	151997	320602	28533	91177	2422	3722903	1876630	1.98	3241184	1775201	1.83	97.5237	97.784	91.43	150.5	544.5	13666	5472	7308	50	836	71	Male	XY	Not reported	Hispanic or Latino	AMR	-0.0063417	0.00960033	-0.00719024	0.0187494	-0.00989043	0.0118678	0.00848826	0.0016035	0.0141132	-0.00263134	-0.0038034	-0.00366145	-0.00579884	0.00607758	-0.00116103	0.0133481	0.0025864	-0.00230167	-0.00199349	-0.00509983	-0.00258641	0.012147	0.0193366	0.00712708	-0.0215633	-0.00536147	-0.0126858	-0.002279	0.0174373	0.0117687	0.0157896	0.0105164
NDAR_INVHB071LRP	210607_N02_0367_BH5TFKDSX2	36.73	37.35	1.13	24012.7	37.87	0.00042	3981846	169342	300546	169428	300414	25554	123743	0	3689157	1865770	1.98	3037569	1909856	1.59	96.9635	97.8296	91.24	150.5	574.75	13356	5373	7027	54	902	79	Female	XX	Unknown	Not reported	EUR	0.00402591	-0.00516498	-0.00318603	-9.99955e-07	-0.0145543	-0.00751343	0.00501918	-0.0136054	-7.39481e-05	-0.00512753	0.0142697	0.0238726	-0.000947535	-0.000154701	0.00212849	-0.000312775	0.0109075	0.00562033	0.0127165	0.00799042	-0.000669755	0.0115466	-0.0217224	-0.010873	-0.0130071	0.00011441	-0.0162024	0.0163291	0.00339953	0.00149754	0.00249748	0.0169043
NDAR_INVHB073JCY	210216_N05_0260_BHWFWMDSXY	38.69	19.93	16.57	6711.93	40.94	0.00646	4713216	151732	372739	148661	382223	37185	118622	8308	4150438	2080531	1.99	3873385	1815385	2.13	97.3056	97.5741	89.68	150.5	503.75	14815	6216	7687	54	858	75	Male	XY	Black or African-American	Not Hispanic or Latino	AFR	-0.0393459	-0.00824526	0.0031878	-0.000230638	-0.00275246	0.000429432	-0.000229432	0.00280315	0.00169265	0.00297022	0.000845635	0.00161113	-0.00448075	-0.00115833	-0.000641677	0.00422373	0.00474045	0.0017177	0.00151063	-0.00677911	-0.00476256	0.000412369	0.00419801	0.00149382	0.00425818	0.00401349	0.00711324	0.0140765	0.00114763	-0.00398294	0.0045646	-0.0040439
NDAR_INVHB155EVJ	210226_N01_0320_BHWH7MDSXY	33.77	17.69	16.09	6593.55	35.61	0.00076	3972188	160067	294228	159767	295156	25141	89865	4198	3636194	1836690	1.98	3001807	1818440	1.65	97.5339	97.7933	88.32	150.5	536.25	12521	5016	6653	59	793	83	Male	XY	White	Not Hispanic or Latino	EUR	0.00328393	-0.00372223	-0.00256346	-0.00110458	-0.00378505	2.29526e-05	-0.00534062	-0.00176896	0.0167423	0.00453337	0.00130302	0.00486048	-0.0161281	0.00647769	-0.0035605	0.0234364	-0.00599782	-0.00594833	-0.0109733	-0.00562239	0.00627386	0.00542867	-0.00811668	-0.000788594	0.000148307	-0.00614847	-0.00555314	-0.00911798	0.0104238	-0.0233694	0.0170982	0.00457603
NDAR_INVHB167GET	201214_N04_0236_AHM5NWDSXY	35.35	18.15	17.07	29937.8	37.12	0.00195	4170056	157468	316410	157030	317601	28555	95314	4617	3772214	1904703	1.98	3236093	1819201	1.78	97.4557	97.7322	91.65	149.05	413.8	13092	5310	6904	50	828	46	Male	XY	White	Hispanic or Latino	AMR	-0.00999362	0.0312784	-0.0337007	0.0528792	0.000612296	-0.00343875	-0.0179552	-0.00109962	0.0128018	-0.0115713	-0.00166212	-0.0113894	0.00355634	-0.00352513	-0.00278516	0.00265878	0.0234074	0.00728114	0.00595394	0.00583741	0.00361584	-0.00355363	-0.00550456	-0.00155942	0.00791874	0.00817417	0.0174827	0.00407649	-0.0165744	0.0158388	-0.00289676	-0.00988432
NDAR_INVHB241YVR	210329_N03_0278_BH2MHYDSX2	33.78	33.33	1.14	9314.48	34.98	0.00882	3972531	168783	298729	167410	299518	25206	122924	0	3676872	1851551	1.99	3042262	1890150	1.61	96.6108	97.4761	90.41	150.5	493	12026	4928	6307	39	752	54	Female	XX	American Indian or Alaska Native	Not Hispanic or Latino	EUR	0.00348788	-0.00527347	-0.00315069	-0.00244087	0.0224622	-0.00187435	-0.00512724	-0.00861383	-0.00403055	0.00211519	0.00196787	-0.000226282	0.000294045	-0.00833535	0.00411607	0.00458338	-0.0112979	0.0085803	3.30372e-05	0.00113095	-0.00224469	0.00863451	0.00672024	0.00976654	0.00140667	0.00867555	0.00571682	0.0107657	-0.00393354	0.00681054	0.0087602	-0.00813856
NDAR_INVHB277VNN	210510_N01_0367_AH3NFJDSX2	31.84	15.55	11.96	11117.7	33.8	0.00077	3941022	161909	288796	161141	290298	24385	88597	2642	3628112	1815349	2	2960219	1823616	1.62	96.9969	97.2525	90.89	150.5	505.25	11545	4765	6078	29	673	52	Male	XY	White	Unknown	EUR	0.0035022	-0.00470259	-0.002193	-0.00233912	0.0201249	-0.00614154	0.0195657	0.000331299	0.00771207	-0.000417327	-0.00238523	-0.00900219	0.0033764	-0.00219239	-0.0115892	0.00353061	0.00835683	-0.00169689	0.00392531	0.00642792	-0.00321331	-0.00919936	0.00973696	-0.0158906	-0.00764092	0.00486531	-7.50208e-05	0.00349443	-0.00830094	-0.0220628	-0.00379741	0.00923764
NDAR_INVHB294AYR	210524_N04_0322_BH53WWDSX2	35.68	18.27	15.29	5506.18	37.8	0.00108	4740259	159629	366955	156029	376782	37275	119996	4926	4210829	2112156	1.99	3826327	1895638	2.02	97.214	97.482	89.04	150.5	526	14465	6066	7551	58	790	58	Male	XY	Black or African-American	Unknown	AFR	-0.0427185	-0.00772222	0.00272312	-0.00181613	0.00103622	-0.000704156	0.00189394	0.00212673	-0.0018569	-0.000170127	-0.00776435	-0.00547953	0.000307589	0.00023257	0.00152681	-0.00145929	0.000567552	0.00327793	-0.00254735	-0.0134144	-0.00184973	0.0149727	-0.00287636	0.00683126	0.000967969	0.00471655	-0.00633626	0.00363974	0.0110963	0.00198673	0.00515607	-0.00777198
NDAR_INVHB352NNN	210524_N03_0314_AH532NDSX2	39.7	39.25	1.31	5722.65	41.1	0.00682	3996396	167657	304763	166380	304484	26331	121790	0	3692603	1859491	1.99	3078547	1887749	1.63	96.8585	97.7228	89.16	150.5	537.25	12964	5352	6762	53	797	78	Female	XX	Unknown	Not reported	EUR	0.00391434	-0.00378545	-0.00064133	-0.00033074	-0.00216961	0.000438242	-0.0014434	-0.00420526	-0.00122989	-0.00843404	0.000460366	-0.00833497	-0.000721941	0.00750719	-0.0159203	-0.0208313	-0.0115558	0.00718994	0.00401828	-0.0116976	-0.0104928	-0.011674	0.0103925	-0.0109474	0.0055669	0.00872008	-0.00390812	-0.0021279	-0.0177095	-0.0127184	0.00638077	0.00121276
NDAR_INVHB380JRX	210309_N06_0273_BHYKM2DSXY	37.01	19.65	17.68	5169.9	39.12	0.00048	3932440	163072	289121	162995	287415	24966	89509	4073	3628912	1831384	1.98	2922433	1851988	1.58	97.4631	97.7309	89.78	150.5	485	12704	5218	6614	54	818	0	Male	XY	White	Not reported	EUR	0.00356005	-0.00144957	-0.0110199	-0.00664304	0.00580455	-0.00992644	-0.0249575	0.0201294	-0.0200723	-0.0071305	0.000541786	0.000758611	-0.0012988	-0.00669559	0.00089282	0.0210345	-0.00321918	-0.000601826	-0.0113159	-0.00530955	0.00927719	-7.32392e-05	-0.00280989	-0.0173529	-0.00204697	-0.00361845	0.00458077	-0.023925	0.0134887	-0.0079271	-0.00778061	0.00957321
NDAR_INVHB423DVH	210924_N06_0387_BHLJLLDSX2	42.26	21.66	18.23	8801.36	44.75	0.00114	3951084	160584	293743	160497	290659	25220	88114	2451	3629323	1831031	1.98	2970692	1828442	1.62	97.5219	97.7715	90.97	150.5	532.75	13560	5479	7149	60	872	68	Male	XY	White	Not Hispanic or Latino	EUR	0.00381652	-0.00390597	-0.00184865	0.000394869	-0.00799035	-0.00325968	0.000365618	-0.000470505	0.0024667	-0.00700911	0.01529	-0.00266143	0.0195898	0.0137721	-0.0215932	0.0093155	-0.0182933	-0.00651667	0.00866371	0.00282136	0.0134917	-0.0153309	-0.00609345	0.00170531	0.013109	0.0114601	-0.0213967	-0.00390721	-0.0169577	-0.0175786	-0.00888751	-0.00952988
NDAR_INVHB486EGX	210301_N06_0268_BHWH7GDSXY	38.8	20.28	17.17	9103.84	41.02	0.00045	4401969	141658	355179	139232	360527	32719	88662	4173	3857321	1940872	1.99	3671561	1674584	2.19	97.4781	97.7423	89.72	150.5	534.5	14285	5884	7501	63	837	25	Male	XY	Black or African-American	Not Hispanic or Latino	AMR	-0.0145201	-0.00467917	0.000502779	-0.00104506	-0.00684623	-0.000850289	0.00012535	0.0100258	0.00174906	0.00869917	0.00533781	0.0171109	0.0157556	0.00159626	-0.0145597	-0.00867217	0.0137086	0.00403195	-0.00190609	-0.0113422	-0.00748353	-0.00678142	-0.00795949	0.00362386	0.00728046	-0.00640664	-0.00281243	0.000631952	0.00263927	-0.00526423	0.00151649	0.0106747
NDAR_INVHB547MAT	211014_N05_0391_BHLYKHDSX2	40.44	20.27	15.48	10656.6	42.93	0.00366	3919565	161171	289781	160734	289752	25012	88922	2631	3608574	1811651	1.99	2941608	1820655	1.62	97.188	97.4332	90.94	150.5	490.25	12577	5246	6606	40	685	81	Male	XY	White	Not Hispanic or Latino	EUR	0.00396259	-0.00425472	-0.00232884	-0.00204179	0.00713404	-0.008152	0.016417	0.00319424	0.000223141	-0.00897205	-0.00762501	-0.0149217	0.0100354	-0.00316261	-0.000832783	-0.0036339	-0.00550931	-0.00122736	-0.002512	0.000510935	-0.00838546	-0.00733481	0.00353261	-0.0110888	-0.00524246	0.0107892	-0.00867825	-0.00133612	-0.00144344	0.00303539	0.00716272	0.000717124
NDAR_INVHB750DBZ	211021_N02_0423_AHMWCJDSX2	38.92	19.87	16.12	11671.1	41.21	0.00035	4770911	156204	373392	151749	385409	38264	121202	4724	4214514	2109300	2	3902010	1858155	2.1	97.1695	97.4261	89.37	150.5	503	14624	6057	7654	66	847	NA	NA	XY	NA	NA	AFR	-0.0424194	-0.00931411	0.00344599	-0.00331336	0.00383414	-0.0025874	0.00876167	-0.00193763	-0.00276278	-0.013862	0.000263974	-0.00474204	0.00260471	0.000832692	0.00353907	0.00277611	-0.0132513	-0.00484269	-0.00809708	-0.0188575	-0.00801515	-0.00238807	-0.00253523	-0.00450435	0.00982425	0.00975925	-0.00723623	0.0152509	-0.00231118	-0.00108795	-0.00593325	-0.00579112
NDAR_INVHB840AF8	210902_N06_0379_AHJJKHDSX2	35.36	35.2	1.18	5847.27	36.59	0.00348	3991896	168929	301176	168660	300142	25550	121103	0	3699122	1861700	1.99	3052106	1904480	1.6	96.7253	97.588	89.54	150.5	529.5	12299	5038	6442	58	761	69	Female	XX	White	Not Hispanic or Latino	EUR	0.0040869	-0.00496277	-0.00251679	-0.000971834	0.0108483	0.000861536	0.00217861	-0.00221045	0.00935181	0.0133652	-0.00747662	0.00676894	0.000153846	-0.00705309	0.00568133	-0.00109057	0.00134722	-0.00166537	-0.00293051	-0.00605863	-0.00345262	-0.00690089	0.00317559	0.00545659	0.0004917	-0.00279334	0.00463883	-0.00572088	0.00351438	-0.00324395	-0.00146203	0.0176451
NDAR_INVHC033FCJ	210423_N06_0300_AH3CJNDSX2	39.89	38.91	1.28	8467.95	41.33	0.00212	3979414	168107	302868	167171	303541	25826	125081	0	3689219	1860567	1.98	3043641	1903590	1.6	96.8126	97.6784	91.04	150.5	509.5	13101	5311	6937	49	804	44	Female	XX	White	Not Hispanic or Latino	EUR	0.0033661	-0.00451449	-0.0018866	6.547e-05	-0.00429112	-0.00391156	0.00313941	0.00183691	0.0174756	0.00377214	-0.0128612	-0.0117943	0.00904497	0.0114695	-0.0028657	0.0037025	-0.000302606	0.0105652	0.0137215	0.0210273	0.00367059	0.0109617	0.012129	-0.0114319	-0.0107334	0.00197813	0.0100595	0.000620938	-0.00239702	-0.0146777	0.000846459	0.0231531
NDAR_INVHC037BLD	210610_N04_0332_AH5H5LDSX2	35.93	35.71	1.3	17085.5	37.12	0.00054	3952752	168768	296760	169149	296908	25311	120361	0	3669210	1852485	1.98	3005079	1904822	1.58	96.8515	97.7163	89.01	150.5	510	12616	5188	6609	41	778	82	Female	XX	Unknown	Not reported	EUR	0.00392516	-0.00443615	-0.00163389	-0.00097882	0.00487404	-0.000120344	-0.00435571	-0.0042728	0.0139235	-0.00645534	0.010503	0.0104182	0.00642144	0.0147881	0.00431898	-0.00864501	0.00669622	-0.00063486	0.000980092	8.11531e-05	0.0143274	0.00425018	-0.000610431	0.00825821	-0.00556907	-0.0194576	0.00565392	-0.00118964	0.0218627	-0.00128338	-0.0154694	-0.00520092
NDAR_INVHC069GH2	210610_N07_0082_BH5JJ5DSX2	43.51	42.93	1.88	10768.7	45.05	0.01931	3985673	169078	302385	168455	301346	26298	122652	0	3697719	1865839	1.98	3040228	1913395	1.59	96.9594	97.8259	91.01	150.5	508.75	13336	5439	6948	53	896	83	Female	XX	White	Not Hispanic or Latino	EUR	0.00350125	-0.00261632	-0.00349037	-0.00280714	-0.00401234	-0.00186616	-0.0180174	0.0404048	-0.0212009	-0.00730337	0.0100908	0.00425436	0.0298481	0.0123556	-0.00162303	-0.00828462	-0.0146318	0.00626287	0.00846373	0.0110483	0.00980722	-0.0117859	-0.0172383	-0.0142575	-0.00537717	-0.00117268	-0.0232322	0.00757771	0.00502006	-0.0044185	0.000364039	0.0143224
NDAR_INVHC247YMP	210309_N06_0273_BHYKM2DSXY	31.8	16.99	15.96	6211.21	33.48	0.00101	3936843	161743	288296	161479	289018	24614	88937	4132	3619770	1828375	1.98	2944101	1832698	1.61	97.4284	97.693	90.09	150.5	463.5	12048	4891	6341	50	766	69	Male	XY	White	Not Hispanic or Latino	EUR	0.00334111	-0.00338129	-0.00332447	-0.00392289	0.0108381	0.000573415	-0.0281708	0.0249842	-0.0237011	-0.00839271	0.00503157	0.00077666	-0.00985576	0.0106821	0.00716393	0.0042244	0.00229754	0.00109325	-0.00762584	-6.37e-05	0.00695431	0.0256517	-0.0112363	-0.00749264	-0.00645922	0.0107383	-0.00772132	0.00902018	-0.0131387	0.00592312	0.0209259	-0.0132681
NDAR_INVHC265FNX	210311_N02_0316_AHYKGHDSXY	39.15	20.4	17.43	7669.6	41.35	0.00089	3927148	161994	290206	161727	289003	24766	92076	4120	3618087	1828872	1.98	2925817	1841717	1.59	97.4883	97.7488	90.79	150.5	535.6	13159	5344	6876	56	883	56	Male	XY	White	Not Hispanic or Latino	EUR	0.00437735	-0.0053354	-0.00310728	-0.000747613	-0.00789677	-0.00398513	-0.00282631	-0.0124192	0.0116458	0.00200189	0.000621098	0.00899853	0.0202402	0.0133395	-0.0123872	-0.0032986	-0.00868916	0.00448038	0.00457036	0.0119242	-0.00902767	0.012132	0.00358018	-0.00328357	0.00448184	-0.0121971	-0.00861148	0.0164016	0.0277138	0.0153541	-0.00145972	0.00313775
NDAR_INVHC299CYU	210216_N01_0314_BHWGF5DSXY	32.62	17.17	14.86	6518.33	34.48	0.00034	3973949	161043	294309	160272	294191	25105	90129	2416	3646025	1839083	1.98	2993685	1830590	1.64	97.4053	97.6644	90.39	150.5	542.25	12455	5103	6578	59	715	66	Male	XY	White	Hispanic or Latino	EUR	0.00212018	0.00851098	0.0114174	0.00304322	-0.00250574	0.0382752	0.0183461	0.0019964	-0.00879303	0.00491535	0.010485	0.0171022	0.000590622	0.00917376	0.0125948	0.00136765	0.00995261	0.000549002	0.00110253	0.00120075	-0.0113212	-0.00364121	0.00942252	0.00860462	0.00332607	-0.00256094	0.00694533	-0.00552436	-0.00877059	-0.00931566	-0.00274785	0.00697549
NDAR_INVHC380YPJ	210226_N04_0268_AHWHW7DSXY	47.89	24.96	21.96	15995.3	50.61	0.00063	3954762	160919	293465	160962	292305	25388	90098	4001	3641774	1840822	1.98	2954232	1847635	1.6	97.5256	97.7891	88.8	150.5	487.5	13416	5451	6990	52	923	3	Male	XY	White	Not reported	EUR	0.00330134	-0.00233393	-0.000330821	-0.00048972	-0.002383	0.00491047	-0.0183355	0.00837322	0.0106621	0.0107845	-0.00596375	-0.00249492	0.00789011	-0.0223225	0.0171723	-0.00535268	-0.0113006	0.00287779	-0.0077705	-0.00611386	-0.00228094	-0.000658704	0.00290112	0.00210088	0.00229957	0.00286813	-0.00269454	0.00113574	-0.00879254	-0.00371484	0.0133951	-0.0258698
NDAR_INVHC407HDK	210216_N01_0314_BHWGF5DSXY	35.24	18.43	15.51	11838.3	37.26	0.00107	3942691	161906	291369	161047	291220	25178	87592	3071	3629730	1830752	1.98	2952325	1838755	1.61	97.4118	97.6724	89.68	150.5	544.5	12639	5211	6624	63	741	17	Male	XY	White	Not Hispanic or Latino	EUR	0.0033806	-0.00328657	-0.00191895	-0.00334582	-0.00280305	-0.00729439	0.000562308	0.0277674	0.00444491	-0.00330205	0.0200517	0.0215394	0.00488829	-0.0123396	-0.00373536	-0.00066039	0.00678697	0.00140117	0.0106063	0.00244484	-0.00874171	0.0126873	0.00554978	-0.00364987	-0.026188	0.00320193	-0.0114384	0.0238494	0.00126294	0.00483077	0.0126356	-0.00783119
NDAR_INVHC497PVY	210331_N02_0326_BH2LMNDSX2	31.94	31.59	1.06	7420.18	33.08	0.00062	3966063	187553	281224	186602	281418	24477	120468	0	3778142	1904270	1.98	2839081	2088503	1.36	96.6989	97.5615	90.66	150.5	546.5	12354	5000	6579	50	725	26	Female	XX	Asian	Unknown	EAS	-0.0103392	0.0718244	-0.0630992	-0.0855398	0.0045221	0.000130767	0.00488034	-0.00815688	0.00595823	-0.00578507	0.0100626	0.0024375	-0.0124582	0.00542196	-0.00840245	0.00732994	0.0149067	-0.00093732	0.00213968	-0.0130712	-0.000283532	-0.00115943	0.010974	0.00791917	-0.0202018	-0.00299179	-0.0103516	-0.00410702	0.000936496	0.00781157	-0.00106743	-0.000110201
NDAR_INVHC500EYV	210607_N05_0321_BH5VG2DSX2	33.34	32.47	0.95	17545.2	34.5	0.00042	3984569	168981	298684	167771	299941	25647	124613	0	3682697	1858923	1.98	3054033	1891797	1.61	96.8022	97.6682	89.03	150.5	528.25	12464	5178	6475	42	769	57	Female	XX	Unknown	Not reported	EUR	0.00348416	-0.0046474	-0.00353182	-0.00108993	-0.000142498	-0.00201138	0.00355052	-0.00316596	-0.00536479	0.010368	0.00570978	0.00814029	0.000200439	0.017692	-0.00770256	0.00981072	0.00198097	7.13879e-05	0.00186758	0.00979068	-0.00510173	-0.0023782	-0.000869241	0.00673956	0.0101837	-0.00513897	0.00123676	0.00470587	-0.0155912	-0.0251692	-0.00876798	-0.00250569
NDAR_INVHC569JKV	211021_N02_0423_AHMWCJDSX2	39.07	20.31	17.06	10875.5	41.33	0.01181	3952036	161383	292126	161275	291044	25009	89685	2401	3636185	1831219	1.99	2963297	1836022	1.61	97.5033	97.7593	89.11	150.5	499	12821	5239	6657	60	865	69	Male	XY	White	Not Hispanic or Latino	EUR	0.00408257	-0.00642391	-0.00292838	-0.000348756	0.00131924	-0.00341632	-0.00770321	-0.0086616	0.0206284	0.0106803	-0.00676584	-0.00947376	0.00177003	0.0129161	0.00309926	-0.0046549	-0.00235179	-0.00455061	0.0019386	0.00221695	-0.00801321	0.0146784	0.00499687	0.021036	0.000907953	-0.0128138	0.000573168	0.0157739	0.0145295	-0.00699713	-0.0102973	-0.00572485
NDAR_INVHC588RM0	210412_N04_0294_AH3753DSX2	38.89	39.29	1.79	9204.04	40.09	0.00065	3945331	168921	298750	168149	298281	25495	123748	0	3658144	1849972	1.98	3007224	1897984	1.58	96.9779	97.8426	87.91	150.5	529.75	13177	5303	6914	57	903	84	Female	XX	White	Unknown	EUR	0.0036716	-0.00438923	-0.00135916	-8.83732e-05	-0.00524935	0.00424864	-0.0157554	-0.0137272	-0.0144336	0.00617199	0.00185324	0.0070385	-0.0117605	0.00193789	0.00960754	-0.00313767	0.0072907	0.00087459	-0.000198787	0.00106251	0.00455588	-0.00653677	-0.00804439	-0.0130951	-0.00141955	0.0103336	-0.00122309	0.00850167	0.0045601	0.00862603	0.00416994	0.0085444
NDAR_INVHC638DC2	210603_N05_0319_BH5JJFDSX2	32.58	31.04	1.24	7421.76	33.81	0.02933	4031369	167788	306230	167283	306107	26062	124269	0	3720421	1872003	1.99	3110932	1894141	1.64	96.7166	97.5865	91.21	150.5	512.5	12738	5172	6748	50	768	89	Female	XX	White	Not Hispanic or Latino	EUR	0.000657807	0.0188258	0.0239479	0.00140875	0.00323015	-0.01412	0.00672581	0.00674202	0.0135788	-0.00137003	-8.49494e-05	0.00389752	-0.00993038	-0.0125835	0.00371835	0.0205001	0.00952768	-0.0027623	0.00964635	0.00279883	0.0120791	-0.016702	0.00344779	0.0206519	0.00868106	-0.00757786	-0.00202812	-0.0019554	0.00228637	-0.00461622	0.00813253	-0.00477932
NDAR_INVHC648GVJ	201214_N04_0236_AHM5NWDSXY	35.43	35.96	1.36	8978.67	36.6	0.0007	3971115	166118	302895	165583	302451	25813	123716	0	3664079	1848206	1.98	3063228	1871008	1.64	96.9375	97.7915	90.7	148.75	466.25	12778	5188	6724	58	808	68	Female	XX	White	Not Hispanic or Latino	EUR	0.00429701	-0.00468921	-0.00180158	0.00178148	0.00219325	0.00811227	-0.0139318	-0.0169928	-0.0190972	-0.000367065	-0.00408081	0.00453671	-0.00958964	-0.00744768	0.00942408	-0.00521194	0.0160056	0.0184076	0.0110828	0.0274659	0.00364663	-0.0105559	0.00880885	0.00292078	-0.0162019	-0.00685043	0.00302364	-0.0101673	0.0121839	-0.00793132	0.00774114	-0.00155373
NDAR_INVHC712AUR	201231_N02_0280_BHMF5KDSXY	32.22	32.44	1.29	5481.23	33.28	0.00029	4000276	166175	304965	165411	304558	26246	119726	0	3687588	1863833	1.98	3087158	1880754	1.64	96.866	97.7299	90.98	148.74	496.5	12646	5100	6715	49	782	89	Female	XX	White	Not Hispanic or Latino	EUR	0.00260136	0.00184574	0.00418848	-2.7072e-05	-0.00136088	0.0229106	-0.00766512	-0.000148992	0.00712065	0.0141213	-0.00386699	0.00184951	-0.0054267	0.00985679	-0.00535175	0.00526039	0.0221908	0.00030256	-0.00580994	-0.00731113	-0.00023607	-0.00614718	-0.00377943	0.010088	0.00584166	-0.00218073	-0.00443482	0.00640145	0.0177297	-0.0278179	0.020408	-0.00953749
NDAR_INVHC905RNC	210329_N05_0283_BH2LM3DSX2	37.15	19.19	16.44	5396.43	39.3	0.00119	4731719	151251	374768	148026	383932	37656	114656	4731	4161795	2090198	1.99	3900856	1816790	2.15	97.2951	97.571	89.02	150.5	486.5	15066	6239	7878	47	902	0	Male	XY	Black or African-American	Unknown	AFR	-0.038144	-0.00771018	0.0014511	-0.00158724	-0.00447698	0.00217589	-0.00645731	-0.000665944	0.000589058	0.00966364	-0.00984796	-0.00472405	0.00577483	0.0124159	0.00158587	-0.00651838	0.00325484	0.000933775	-0.011412	-0.00269014	-0.0065955	0.0109419	-0.000154258	0.0071305	0.00216483	0.00170769	-0.00106281	-0.0054247	-0.00384845	0.00127309	0.00242581	0.0060627
NDAR_INVHC948TG2	210331_N07_0044_AH2LTLDSX2	33.79	34.06	1.09	6756.83	34.95	0.00279	4671342	155391	380702	152411	389824	36506	170541	0	4132114	2073822	1.99	3946781	1839701	2.15	96.5938	97.4636	89.71	150.5	491.5	13911	5874	7217	49	771	85	Female	XX	Black or African-American	Not Hispanic or Latino	AFR	-0.0290681	-0.00828893	0.00224056	-0.00343331	0.0027918	-0.000822785	0.00060238	-0.000416804	-0.0031269	0.0160065	-0.0100825	-0.00224067	-0.00243703	0.00128555	-0.00291567	-0.00191894	0.0101824	-0.00200958	-0.00285482	-0.00389332	-0.00157694	0.00816654	-0.0152171	-0.00113563	0.00365648	-0.00420839	-0.00452987	-0.00308915	-0.00559567	9.03826e-05	-0.00656465	-0.00117164
NDAR_INVHD011RY0	210315_N06_0276_BHYJ25DSXY	36.16	18.91	15.78	6575.15	38.27	0.00041	3938122	162244	290062	161997	289119	25092	88572	2566	3625859	1828548	1.98	2945079	1838614	1.6	97.375	97.6351	89.41	150.5	461.75	12625	5208	6575	53	789	6	Male	XY	White	Unknown	EUR	0.00382195	-0.00545439	-0.00362996	0.000811401	0.00639217	-0.00268659	-0.000334022	-0.0036713	-0.00569664	-0.0101655	-0.00645621	-0.00407413	0.00225936	-0.00739938	0.0104589	0.00424869	0.00762439	-0.00175609	0.00733735	0.0228887	0.00898363	-0.0132636	-0.00090176	0.00192668	-0.0030296	-0.00484225	0.00421737	-0.0152488	0.0147238	-0.0148935	0.00475911	-0.00453333
NDAR_INVHD084NBE	210524_N08_0015_AH53NKDSX2	36.24	18.61	14.49	9355.71	38.37	0.04431	4041382	161506	301793	160403	301526	26532	89023	4207	3699363	1862315	1.99	3068343	1840109	1.67	97.3808	97.6324	88.38	150.51	608.25	12981	5328	6846	73	734	19	Male	XY	Asian	Unknown	SAS	-0.00508425	0.0282107	-0.0149895	-0.0238272	-0.0077006	0.0118426	0.0214453	0.00894574	-0.0147665	0.0121501	-0.000493343	0.0226539	-0.00316745	-0.0281473	0.0143608	-0.00435101	-0.0278929	-0.00526499	0.0034367	0.0398408	-0.0320052	0.0583057	-0.0352618	-0.020201	0.0997497	-0.00810813	0.0819626	-0.00130782	-0.0116717	-0.0387353	0.0321878	0.00971866
NDAR_INVHD207HVV	210524_N06_0321_AH53NGDSX2	38.19	36.91	1.07	10294.4	39.61	0.01449	4678606	156336	380818	153452	390813	37734	157748	0	4150010	2076426	2	3943203	1854896	2.13	96.6178	97.4815	90.44	150.5	514.25	14593	6086	7670	48	789	61	Female	XX	Black or African-American	Not Hispanic or Latino	AFR	-0.0342695	-0.00561291	0.00108979	-0.00156688	0.00633693	-0.00456016	0.0136396	0.000776121	-0.00315607	-0.0111232	0.000692861	-0.0043668	0.00152461	0.00434034	-0.00539627	-0.0105944	0.00838955	0.00193633	-0.00371707	-0.00458354	-0.00948633	0.006634	0.000605762	-0.00622291	-0.00107237	0.00218137	0.000882138	0.00875424	0.000438513	-0.0220275	0.010213	-0.00940939
NDAR_INVHD262NCL	211021_N02_0423_AHMWCJDSX2	38.2	19.92	16.52	10585.7	40.42	0.009	4026790	159167	300349	158282	301434	26080	92933	2555	3675054	1852553	1.98	3068371	1816151	1.69	97.334	97.5731	88.53	150.5	535.25	12694	5229	6651	63	751	78	Male	XY	Not reported	Hispanic or Latino	AMR	-0.000726543	0.0123725	-0.00826298	0.0195245	0.00697179	0.0140759	0.0133508	-0.000772574	0.0100465	-0.0108683	0.0129431	0.00882897	-0.0158443	0.000735796	0.00458826	0.00712753	-0.0213933	-0.0062604	-0.000869721	-0.00975673	0.00975693	-0.0225124	0.00796843	0.0186578	-0.0103631	0.00133205	-0.0189181	0.0184852	0.00706458	0.0103953	0.000105478	0.0101629
NDAR_INVHD375HVN	210913_N05_0375_AHKHJMDSX2	37.34	18.94	15.4	6362.42	39.57	0.00167	3959098	161519	291108	161719	291544	24980	88807	4712	3641725	1830809	1.99	2969908	1834673	1.62	97.3312	97.5954	89.95	150.5	568	12193	5114	6288	61	730	60	Male	XY	White	Not Hispanic or Latino	EUR	0.00216653	0.00668059	0.00978196	0.00175719	0.00700583	0.0317451	0.0181442	0.00767708	0.00933214	0.00529911	0.00826139	0.00815393	-0.00906611	-0.0101558	0.0165877	-0.0111059	-0.0239824	-0.0072948	-0.00212588	-0.00364282	-0.0134495	-0.00831157	0.00681072	-0.000823063	0.00439576	0.00265168	0.00655745	0.0083776	-0.0101064	0.0192113	-0.00660044	-7.30961e-05
NDAR_INVHD402EAW	211007_N01_0453_BHLWVWDSX2	36.36	35.99	1.4	8574.64	37.58	0.00481	4773933	158961	390600	155761	398820	39562	165594	0	4239359	2131513	1.99	4009231	1908815	2.1	96.8606	97.7336	91.54	150.5	537.25	15768	6414	8318	58	978	76	Female	XX	Black or African-American	Not Hispanic or Latino	AFR	-0.039812	-0.00860678	0.00410488	-0.00175838	-0.0150119	-0.000995544	-5.22748e-05	8.8313e-06	0.00592612	-0.00842238	0.0035731	0.000593493	-0.00406337	-0.00895394	0.00818572	0.00773293	0.00691084	0.00169602	0.00273363	0.00596237	8.7791e-05	0.00432919	-0.00403703	0.0198136	0.0069033	0.00304438	-0.00491998	-0.0134384	-0.00142736	0.0039277	0.00459427	0.00201653
NDAR_INVHD408UE3	211004_N01_0451_BHLWH2DSX2	34.39	17.7	15.02	7026.92	36.35	0.00481	4625641	149042	367508	145579	375790	35258	112694	4096	4062317	2040028	1.99	3823015	1768679	2.16	97.3575	97.6163	87.78	150.5	652	14292	5967	7458	53	814	40	Male	XY	Black or African-American	Not Hispanic or Latino	AFR	-0.0317528	-0.00537959	0.000345092	0.00156318	-0.0119961	-0.00699919	0.0108543	0.00414172	0.00416435	0.00997731	0.00471037	0.00588347	-0.0163967	0.00572179	0.00165789	-0.0029657	-0.00451992	0.0033374	-0.00200915	-0.00341514	0.00250365	0.00414241	0.00357082	-0.00161069	-0.00681604	-0.00427481	0.0100319	0.0166737	0.0128928	-0.0120206	0.00393434	0.0192694
NDAR_INVHD436MF1	210930_N06_0391_BHLJ5NDSX2	37.68	37.08	1.37	7310.69	39	0.00029	3964208	167288	301137	167478	299415	25823	122162	0	3674978	1856433	1.98	3025700	1899979	1.59	96.8767	97.7461	90.78	150.5	511	13006	5275	6805	55	871	40	Female	XX	White	Not Hispanic or Latino	EUR	0.00343419	-0.00340008	-0.00301616	-0.0020909	-2.89684e-05	0.00561706	-0.0125203	0.00881484	-0.00417082	-0.0044287	-0.00470347	-0.0103692	0.000741488	0.00977861	-0.0216114	-0.00864554	-0.00713074	0.00210361	0.0157715	0.0147705	-0.00531438	-0.0139842	0.00505154	-0.00192361	0.00447073	0.0020224	-0.00281823	-0.00314635	0.000239379	-0.00821666	0.0160094	-0.0086865
NDAR_INVHD503HFE	210319_N01_0332_BHYHYMDSXY	40	39.94	1.41	5810.89	41.38	0.00042	3978916	166913	305286	166437	303174	26151	124318	0	3674138	1852940	1.98	3067429	1879766	1.63	97.0446	97.9071	88.89	150.5	582.25	13578	5450	7170	67	891	70	Female	XX	White	Unknown	EUR	0.00360948	-0.00392871	-0.0014771	0.00138436	-0.0171848	0.00370083	-0.000610306	-0.00883024	-0.0134407	0.00521626	0.00990421	0.0132307	0.0143803	0.0192748	0.00900337	0.00271062	0.000725006	-0.0042074	-0.0134024	-0.00443669	-0.00334061	0.00475254	-0.0139181	-0.014234	-0.000979615	0.000500263	0.000839225	0.00233084	-0.0151643	0.00531054	0.000380026	0.00603781
NDAR_INVHD516YUX	210309_N02_0314_AHWTMVDSXY	37.38	19.23	15.9	21651.5	39.5	0.00029	3943741	161087	290342	160080	292415	24737	89770	2558	3622372	1824759	1.99	2964991	1822605	1.63	97.3649	97.6191	89.61	150.5	483.25	12016	5058	6183	53	722	53	Male	XY	White	Not reported	EUR	0.00349246	-0.00300574	0.000538266	0.000377405	0.0193733	0.0128745	-0.00340094	-0.00175377	-0.00377161	0.00401319	-0.00748693	-0.0080667	0.000617596	-0.00277292	-0.000553121	-0.028438	-0.0076423	0.0125634	0.00297857	-0.00201631	-0.000195898	-0.0126887	-0.000613282	0.0105319	-0.0107661	0.00440773	-0.0118029	-0.0193453	-0.0134314	-0.0155316	-0.00356733	0.00647814
NDAR_INVHD530CPM	210614_N05_0326_AH5Y2HDSX2	34.35	17.88	15.21	6252.63	36.31	0.00114	4757425	155255	372253	152220	382696	37939	121743	4612	4200250	2107550	1.99	3886483	1855175	2.09	97.1843	97.453	89.77	150.5	530.5	14291	6017	7450	65	759	83	Male	XY	Black or African-American	Not Hispanic or Latino	AFR	-0.0428606	-0.00869303	0.00279246	-0.00227166	0.00847484	-0.00201636	0.00593505	0.00463112	0.000720118	0.0170831	-0.00931077	0.00528712	0.00292244	-0.00612596	-0.0088925	-0.0016448	-0.00360141	0.00522926	0.00422319	0.00878556	-0.00431532	0.00224133	-0.00464483	-0.0011952	-0.00182898	-0.00457683	-0.00252889	0.000772744	0.00556235	0.00946572	0.0116413	-0.000389302
NDAR_INVHD550NM2	201231_N01_0292_AHHY2MDSXY	32.2	32.33	1.3	6557.8	33.25	0.00043	3968630	167305	300438	166850	301505	25538	118009	0	3666148	1850554	1.98	3050207	1880306	1.62	96.9453	97.8119	90.42	148.9	512	12475	5091	6582	44	758	89	Female	XX	White	Not Hispanic or Latino	EUR	0.00355118	-0.00336151	-0.002184	-0.00160047	0.00132239	0.00329403	-0.0173796	0.0179872	-0.0149971	-0.0033691	-0.000146367	0.0023802	-0.015375	0.0117877	0.0132363	0.00274426	0.00994392	-0.00569869	-0.00369054	0.00677763	-0.00345388	-0.000137998	0.00145735	-0.000611173	-0.00686095	0.00932847	0.00396182	0.0123962	-0.0142266	0.000246742	-0.00572383	0.00326018
NDAR_INVHD563HEK	210607_N01_0382_BH5V3TDSX2	49	48.76	1.77	25788	50.62	0.00078	3961360	167971	302261	167425	301548	26371	121557	0	3676254	1856570	1.98	3022393	1904948	1.59	97.0838	97.9462	90.24	150.5	533.25	14122	5675	7431	69	947	40	Female	XX	White	Not reported	EUR	0.00393178	-0.00469346	-0.00238971	0.000690512	-0.0256328	-0.00103092	-0.00620987	-0.0130689	-0.0172036	0.00172894	0.00799874	0.00159243	0.0246452	0.0140657	0.0111487	0.0079629	-0.0101015	0.000225577	-0.0107083	-0.00903156	-0.00489327	-0.00607499	-0.00107123	0.00557168	0.00713047	-0.00237879	-0.00164643	0.00346816	-0.000656914	-0.00706061	-0.0054219	0.00814211
NDAR_INVHD610BE2	210510_N04_0315_BH3NFMDSX2	39.38	20.51	17.56	7952.26	41.61	0.00129	3949923	161292	291050	161197	290421	24817	90597	4266	3636339	1831247	1.99	2953558	1838138	1.61	97.3605	97.6239	89.56	150.5	512.4	12704	5256	6622	49	777	44	Male	XY	White	Unknown	EUR	0.00348707	-0.00289411	-0.00140809	-0.0010485	0.00564355	-0.00223374	-0.00113089	-0.00791975	0.0019875	-0.00148395	-0.00458716	-0.00123363	-0.00247606	-0.00601308	0.014372	-0.00345347	-0.00294991	0.00425821	-0.00890582	0.0104935	-0.00643202	0.00309581	-0.0190663	-0.00363535	-0.00443321	-0.00227688	-0.0158013	-0.0191539	-0.000779043	0.015947	-0.00969211	0.00914897
NDAR_INVHD619DH0	211018_N05_0393_BHLY55DSX2	39.67	38.69	1.21	21262.8	41.03	0.00047	4061967	162135	316699	161270	316182	27768	127804	0	3718912	1874792	1.98	3193257	1853105	1.72	96.8859	97.7498	89.65	150.5	553.75	13126	5352	6891	58	825	0	Female	XX	White	Unknown	EUR	-6.34728e-05	0.0150484	-0.0176677	-0.0237365	-0.0151793	0.00207477	0.00372352	-0.00654677	0.00962561	0.00784591	0.00862313	0.0106203	0.0160779	0.0139091	0.000378829	-0.0122975	0.000687382	0.00275115	0.000353646	-0.00126923	0.01298	0.00486001	0.00498452	-0.0128479	-0.0204965	-0.0039092	0.00795923	-0.00249148	-0.0107665	-0.00410834	-0.0016983	0.0105908
NDAR_INVHD636VMB	210311_N07_0032_BHYKJYDSXY	36.48	36.25	1.37	14440.3	37.66	0.00053	3968172	169512	300137	169364	299066	25500	121357	0	3686505	1857450	1.98	3019284	1912753	1.58	96.9045	97.7841	90.75	150.5	548.25	13124	5229	7045	45	805	62	Female	XX	Unknown	Unknown	EUR	0.0037761	-0.00533727	-0.00380843	-0.000749704	-0.0128387	-0.00673854	-0.00150955	-0.00323185	-0.00162555	0.0108634	-0.00354166	-0.00219112	0.000237304	0.0121427	-0.0111472	-0.00111692	0.00561374	0.00371321	-0.00236988	-0.0031719	-0.007918	0.0179819	0.00256643	-0.0204687	-0.00805718	0.00965053	0.00378914	-0.000187689	-0.00437875	-0.0077856	0.00835908	-0.000472292
NDAR_INVHD638ALE	210610_N04_0333_BH5JHGDSX2	33.39	17.49	14.51	16168.8	35.26	0.00041	3940218	161576	288923	160941	289738	24434	90372	2492	3621513	1825307	1.98	2953774	1827096	1.62	97.3541	97.6097	89.01	150.5	502.75	11741	4894	6069	48	730	NA	NA	XY	NA	NA	EUR	0.0032629	-0.00479012	-0.00290628	-0.000759363	0.0177112	-0.00347365	-0.00677762	0.000920688	0.0123416	0.0132175	0.00652399	0.0160852	0.00608913	-0.00145333	-0.0121251	0.00194605	-0.0042362	0.00040293	0.00838468	0.0112048	-0.0100064	0.0110719	-0.00308684	-0.00578359	-0.00960105	0.00340247	-0.00494619	0.00686423	-0.0122422	0.00504893	-0.00367213	-0.0039062
NDAR_INVHD641NUR	210930_N04_0392_BHLHT3DSX2	35	17.79	14.63	6388	37.07	0.00163	3926359	159457	290913	159585	289883	24835	89178	2549	3602065	1814803	1.98	2959550	1807740	1.64	97.2651	97.5213	90.18	150.5	558.25	12195	4968	6464	44	719	89	Male	XY	White	Not Hispanic or Latino	EUR	0.00335618	-0.00575676	-0.00194805	-0.00230188	0.00859946	-0.00524227	0.00977187	0.000662459	-0.00373446	0.0107193	-0.00860055	-0.000484089	-0.00198224	0.00401863	0.00492574	-0.0152094	0.00119111	0.00896754	-0.00862781	-0.00742097	0.0155605	-0.00345421	-0.00175801	0.00175184	-0.00155726	-0.00865442	0.020629	-0.00407804	0.00462803	-0.00431745	-0.0106354	0.00938249
