## Supplemental Table 1 for "The NeuroBioBank Whole-Genome Catalog: Sequencing from human brain donors with central nervous system disorders" (part 3 of 3)

### Sheet: Supplemental Table 1 (continued)
PseudoGUID	runFolder	Average alignment coverage over genome	Average chr X coverage over genome	Average chr Y coverage over genome	Average mitochondrial coverage over genome	Average autosomal coverage over genome	Verify Bam ID	SNPs	Insertions (Hom)	Insertions (Het)	Deletions (Hom)	Deletions (Het)	Indels (Het)	Chr X number of SNPs over genome	Chr Y number of SNPs over genome	SNP Transitions	SNP Transversions	Ti/Tv ratio	Heterozygous	Homozygous	Het/Hom ratio	Percent Callability	Percent Autosome Callability	Q30 bases.PCT	Estimated read length	Insert length: mean	Total number of structural variants (PASS)	Number of deletions (PASS)	Number of insertions (PASS)	Number of duplications (PASS)	Number of breakend pairs (PASS)	Age at Death	Self-reported Biological sex at birth	Predicted Biological Sex	Self-reported Race	Self-reported Ethnicity	Peddy Predicted Nearest Superpopulation	PC1	PC2	PC3	PC4	PC5	PC6	PC7	PC8	PC9	PC10	PC11	PC12	PC13	PC14	PC15	PC16	PC17	PC18	PC19	PC20	PC21	PC22	PC23	PC24	PC25	PC26	PC27	PC28	PC29	PC30	PC31	PC32
NDAR_INVHD680FH3	210315_N04_0278_BHYKFJDSXY	40.13	39.55	1.15	7515.06	41.6	0.00314	3952643	168468	298298	168427	297054	25229	119820	0	3669984	1853354	1.98	3004691	1905695	1.58	96.8636	97.7279	88.29	150.5	495.25	12990	5252	6866	59	813	78	Female	XX	White	Not Hispanic or Latino	EUR	0.00401826	-0.00580982	-0.00184186	0.000398266	0.00904617	0.00182623	-0.00875677	-0.00554643	0.0121171	-0.00130491	0.00267901	-0.000467431	-0.00528532	-0.00381838	-0.0092356	0.0120892	-0.00326739	0.00550807	0.00737262	0.013514	0.00720181	-0.00408471	0.0093211	-0.00615785	0.00316338	0.000155694	-0.00190901	0.00442673	0.00160905	-0.00929181	-0.00215371	0.0171549
NDAR_INVHD694NDF	210226_N06_0267_BHWH3YDSXY	37.9	20.04	17.38	8774.8	40.05	0.0004	3954390	160052	292139	160425	292355	24845	91080	3208	3630060	1833369	1.98	2970570	1827463	1.63	97.4023	97.6668	89.96	150.5	456	12490	5209	6401	50	830	52	Male	XY	White	Not Hispanic or Latino	EUR	0.00386493	-0.00499958	-0.00285411	-0.0025248	0.0123951	-0.00114107	-0.0132013	0.0117892	-0.0183767	-0.0106252	-0.00119886	-0.0128379	0.00446184	0.00644726	-0.00796056	0.00682812	-0.00679573	-0.00976213	-0.00223927	0.00307592	-0.00507359	-0.00377279	-0.000324921	-0.0114653	0.00244918	0.0117544	-0.0120921	-0.0014899	-0.0112976	0.00706143	0.00433738	0.0027788
NDAR_INVHD729WYJ	210601_N04_0327_AH5JHTDSX2	34.67	34.29	1.07	7141.74	35.89	0.0005	3964795	168061	299212	167729	298793	25663	121326	0	3675543	1850136	1.99	3029766	1894764	1.6	96.7032	97.5694	89.93	150.5	487.25	12347	5092	6438	41	776	87	Female	XX	White	Not reported	EUR	0.00378574	-0.00548151	-0.00253573	-0.00142441	0.012599	-0.00166397	-0.00538576	-0.00759301	0.000413088	0.0113371	-0.00705582	-0.014304	0.00111051	0.0101133	-0.00328863	0.0254922	-0.0049114	-0.00514904	0.000433663	-0.00256407	0.00947322	0.0409745	0.00328484	0.00735922	-0.0095698	0.00115708	-0.00101725	0.00338791	-0.00755652	-0.0065815	0.00892446	0.00634615
NDAR_INVHD760DK4	210601_N06_0325_AH5JHMDSX2	33.38	17.2	13.75	16256.3	35.3	0.00122	3962873	161648	292358	160701	293623	24782	87976	4112	3642604	1835579	1.98	2976289	1835643	1.62	97.238	97.5082	90.47	150.5	508	12085	4973	6372	46	694	58	Male	XY	White	Unknown	EUR	0.00295229	-0.00245978	-0.000225042	-0.00427314	0.00861292	-0.0018804	0.00675754	0.0235664	0.00510101	0.0108189	0.00539656	0.00229525	0.014808	-0.00325601	-0.0101798	0.00913064	0.00828922	0.000554477	0.0075528	0.00917119	-0.0062343	0.00750474	0.00296845	-0.00233253	-0.0137095	-0.00723174	0.0104052	0.0156236	0.0271322	0.00770508	-0.027989	-0.0288866
NDAR_INVHD790HA3	210930_N06_0391_BHLJ5NDSX2	42.39	42.49	1.26	7936.55	43.85	0.00193	4737681	154111	389648	151519	397087	38680	173403	0	4183886	2105187	1.99	4014873	1854261	2.17	96.6959	97.5693	90.52	150.5	522.25	15074	6265	7888	50	871	63	Female	XX	White	Not Hispanic or Latino	AFR	-0.03556	-0.00799916	0.00143765	-0.00299703	-0.00268227	0.00167933	-0.00301443	-0.000345575	0.00335026	-0.00788462	0.00176184	-0.0027776	0.0125416	-0.0165338	-0.00565513	-0.000186444	-0.00541727	0.00170222	-0.00502177	-0.0100989	-0.00469871	0.0059578	0.00816012	-7.52341e-05	0.00225878	0.00620109	-0.00519247	-0.0026033	-0.00667362	0.0108423	0.0111846	-0.0110858
NDAR_INVHD799UR8	210309_N05_0270_BHYHCJDSXY	37.87	38.5	1.47	11791.3	39.07	0.00057	3972061	167033	300469	166999	299857	25814	122901	0	3675798	1857327	1.98	3039433	1893092	1.61	96.8726	97.7357	89.49	150.5	528	12841	5312	6719	49	761	63	Female	XX	White	Unknown	EUR	0.00350403	-0.00422395	-0.00171211	0.000667953	-0.000122385	0.00316786	-0.0145127	0.00587117	0.00230539	0.00199706	0.00309247	0.00934752	-0.0126826	-0.00138017	0.0128002	0.00256566	-0.00918611	-0.00287599	-0.0131711	0.0044753	-0.00877069	-0.00523941	-0.00116296	-0.00878552	-0.00540871	-0.00424195	0.00392922	-0.0152257	0.0190919	0.0164497	0.00361699	0.00345173
NDAR_INVHE061MUD	211018_N05_0394_AHLYH7DSX2	43.43	21.81	17.09	10081.3	46.09	0.00027	3912639	160532	291563	160173	290026	25046	87552	2495	3602362	1809640	1.99	2939354	1818233	1.62	97.3179	97.5632	89.63	150.5	563.75	12883	5296	6744	67	776	61	Male	XY	White	Not reported	EUR	0.00411107	-0.00708529	-0.00350302	-0.000178732	-0.00513623	-0.0127914	0.0115314	0.00328943	0.00861549	0.00620384	-0.00819197	-0.00688683	0.0126437	-0.00416327	-0.0111052	-0.00689917	-0.0207588	0.00690389	0.0143964	-0.00415044	0.0276952	-0.00808877	0.01319	0.00971367	0.00163172	-0.00638542	0.0138318	-0.00600243	0.0122908	0.0141899	-0.0105031	-0.019246
NDAR_INVHE145PZ0	210527_N06_0323_BH52FGDSX2	37.08	19.09	13.83	15990.8	39.28	0.02799	3959439	160277	293595	159622	293429	24868	86264	4279	3630202	1824612	1.99	2995642	1813364	1.65	97.2842	97.5441	91.93	150.5	509	12586	5191	6650	37	708	56	Male	XY	White	Unknown	EUR	0.00352524	-0.00478718	-0.00220375	-0.00223652	0.00599824	-0.0100093	0.0136834	-0.00629221	0.00306286	-0.0127666	-0.00626494	0.00319921	-0.00469395	-0.0232676	0.0142532	0.0177398	0.00252709	-0.00688467	-0.0144176	0.00840083	-0.0088257	-0.0103212	-0.00179982	-0.00358423	-0.00234475	-0.00926277	-0.00907241	-0.00789311	0.0281633	-0.0035597	0.00331255	-0.0186598
NDAR_INVHE148RLL	210311_N04_0276_AHYK22DSXY	33.02	16.83	13.35	5028.63	35.01	0.0004	3926114	159898	290223	159021	291303	24183	89928	2561	3599500	1806815	1.99	2969162	1797327	1.65	97.1468	97.4049	90.03	150.5	537.5	12077	4973	6359	44	701	68	Male	XY	White	Unknown	EUR	0.00399474	-0.00463558	-0.00151763	-0.00155687	0.00624603	-0.0133186	0.0239313	-0.00519954	-0.0120972	0.00531184	-0.00945897	-0.00297017	-0.00401713	0.00429837	-0.00296237	-0.0015509	0.0137895	0.00959366	0.0193984	0.0220494	0.0164091	0.0200717	0.00550957	-0.0118639	-0.0199546	7.64199e-05	0.0127793	0.0239403	0.00597585	0.0176121	0.00564823	-0.00628055
NDAR_INVHE234XEN	210301_N07_0026_BHWHVGDSXY	36.31	18.81	15.79	6961.65	38.42	0.00587	3958509	161134	293311	159498	294017	24912	90706	2610	3631962	1833346	1.98	2980750	1825517	1.63	97.487	97.747	90.03	150.5	583.75	13007	5375	6766	65	801	75	Male	XY	White	Not Hispanic or Latino	EUR	0.00176567	0.0072273	0.0108583	0.00110135	-0.00801824	0.0363819	0.0189658	0.00742214	-0.0034692	0.00884428	-0.00388843	-0.000875407	-0.0126935	0.00710844	-0.00712869	-0.00578996	0.000601405	-0.00113208	0.00809476	-0.00662529	0.00552419	0.00739679	0.00385874	0.0119266	0.00168022	-0.00133812	0.00870902	-0.0062286	-0.00744276	0.00624131	-0.00218322	0.00369012
NDAR_INVHE339LG7	210331_N05_0285_BH2LVTDSX2	37.81	38.53	1.36	9663.85	39.09	0.00292	3996515	166811	304028	166262	303207	26125	122228	0	3688271	1860744	1.98	3079596	1883635	1.63	96.8525	97.7148	89.46	150.5	519	12904	5306	6764	45	789	57	Female	XX	White	Not Hispanic or Latino	EUR	0.00328836	-0.000811287	0.00104256	-0.00038156	0.000374293	0.00852836	-0.0011782	0.00121597	-0.0147141	0.00338318	0.0075502	0.0151281	0.00985216	0.0103528	-0.00183532	0.00884897	0.00317095	0.00227584	-0.00226144	-0.00211107	0.00197083	0.0188932	-0.00195486	-0.00951658	-0.00655413	-0.0059842	-0.00348895	0.00466159	0.0135116	0.00452921	0.0308019	-0.0147048
NDAR_INVHE501FD9	210524_N01_0375_BH53YCDSX2	37.75	18.89	14.43	10405.8	40.04	0.00035	3930825	161576	292953	160218	291654	25097	92393	2647	3615303	1820559	1.99	2950078	1825043	1.62	97.2899	97.5496	91.72	150.5	523.5	13154	5415	6905	60	774	83	Male	XY	White	Unknown	EUR	0.00370796	-0.00337089	-0.00210611	-0.00293329	-0.0085445	-0.00869932	0.0172044	0.00822176	0.0144512	-0.0133835	-0.00735848	-0.0124147	0.00298955	0.00105041	0.0104066	-0.0050918	0.0118083	-0.00221361	0.0060593	0.007916	-0.00550938	-0.000264966	0.00453026	0.0106925	-0.00412488	0.00129232	-0.00444541	-0.017752	-0.00236078	0.00421218	0.00345463	-9.66923e-05
NDAR_INVHE511NN4	210614_N07_0084_AH72HGDSX2	33.98	17.29	12.86	20605.9	35.97	0.02589	3932860	159268	292714	158407	292716	24750	88628	2560	3603922	1809029	1.99	2981866	1795911	1.66	97.2356	97.4858	88.64	150.5	554.75	12183	4961	6436	59	727	62	Male	XY	Unknown	Unknown	EUR	0.00404586	-0.00408913	-0.0015808	-0.00271067	0.00332958	-0.00632129	0.020779	-0.00260483	0.0102185	0.00858953	0.00387896	0.012789	0.00293003	0.014176	0.00762098	0.00476978	-0.000853848	0.00714555	-0.000569906	0.00564336	-0.00109448	-0.0063173	0.0104058	0.00164813	-0.000327143	0.000427505	0.00607976	0.00182941	-0.00457015	0.00071899	-0.00156592	0.000262882
NDAR_INVHE547JAA	211012_N08_0081_AHLWVTDSX2	40.07	21.07	17.49	28003.3	42.24	0.00951	3937056	160864	291874	159999	290546	24980	89705	4017	3620448	1825737	1.98	2951303	1827970	1.61	97.5083	97.7671	89.68	150.5	519.75	13092	5325	6881	52	834	53	Male	XY	White	Not Hispanic or Latino	EUR	0.00399902	-0.0049137	-0.00151204	-0.000189494	-0.00711566	-0.000401883	-0.00520604	-0.00635407	-0.0213034	0.00660481	-0.0104992	-0.0130845	0.00612381	0.000448371	-0.0046478	-0.0145464	0.00493229	0.00616511	-0.00315487	-0.00506659	0.00776955	0.000388103	0.00787014	-0.00711095	-0.00184035	-0.00699504	0.0224107	0.00277746	0.0131072	0.0124659	-0.00459287	-0.00463377
NDAR_INVHE551AXY	211012_N01_0455_AHLWNMDSX2	39.04	19.66	15.82	23549.3	41.3	0.00035	3987250	161422	293767	161251	293983	25438	89906	4298	3662719	1845850	1.98	2994711	1842222	1.63	97.3355	97.6005	89.69	150.5	450.25	12384	5079	6474	51	780	74	Male	XY	White	Unknown	EUR	0.000964411	0.019548	0.0220294	-0.00132583	0.0153288	-0.0122579	5.26031e-05	-0.00712448	-0.0137902	-0.0174802	0.00225175	-0.00750436	0.0202274	0.00689242	0.00130735	0.00821129	0.000190661	-0.00616737	-0.00722023	-0.000531485	-0.00115409	0.00749321	-0.0138156	0.0073591	0.00734529	-0.00385924	0.00410815	-0.0111355	-0.00225386	0.00787017	-0.0209765	0.0119654
NDAR_INVHE760JTY	210216_N03_0266_AHWG2JDSXY	37.52	37.4	1.65	5171.1	38.74	0.00051	4851584	163323	392005	159895	401021	40376	177391	0	4319921	2173791	1.99	4046318	1962267	2.06	96.7702	97.6374	90.66	150.5	508.25	15510	6394	8142	52	922	50	Female	XX	Black or African-American	Not Hispanic or Latino	AFR	-0.0437333	-0.00884042	0.00399135	-0.000542076	-0.00455353	-0.001211	-0.00734513	-0.00116689	-0.0064144	0.000260279	-0.00587103	0.00132694	-0.0083192	0.00448693	-0.00133165	-0.00115828	0.00569527	0.0007866	0.00346197	0.00896741	0.00267129	-0.00182003	-0.00391929	0.000426784	-0.00173928	-0.00123459	-0.00852069	-0.0207755	0.0029702	-0.0177969	-0.00256904	-0.00144849
NDAR_INVHE778BBV	210614_N03_0327_BH72J2DSX2	43.56	22.48	18.55	14652.4	46.1	0.00028	3973273	159213	297538	158676	296801	26056	90796	4142	3639764	1835651	1.98	3006943	1817974	1.65	97.5558	97.8154	90.6	150.5	529.25	13663	5469	7247	64	883	53	Male	XY	White	Unknown	EUR	0.00277003	0.000729405	0.00334182	0.000115411	-0.00954561	0.0224467	0.00253712	0.00192532	-0.00366199	0.00565154	-0.00826725	-0.00683619	0.0132236	-0.0217138	0.0119499	0.00177231	-0.00927047	-0.00320857	-0.00272571	-0.0121048	0.00382051	0.0120615	0.00712145	0.00546321	-0.0113867	-0.000157092	-0.00550749	0.00255899	-0.0176063	-0.00262918	-0.012677	0.00605202
NDAR_INVHE784DAD	210524_N01_0375_BH53YCDSX2	38.09	37.7	1.23	13906.6	39.36	0.01015	3998185	168178	304972	167622	304252	26323	120321	0	3699939	1864557	1.98	3069642	1900228	1.62	96.9387	97.8022	91.36	150.5	511.6	13335	5396	7028	57	854	75	Female	XX	White	Not Hispanic or Latino	EUR	0.00338112	-0.0024371	0.000230364	0.00218281	-0.0137363	0.00862568	-0.00109189	-0.0116599	-0.0157971	-0.00902957	-0.00619059	-0.0154571	-0.000611539	0.0100779	0.00610903	-0.00243677	0.0178772	-0.00425418	-0.0146615	-0.0175092	-0.00807748	-0.000714818	-0.00737932	0.00645531	0.00449878	0.000443413	0.00226217	0.00921783	-0.0129507	0.000953816	-0.017486	0.0187496
NDAR_INVHE803ADV	201214_N05_0234_AHMCF2DSXY	50.8	26.82	24.17	7711.25	53.68	0.00024	3921739	159778	292313	160807	291042	25343	89659	2358	3607586	1824323	1.98	2938582	1828940	1.61	97.6902	97.9454	89.81	148.86	512	13691	5526	7089	56	1020	89	Male	XY	White	Not Hispanic or Latino	EUR	0.00389912	-0.00337679	-0.00103388	0.00115117	-0.00521621	0.014569	-0.0260082	-0.00585101	-0.0133297	0.000141232	0.0115677	0.0111392	0.0208223	0.00625174	0.0145519	-0.0180732	0.00179689	0.00552609	0.00265776	-0.0126431	0.0145752	-0.00881775	-0.00663699	0.00902758	0.00146118	-0.00581334	0.00966649	0.00581752	0.0110282	-0.00502788	0.013274	-0.000454453
NDAR_INVHE928XAJ	210607_N07_0081_BH5WKWDSX2	46.88	23.46	18.32	22769.9	49.66	0.00042	3944555	162558	290676	162350	291006	25094	88363	2425	3638385	1830777	1.99	2945761	1847497	1.59	97.4009	97.6482	88.8	150.5	550.25	13198	5359	6934	55	850	78	Male	XY	Unknown	Unknown	EUR	0.00376832	-0.00375484	-0.00318525	-0.00110358	-0.00340462	-0.00447108	0.00772458	-0.00441173	-0.00327736	0.00686893	0.00197048	0.00792549	0.0212923	-0.0124003	0.0141149	-0.0140428	-0.00909399	-0.00110576	-0.00617186	-0.00638821	0.00624576	-0.0134115	-0.015117	0.00511449	-0.00100139	-0.00111643	-0.012737	-0.00095044	-0.00368487	0.0113844	-0.00242125	-0.0033669
NDAR_INVHF013LC4	210527_N04_0325_BH5252DSX2	32.5	16.64	13.29	14964.4	34.38	0.00052	3931620	160493	290357	159605	290925	24418	88089	2123	3606463	1816183	1.99	2966183	1809265	1.64	97.2905	97.5408	90.18	150.5	560.25	12082	4956	6357	49	720	62	Male	XY	White	Not reported	EUR	0.00360463	-0.00524108	-0.00306195	-0.00141723	0.00909448	-0.00601973	0.01258	0.00398342	0.0118758	0.00850113	0.00750017	0.0114991	0.00599106	0.00376001	-0.00679962	0.00197443	-0.0101644	0.00340665	0.00352019	-0.0089701	0.00241283	-0.00162362	0.000551022	0.0165585	0.00841381	-0.00814585	0.00499121	0.00189013	-0.00157669	-0.00377808	-0.00501996	-0.00990736
NDAR_INVHF015BLZ	210322_N05_0278_BH2LYYDSX2	42.07	41.48	1.18	17988.2	43.51	0.00048	3965848	166420	301116	165917	300725	25707	122506	0	3665851	1847428	1.98	3048295	1877757	1.62	96.848	97.7182	88.04	150.5	461.5	13050	5337	6814	48	851	69	Female	XX	Unknown	Unknown	EUR	0.0038425	-0.00550482	-0.00123326	-0.00234744	0.00432606	0.00358885	-0.0135774	-0.00704432	-0.00436209	-0.00382238	-0.00330191	-0.00700515	-0.00378272	0.00965306	-0.0128774	0.00171915	-0.000317063	0.00127772	0.00393463	0.00888125	0.00959714	0.00585598	0.0113842	0.00715976	0.00657972	0.000243394	0.0100053	0.0012028	-0.00221394	0.00390365	-0.00353421	-0.00601066
NDAR_INVHF084TW3	210506_N02_0352_AH3MKYDSX2	40.9	38.06	1.08	8895.67	42.53	0.00039	3954047	168415	298117	167645	298854	25604	116381	0	3666604	1843897	1.99	3022447	1890518	1.6	96.6617	97.5311	89.68	150.5	488.6	12613	5200	6638	46	729	52	Female	XX	White	Unknown	EUR	0.00354398	-0.00514904	-0.00336055	-0.00112725	0.0107568	-0.00349596	0.00434263	-0.00285172	0.0108357	-0.0145426	-0.00630524	-0.00811071	0.00271735	0.00457188	-0.00567149	0.00390765	-0.00860972	-0.00630759	-0.00808039	-0.0100196	0.0110108	-0.00726808	-0.00427342	0.00781205	0.0093449	0.0133881	-0.00910701	0.00846588	-0.00986369	-0.00472012	-0.00154359	0.00111447
NDAR_INVHF267BMN	210610_N01_0384_BH5JFKDSX2	35.29	18.47	15.9	17239	37.28	0.00062	3931925	162560	290857	161798	289140	24911	90661	2465	3625984	1830115	1.98	2929158	1846667	1.59	97.4615	97.7135	90.75	150.5	472	12763	5255	6679	52	777	73	Male	XY	White	Not reported	EUR	0.00383892	-0.00316295	-0.0039794	-0.00241312	-0.00299591	-0.00525685	-0.0114782	0.030814	-0.00688404	0.00163355	-0.00452982	-0.00978355	0.00466575	-0.00146795	-0.00713536	0.0219771	-0.00566389	-0.00452675	0.00216963	0.00321113	0.0215191	0.0162396	-0.0137711	-0.0154464	-0.0148844	-0.00727338	-0.00522451	-0.000110918	0.0123338	0.00751231	0.00967257	-0.00410897
NDAR_INVHF300LT3	210601_N08_0020_BH5KGGDSX2	42.78	40.58	1.01	13555.9	44.44	0.00042	3977822	168267	302110	167982	301178	25892	128169	0	3690344	1856392	1.99	3040374	1903207	1.6	96.7622	97.6315	90.24	150.5	538.25	13095	5355	6942	41	757	58	Female	XX	White	Unknown	EUR	0.00410228	-0.00416121	-0.00217567	4.65988e-05	-0.000376355	-0.00508345	0.012061	-0.00103308	-0.000487508	0.0106809	-0.0069841	-0.0068631	0.012108	-0.00986679	-0.000715507	0.0224195	-0.0199328	-0.00887162	-0.0101273	-0.00425703	0.0137069	0.0034043	-0.000693702	-0.0155492	-0.0110728	0.00711799	-0.00515599	0.0026858	-0.00153971	-0.0108051	0.00841249	-0.000799818
NDAR_INVHF307DE6	210913_N05_0375_AHKHJMDSX2	37.15	19.51	16.8	11487.2	39.25	0.00124	3950199	161514	291952	160996	291570	24977	87431	2463	3634888	1832746	1.98	2961210	1837933	1.61	97.4223	97.6809	90.7	150.49	548.5	12444	5097	6557	49	741	41	Male	XY	White	Not Hispanic or Latino	EUR	0.00320171	-0.00480031	-0.00170021	-0.000198156	0.00705123	0.00183834	-0.00914206	-0.00509086	0.00214862	0.0209353	-0.00398993	0.0122273	-0.0104448	-0.0192555	-0.00272265	-0.00548489	-0.00942608	0.00218951	-0.0133342	-0.00875652	-0.00632494	0.000735876	0.00805312	0.00423186	0.0133425	-0.000264104	0.000316713	0.00150544	0.00309374	-0.0138784	-0.00960376	-0.00722081
NDAR_INVHF320EK1	210315_N06_0276_BHYJ25DSXY	35.28	35.6	1.15	7428.12	36.52	0.00524	3965536	168009	298540	167555	298960	25077	121979	0	3675451	1852942	1.98	3027485	1896445	1.6	96.8265	97.692	88.78	150.5	486.25	12292	5060	6416	47	769	83	Female	XX	White	Not Hispanic or Latino	EUR	0.00400113	-0.00413425	-0.00227561	-0.000331114	0.00596784	0.00234958	-1.50872e-05	-0.00279197	0.0122254	-0.00378396	-0.00294386	0.000710632	-0.00560942	-0.00706978	0.0148006	0.0004982	0.0147282	0.00117261	-0.00786131	-0.0120207	0.00435069	0.00422184	-0.00661189	-0.00635287	-0.00869701	-0.00833267	0.000111194	-0.021117	0.00666328	0.0108516	-0.00104148	0.00088053
NDAR_INVHF337EVP	210216_N02_0302_BHWFMLDSXY	38.44	38.9	1.48	8135.89	39.7	0.0003	3989339	169926	300309	169025	299093	25418	125222	0	3699617	1867873	1.98	3038295	1915131	1.59	96.9048	97.7718	90.99	150.5	491.25	12797	5213	6742	39	803	59	Female	XX	White	Not Hispanic or Latino	EUR	0.00356517	-0.00412394	-0.00417891	0.00223056	0.00176952	0.00174985	-0.0134064	-0.014531	-0.00416043	0.000713587	-0.0045444	0.00432267	0.00222093	-0.0214406	0.00228494	0.00404684	0.00386506	-0.00341287	0.00646403	0.00761627	-0.0221474	0.0122261	-0.0131249	-0.00761061	-0.000856271	-0.00836716	-0.014675	-0.00688734	0.0105408	0.0104131	-0.0141146	-0.0239759
NDAR_INVHF338EJQ	210920_N04_0386_BHKK3MDSX2	37.94	19.64	16.58	8582.89	40.14	0.00112	3943030	162306	289411	162524	288555	24917	88427	2641	3641394	1835130	1.98	2931584	1856391	1.58	97.3689	97.6209	89.86	150.5	514.75	12564	5070	6614	46	834	71	Male	XY	White	Not Hispanic or Latino	EUR	0.00346493	-0.0042784	-0.000431398	-0.00169768	0.00775416	0.00490861	-7.74679e-05	-0.000432565	-0.0159408	0.0070246	0.00577963	0.00744331	0.0215187	0.00468409	-0.0172134	-0.00116191	-0.00723867	0.00100681	0.00945932	-0.00235085	0.00817753	-0.0157473	-0.00811192	-0.00277956	-0.00107196	7.12781e-05	-0.0161903	-0.0157965	-0.00511299	-0.0140742	0.00954963	-0.0126493
NDAR_INVHF372HD4	210607_N06_0328_BH5WG2DSX2	35.02	18.41	16.03	18891.1	36.94	0.01472	3918835	161448	287798	160545	288880	24293	87397	2409	3611903	1822975	1.98	2923555	1836171	1.59	97.4627	97.7211	89.77	150.48	529.75	11964	4930	6222	61	751	70	Male	XY	White	Unknown	EUR	0.00371112	-0.00441643	-0.00266695	-0.000126363	0.00692077	0.00231333	-0.0109973	-0.000495794	0.00837989	0.0208465	0.00199154	0.0116227	-0.0133434	-0.0108414	-0.0123691	-0.015871	0.000893877	0.0128511	0.00358924	-0.0106412	0.0243985	-0.00629325	-0.0158031	0.0116107	0.00882578	-0.00792736	-0.0038695	0.00944035	0.0221072	0.0123305	0.00660621	-0.00440365
NDAR_INVHF385XXR	210412_N04_0294_AH3753DSX2	34.81	18.25	15.73	8889.64	36.77	0.0007	3926694	162289	287103	161920	288572	24379	88965	2505	3616801	1822202	1.98	2933392	1834397	1.6	97.4041	97.6517	87.27	150.5	569.75	12316	5017	6469	52	778	35	Male	XY	White	Unknown	EUR	0.00354665	-0.00552184	-0.00229483	-0.0012389	0.00172518	-0.00674073	0.00123299	-0.00264488	0.00952314	0.00322905	0.021659	0.0268655	-0.00842736	0.0118866	0.00364557	0.0115865	0.00108687	0.00170247	-0.00379004	-0.00404577	0.0132416	0.0140128	0.00609495	0.0180914	-0.010684	0.00215662	0.0025003	-0.00183346	0.0109571	-0.0107928	0.0121535	0.00534469
NDAR_INVHF475LRM	210920_N02_0408_BHKK5FDSX2	39.79	37.34	1.08	21969.2	41.26	0.00043	4024233	167645	307958	166402	307216	26865	122912	0	3717143	1871626	1.99	3103974	1896712	1.64	96.8787	97.7475	91.18	150.5	556.75	13351	5445	7031	36	839	63	Female	XX	White	Not reported	EUR	0.000852403	0.0194617	0.0239441	-0.000951329	-0.0107998	-0.0140775	0.00219392	-0.00424898	-0.00287124	-0.0142943	0.00326782	-0.00678848	-0.011119	-0.00605102	-0.0112932	0.00960868	-0.00388785	0.00229575	-0.00429143	-0.000359633	-0.0203278	-0.0177514	0.0116368	-0.00844668	-0.00503714	-0.00546445	0.00192795	-0.00352568	-0.00338926	-0.00482193	0.00253743	0.0242476
NDAR_INVHF504RNW	210331_N07_0044_AH2LTLDSX2	39.81	39.45	1.35	12092.6	41.17	0.00068	3954845	167616	300959	167636	299235	25892	122652	0	3664354	1848287	1.98	3025536	1890992	1.6	96.8208	97.6831	90.55	150.5	482	13086	5292	6987	45	762	86	Female	XX	White	Unknown	EUR	0.00380003	-0.00381179	-0.00297906	0.000929317	-0.00622366	-3.35492e-05	-0.000597217	-0.00958102	-0.00480588	-0.0047674	0.000728037	-0.00366795	-0.00324301	-0.00681118	-0.00316266	0.00297032	0.00959787	-0.00245698	-0.00511909	0.000704514	0.00190772	0.00620514	0.00520435	0.00199448	0.00269093	-0.00202286	0.0114242	0.0150674	0.00893841	-0.00499283	-0.00831658	-0.0149791
NDAR_INVHF583XK6	210927_N04_0390_BHLL22DSX2	40.29	21.65	18.73	25867.7	42.4	0.01731	3935186	160986	291994	160666	291447	25302	89678	2350	3626335	1829190	1.98	2941141	1840109	1.6	97.5933	97.8439	89.85	150.5	521.75	13360	5410	6966	61	923	70	Male	XY	White	Not Hispanic or Latino	EUR	0.00401562	-0.00424769	-0.00409828	0.00143604	-0.0111886	0.0050344	-0.012321	0.00164387	0.0047754	0.00796833	-0.00802465	-0.00261839	0.00210897	0.00704018	0.0154482	0.00578946	-0.00861615	-0.0065219	-0.0110925	0.00537362	0.0008663	-0.00865181	0.000967573	-0.0134864	0.00321668	0.00662519	0.0103933	-0.0250137	-0.0114583	0.0198534	0.00216991	-0.00443672
NDAR_INVHF627EVF	210910_N07_0130_AHJHH7DSX2	40.05	20.8	17.53	31025.6	42.23	0.00046	3955037	160445	294716	159904	294218	25494	88974	2627	3631008	1833001	1.98	2979107	1827282	1.63	97.5517	97.8038	89.35	150.5	546.75	13168	5328	6956	58	826	58	Male	XY	White	Unknown	EUR	0.00329132	-0.00554014	-0.00374027	0.000528107	-0.0136128	-0.00773435	0.00154486	-0.0093215	0.0150429	0.00102843	-0.00155899	0.00608887	-0.00528741	-0.00995822	-0.00498126	-0.00331209	-0.00129361	0.00295546	0.00858233	0.00387343	0.00573483	0.0218863	0.00548414	-0.00313365	-0.00930865	-5.87063e-06	0.00640543	-0.00681128	0.0158518	0.00519503	0.0270198	-0.00959604
NDAR_INVHF749VUX	211007_N04_0396_BHLYMGDSX2	37.69	37.43	1.18	13888.6	38.98	0.00039	3963365	167156	301420	166092	301007	26014	123564	0	3668711	1848073	1.99	3040669	1884695	1.61	96.8287	97.6937	90.19	150.5	496	12837	5234	6752	44	807	NA	NA	XX	NA	NA	EUR	0.00391304	-0.00490956	-0.00252731	0.000388313	0.00492526	0.000997798	-0.0020971	-0.00229288	0.0137733	-0.00500105	-0.00514474	-0.00235995	0.00450355	-0.0121477	-0.00401326	-0.0120389	0.00432188	0.00415977	0.00537115	-0.0116388	0.00109146	-0.00564876	0.0040668	0.00521335	0.00799794	-0.000650806	0.00869107	0.00725246	0.00315904	0.00124892	0.00566649	-0.00643705
NDAR_INVHF777HB5	210412_N01_0346_AH373TDSX2	34.35	17.94	15.33	5210.65	36.33	0.00351	3981920	162065	293096	160994	294151	25097	88070	4083	3658796	1840536	1.99	2994900	1838488	1.63	97.3137	97.5679	89.29	150.5	533.5	12210	4963	6448	49	750	80	Male	XY	White	Not Hispanic or Latino	EUR	0.000864785	0.0176919	0.022915	-0.00145033	0.0132207	-0.00740229	-0.00501518	0.000836414	0.00738078	0.00234954	-0.00261575	0.00757746	-0.0149674	0.0026279	-0.00949817	0.00164475	-0.00104164	-0.00351498	-0.00398338	-0.00637527	-0.00527242	-0.00517915	0.0059725	0.00417304	0.000227004	-0.00203758	0.00351905	0.00938761	-0.00435723	-0.00187133	-0.0149791	0.00902194
NDAR_INVHF800WV2	210216_N06_0260_AHWJ5NDSXY	38.78	37.57	0.97	4611.75	40.27	0.00093	3976312	165564	305864	164828	305016	25675	129691	0	3668510	1845617	1.99	3077304	1866291	1.65	96.744	97.6133	92.03	150.5	517	13148	5345	6966	48	789	51	Female	XX	White	Not Hispanic or Latino	EUR	0.0038385	-0.00510247	-0.00228776	-0.000510937	0.00203711	-0.00651751	0.00776336	-0.00961393	-0.00635404	-0.012651	0.00372317	-0.00421666	0.00181054	-0.0133751	-0.0138193	-0.0122014	0.010769	0.00416666	0.0111161	0.00190642	-0.0163243	0.002274	0.000234903	-0.0068813	0.00946309	0.00841137	-0.00635853	-0.00528508	-0.0118139	-0.00228216	0.00241197	-0.0139913
NDAR_INVHG067HVG	210913_N06_0382_BHKLGJDSX2	37.95	36.79	1.01	6002.92	39.39	0.00411	3972532	167537	302067	166755	300654	25937	124583	0	3684346	1854484	1.99	3037061	1898716	1.6	96.7772	97.6352	91.07	150.5	566	12856	5271	6772	56	757	70	Female	XX	White	Not Hispanic or Latino	EUR	0.00302495	-0.00238767	-0.00563727	0.00376779	0.00131882	-0.00641568	0.00408832	-0.000479319	0.00726349	0.0154106	-0.00511309	-0.00110479	-0.00270856	0.0122297	0.00607882	-0.0229174	-0.0124372	0.00838002	-0.00106107	-0.00831666	0.014351	-0.00152612	-0.00455378	0.00834614	0.00646184	0.0033532	0.00281439	0.00684483	0.010436	0.0110256	-0.00766125	-0.00794363
NDAR_INVHG114ZX2	210614_N01_0387_AH5YMMDSX2	43.62	22.08	17.81	13344.4	46.23	0.00402	3943869	162168	292408	161658	290470	25231	87913	2384	3633867	1828909	1.99	2952702	1840924	1.6	97.4439	97.6968	91.96	150.5	449.25	13733	5520	7262	55	896	64	Male	XY	White	Not Hispanic or Latino	EUR	0.0036858	-0.00324655	0.000474081	0.00054971	-0.0113818	0.0073319	0.00584394	0.00187519	0.0113167	-0.0258246	-1.70951e-05	-0.0207871	0.0077341	0.00188925	-0.0232301	-0.00336259	0.00577082	0.003577	0.00123718	0.00317487	-0.00294044	-0.0167262	0.00237261	-0.00635728	0.00458847	0.00914485	0.000316414	-0.000784931	-0.00241416	-0.0168171	0.0136944	0.0122527
NDAR_INVHG128TCX	210510_N01_0366_BH3NCJDSX2	38.3	19.56	16.4	8489.17	40.56	0.00288	3956674	158563	297387	157759	296793	25716	86963	2551	3617496	1824353	1.98	3011632	1799609	1.67	97.4937	97.7539	90.54	150.5	536	13093	5231	6970	57	835	69	Male	XY	White	Not Hispanic or Latino	UNKNOWN	0.00212904	-0.00313169	-0.00538448	0.00180197	-0.00882121	-0.000532781	-0.00471966	-0.00933665	-0.00553914	-0.000428138	-0.00385491	0.00230318	-0.000811183	-0.00675066	-0.000321326	0.0141934	-0.0116675	-0.00323881	-0.00390435	-0.00757576	-0.00980869	-0.00218275	0.00860327	0.00406529	0.000253035	-0.00232115	0.0053856	0.0145293	-0.00465493	0.00446497	0.00359139	-0.00348345
NDAR_INVHG179TPY	210902_N05_0371_BHJHCTDSX2	39.95	38.85	1.15	6283.71	41.41	0.00952	3984412	165818	304776	165465	303875	26166	125842	0	3680657	1853075	1.99	3072160	1878708	1.64	96.819	97.6912	90.71	150.5	449.5	13118	5394	6874	45	805	74	Female	XX	White	Not Hispanic or Latino	UNKNOWN	0.00353179	-0.00310289	-0.0035583	-0.00206784	0.00417823	-0.00351825	-0.0113557	0.0240804	0.00723778	-0.00338983	0.00737747	0.00796296	0.0186607	-0.00154113	0.0107058	0.00315379	0.00849041	-0.000176546	0.000456668	0.000430168	0.000971214	-0.00109142	0.000140267	0.000787054	0.00416636	-0.00366968	0.0106299	-0.00104436	0.00971507	-0.00855292	0.0213096	-0.00751367
NDAR_INVHG253DVK	210226_N02_0308_AHWHM2DSXY	36.32	36.33	1.41	6974.86	37.54	0.00056	3988040	168679	302379	167860	302029	25790	127455	0	3697218	1868556	1.98	3042788	1912233	1.59	96.9177	97.7843	89.75	150.5	507.25	12820	5157	6781	46	836	76	Female	XX	White	Not Hispanic or Latino	EUR	0.00380484	-0.0056086	-0.00241592	0.000992556	-0.00635056	0.000663185	-0.0104392	-0.00759828	-0.00274269	0.00772676	-0.0043349	-0.00244942	0.000104888	-0.00311249	-0.00850268	0.00233434	0.0122538	-0.00446491	-0.00762187	-0.010179	0.000556676	0.0219442	0.0042896	0.00392098	-0.00293119	0.00497304	0.00920612	0.000581896	-0.0172044	0.00623363	0.0213166	-0.0083111
NDAR_INVHG255XL8	211007_N07_0144_BHLVLMDSX2	36.15	18.87	16.42	6973.38	38.19	0.00463	4543028	138029	370850	134651	376036	34326	120440	3995	3936638	1980389	1.99	3837716	1644017	2.33	97.3526	97.6274	89.97	150.5	529.25	14362	5847	7636	60	819	89	Male	XY	Black or African-American	Not Hispanic or Latino	UNKNOWN	-0.0194403	-0.00563112	-0.000560704	-0.00186393	-0.00589274	-0.000797972	0.00432416	-0.0054705	-0.0100387	-0.00507854	-0.00849844	-0.0048295	-0.00425371	0.00875385	0.0163242	0.00351702	0.00231384	-0.00107088	-0.00599622	0.00401592	-0.00788741	-0.00368208	0.00315865	-8.73792e-05	-0.00606042	0.00419236	-0.00206271	0.00110846	-0.00166658	-0.00357162	0.000309309	-0.00305349
NDAR_INVHG266JD3	210311_N01_0328_BHYKM7DSXY	35.15	19.25	15.3	18389.8	37.03	0.04548	3968641	163444	292768	162485	292932	25528	87981	3949	3653901	1843764	1.98	2968963	1852994	1.6	97.559	97.8331	90.64	150.5	547.75	12895	5193	6849	58	795	84	Male	XY	White	Not Hispanic or Latino	EUR	0.0012937	0.017888	0.022523	-0.000437099	-0.0108169	-0.0107401	-0.00331863	-0.00199364	-0.0082352	0.0104535	-0.0168914	-0.00863854	-0.00541521	0.0104909	-0.0170931	-0.0110702	0.0140123	0.00510139	-0.00263774	-0.000113982	-0.0111388	0.0090395	0.00520203	-0.0101464	0.00471146	-0.0101484	0.0227264	0.0122543	0.0098817	0.00289816	-0.0316626	-0.00193097
NDAR_INVHG271ANN	201214_N04_0236_AHM5NWDSXY	36.16	19.23	17.73	10934.9	38.06	0.00012	3942534	160370	292059	159870	291959	25219	88618	2419	3622007	1829987	1.98	2961588	1827665	1.62	97.565	97.8204	90.57	149.26	478.2	12918	5228	6811	50	829	79	Male	XY	White	Not Hispanic or Latino	EUR	0.00354417	-0.00455696	-0.00292396	0.000270185	-0.000366523	0.00505318	-0.0182155	0.00239124	0.0133079	0.00811028	0.00252616	0.0101111	-0.0118869	-0.015231	0.0152886	-0.0030317	0.000821105	0.00482958	0.00227612	0.0105402	0.0166872	-0.000723928	-0.0196404	0.0042381	0.00788707	0.00888448	-0.000833822	0.00809934	-0.0152246	0.008327	0.000929645	0.00615818
NDAR_INVHG374PMQ	210924_N04_0389_BHLJF7DSX2	35.73	35.5	1.18	7433.13	37	0.0069	3966637	169571	297991	168428	298453	25599	119118	0	3680264	1853996	1.99	3023286	1903675	1.59	96.7109	97.5798	90.34	150.49	520.75	12532	5199	6558	43	732	72	Female	XX	White	Not Hispanic or Latino	EUR	0.00368237	-0.00590171	-0.00161563	-0.000953226	0.0126354	-0.000399712	0.00172306	-0.0136317	-0.0148078	-0.0123611	0.00608322	0.00293676	-0.00829468	-0.0186093	-0.00405241	0.0030226	0.00106449	-0.00434792	-0.00791694	-0.0110084	-0.00797562	-0.00131559	-0.00603019	0.00107704	-0.00112307	0.00216631	-0.00318515	-0.00842814	0.000571601	-0.019211	0.00190495	0.00591264
NDAR_INVHG398AP0	210927_N04_0391_AHLL2JDSX2	38.78	37.82	1.08	18760.8	40.13	0.00161	3982898	167514	303183	166580	302212	26220	124686	0	3681753	1853983	1.99	3063935	1884971	1.63	96.7973	97.6585	90.33	150.5	553	12952	5295	6807	52	798	0	Female	XX	White	Unknown	EUR	0.00367032	-0.00309163	-0.00189609	-0.00167187	-0.00231261	-0.00639355	0.00501402	0.00664055	-0.0193692	0.00182025	0.00484402	0.0126832	0.0139928	-0.0105878	-0.00766588	0.00336436	-0.00911915	0.00266139	-0.00494968	0.00110327	-0.0097065	-0.0114649	-0.000512505	0.00834225	-9.5884e-05	0.00385745	-0.00318933	-0.00219834	0.00085935	0.00314081	0.017336	-0.0116005
NDAR_INVHG408BC4	211021_N05_0395_AHMWG2DSX2	34.76	17.27	13.89	15370.6	36.83	0.00043	3948839	158546	293635	157283	294247	25138	86382	4005	3613327	1814163	1.99	3002665	1792547	1.68	97.1577	97.4271	90.74	150.49	494.5	11763	4932	6120	48	663	47	Male	XY	White	Not Hispanic or Latino	EUR	0.00300086	-0.00208858	0.00293503	-0.000360783	0.0160708	0.00697666	0.0142692	0.0054085	0.0134927	-0.00215236	-0.0121635	-0.0127539	0.00623478	-0.00626273	0.0116265	0.000506927	0.00811744	-0.0027281	0.0127347	0.00141176	-0.00307617	-0.0135048	0.00765925	0.00745776	-0.0029172	-0.00566004	0.00333892	0.00146497	-0.000288763	-0.0103572	-0.008885	0.00225276
NDAR_INVHG673VLQ	210524_N06_0321_AH53NGDSX2	43.31	22.85	19.24	6323.32	45.79	0.00259	3942129	160498	293075	160094	292610	25329	88140	2463	3623799	1832226	1.98	2958784	1832580	1.61	97.5294	97.778	90.78	150.5	524.75	13273	5354	6997	47	875	77	Male	XY	White	Not Hispanic or Latino	EUR	0.00369469	-0.00517398	-0.00361603	-0.00155329	-0.0092868	-0.00275908	-0.00707643	0.00496598	0.00986933	-0.00791978	-0.00231047	-0.00952115	0.00022757	0.00464466	0.00577499	-0.00520429	-0.00515042	-0.00666888	-0.00630689	0.00222658	0.000661994	-0.0118958	-0.00239102	-0.0153484	0.00746217	0.011675	8.86671e-05	0.000536844	-0.00757424	-0.00112812	-0.00402219	-0.00187671
NDAR_INVHG713FPT	210603_N03_0320_BH5HMNDSX2	39.64	38.05	1.2	10313.3	41.15	0.00041	3976445	168131	302222	167952	301670	25855	124248	0	3687016	1858242	1.98	3039654	1902953	1.6	96.6596	97.5178	90.26	150.5	512.8	12918	5360	6786	46	726	79	Female	XX	White	Unknown	EUR	0.0035369	-0.00465771	-0.00230658	0.00103005	-0.000767061	-0.00751602	0.00719291	0.00947537	0.0167433	0.00116422	-0.0108503	-0.0136967	0.0129731	0.00350366	0.00398991	0.00569065	-0.0076026	0.00210172	0.00669832	0.0113832	0.0135511	-0.00152798	0.0106199	0.0095489	0.0047281	0.000471239	0.00514669	-0.0112941	-0.00187582	-0.010069	0.00652298	0.0140811
NDAR_INVHG758LZU	210902_N03_0368_AHJGL2DSX2	33.59	31.1	0.93	18476.8	34.85	0.00057	3961936	168034	296401	168129	297287	24930	121558	0	3668548	1845198	1.99	3030818	1886100	1.61	96.5791	97.4467	85.79	150.5	558.5	11176	4771	5720	37	648	88	Female	XX	White	Unknown	EUR	0.00334282	-0.00197949	-0.000257836	-0.00125004	0.0254096	0.00187164	0.0136242	0.0102347	-0.0216621	0.00233936	0.00596149	0.00965739	-0.0217729	0.00204128	0.00737635	-0.00983464	-0.00322831	0.00373156	0.00354416	0.000540343	0.005476	-0.00499136	0.0145839	0.00794787	-0.000578803	0.00205105	0.00810134	0.000369845	-0.0052617	-0.00390769	0.00537932	0.00128166
NDAR_INVHG767DC1	210601_N03_0319_BH5JGMDSX2	36.76	36.01	1.07	5300.46	38.08	0.00036	4749688	157855	386700	155034	396448	38546	175302	0	4207608	2113419	1.99	4003252	1881372	2.13	96.598	97.4688	90.62	150.5	498.25	14634	6172	7541	54	867	0	Female	XX	Black or African-American	Unknown	AFR	-0.0381752	-0.00866983	0.00323423	-0.00421248	0.00395372	-0.000796184	-0.00316298	0.00132576	-0.00657103	-0.0113608	-0.000221605	-0.00735737	0.00287786	-0.00673289	0.000733042	0.00937627	-0.0096548	-0.000873523	-0.00427502	-0.00231595	0.00083196	0.0122208	0.00484919	0.00358572	-0.0013838	-0.00208613	-0.00254037	0.0099282	-0.0136646	0.00678383	-0.000768602	0.0130587
NDAR_INVHG793XJZ	210601_N01_0378_BH53LLDSX2	41.48	41.15	1.34	16606.4	42.87	0.00042	3951719	166841	301127	166193	300158	26018	124665	0	3654402	1844048	1.98	3034519	1877929	1.62	96.9645	97.8304	90.96	150.5	517.5	13482	5421	7117	53	891	86	Female	XX	Unknown	Unknown	EUR	0.00409077	-0.00486015	-0.00310636	0.000446741	-0.0128841	0.000468548	-0.00691341	-0.0116916	-0.020305	-0.0209579	0.00283262	-0.0113078	-0.000242855	0.000921993	-0.00250011	-0.00536538	0.00556879	0.00344218	-0.00126222	-0.00742808	-0.0131682	0.000945845	0.00263485	-0.00484385	0.0103341	-0.00684188	0.00735496	-0.0043432	-0.000137868	-0.00120374	0.0100128	-0.000271768
NDAR_INVHG860CXM	210510_N08_0008_BH3NKHDSX2	34.17	18.02	13.6	10768.5	36.19	0.03106	3905775	164115	284534	163794	283997	24254	85710	4366	3613598	1819148	1.99	2890912	1853089	1.56	97.2942	97.5577	91.44	150.5	507	12342	5096	6489	45	712	55	Male	XY	White	Unknown	EUR	0.00361601	-0.00502351	-0.00229275	-0.00316916	0.000736662	-0.00859794	0.0134931	0.00740977	-0.00892821	-0.00697056	-0.00609121	-0.00565411	0.00100692	-0.00183804	-0.00742479	0.0137156	0.0111124	-0.00747815	-0.00396627	-0.00743339	-0.00223003	-0.0120646	0.0152738	0.00248207	-0.00885672	0.00546743	0.0172658	-0.000975618	-0.00817407	-0.00450442	0.00408868	-0.00404878
NDAR_INVHH073UDB	210315_N05_0274_BHYHNNDSXY	35.19	18.06	14.9	8255.43	37.26	0.00036	3942251	162212	290710	161714	289980	24824	89110	4121	3627713	1827235	1.99	2951740	1834627	1.61	97.4024	97.6691	89.79	150.5	531.25	12924	5275	6814	61	774	67	Male	XY	White	Unknown	EUR	0.00383242	-0.0032094	-0.00124804	-0.000836846	-0.00490008	-0.00134399	-0.000709275	0.00207689	0.0138013	0.00132317	0.000352214	-0.00206161	-0.00963969	0.0154439	0.00672221	0.00791013	0.00679007	-0.00862737	-0.0100088	-0.00056907	-0.00844764	-0.0138233	0.00953945	-0.00758889	-0.00196669	-0.00208971	0.0131543	0.0075122	-0.0120125	-0.00068491	-0.00616565	0.0125798
NDAR_INVHH109GB4	210226_N06_0266_AHWH7CDSXY	36.56	36.2	1.2	6115.18	37.87	0.00046	3945824	169906	296327	169388	296685	24920	121586	0	3671140	1848647	1.99	2991990	1911307	1.57	96.7278	97.5941	88.48	150.5	517	12254	5073	6402	51	728	30	Female	XX	White	Not Hispanic or Latino	EUR	0.00383781	-0.0053841	-0.00264719	-0.00126074	0.010228	-0.00394719	-0.00102154	-0.0065773	-0.00380005	-0.00941571	0.0113056	0.00568439	-0.0153655	-0.011705	-0.00135782	0.0140993	-0.00257908	-0.00432832	-0.00382817	-0.0125202	0.0146132	-0.00757248	-0.0086295	0.000830682	0.0100204	0.00383888	0.0103986	0.0162468	0.00890957	0.00932551	-0.0117101	0.00457861
NDAR_INVHH118VBU	210607_N04_0331_AH5WFJDSX2	33.2	17.5	15.73	21060.3	34.96	0.00072	3973520	161058	293488	160771	293178	25223	89645	2478	3646329	1840756	1.98	2989491	1833494	1.63	97.3873	97.6447	90.56	150.5	475.5	12505	5138	6517	50	800	NA	NA	XY	NA	NA	EUR	0.00361326	-0.00440855	-0.00298343	-0.00229702	0.00641774	0.00323879	-0.0122132	0.0162323	-0.0109305	0.00485711	0.0103255	0.0257172	0.0138367	-0.0130271	-0.0095428	0.00347405	0.0245397	-0.0030009	-0.00496888	-0.0122999	-0.0163626	-0.0111658	-0.00704727	-0.00818306	0.00459109	0.00402388	-0.00850794	0.00294587	-0.00182706	0.0101919	-0.00308603	-0.00316148
NDAR_INVHH148WTY	210614_N05_0326_AH5Y2HDSX2	48.25	46.68	1.61	9728.28	50.04	0.00109	4016533	166376	307881	166545	305922	26688	124436	0	3711230	1873293	1.98	3091522	1898876	1.63	96.9429	97.8075	89.66	150.5	535.75	14035	5679	7385	56	915	85	Female	XX	White	Not Hispanic or Latino	EUR	0.00177461	0.00206963	0.00542313	0.00151873	-0.00982606	0.0185271	-0.00346972	-0.00335791	-0.0106668	-0.0140577	0.0150709	0.00787027	0.0147733	0.0101535	0.00641676	-0.00472856	-0.0181604	-0.011088	-0.00234977	-0.00765752	0.0324419	0.00596096	-0.0114901	-0.00445551	-0.00684664	0.0018789	-0.00834596	0.00661155	-0.0115832	-0.00214796	-0.00314959	0.0157949
NDAR_INVHH247GEA	210920_N04_0387_AHKKM5DSX2	38.24	19.89	16.24	25902.8	40.36	0.00048	3950897	162451	289304	162764	289298	24734	88323	2571	3641285	1836077	1.98	2946975	1849760	1.59	97.3175	97.5588	88.24	150.5	566	12286	5142	6379	60	705	71	Male	XY	Not reported	Not reported	EUR	0.00375887	-0.0056639	-0.00314501	-0.00239471	0.0110666	-0.00126852	-0.000894279	-0.00622501	0.00812112	0.0172578	-0.0019941	0.00728002	-0.00461029	0.0105314	-0.0139368	-0.0149946	-0.017204	-8.5603e-05	0.00389408	0.000473124	-0.0142441	0.000348186	0.0019001	-0.00473852	0.00249957	0.0044792	-0.0250975	6.39688e-05	0.00127035	0.0100872	0.019261	-0.00302024
NDAR_INVHH377XCE	210329_N01_0338_AH2LKMDSX2	35.71	35.56	0.89	8158.37	36.95	0.0051	4113996	162965	320608	162245	321437	28193	127915	0	3763122	1889081	1.99	3248323	1861409	1.75	96.7146	97.583	90.75	150.5	504.75	12914	5318	6791	49	756	81	Female	XX	Not reported	Hispanic or Latino	AMR	-0.00397409	0.0106891	-0.00857914	0.0186571	0.00904284	0.0103631	0.0106283	-0.0070732	0.00382973	-0.0179276	0.00501675	-0.00353032	-0.0103149	0.00558906	-0.00266122	-0.00568997	0.0172274	0.00357607	-0.00338276	0.00403615	0.00156222	0.00276993	-0.0105762	0.00816267	-0.00982735	-0.0127469	-0.027961	-0.003522	0.0189571	0.0081933	0.00320808	0.00373109
NDAR_INVHH456FNZ	210920_N01_0442_AHKKK3DSX2	37.99	19.53	16.32	10018.5	40.19	0.00165	3935033	161097	291275	160472	291377	24787	87446	4179	3622483	1828369	1.98	2945320	1835380	1.6	97.4161	97.6775	90.31	150.5	520.25	13043	5202	6990	48	803	82	Male	XY	White	Not Hispanic or Latino	EUR	0.00357997	-0.00510501	-0.00177658	-0.000581863	-0.00486143	-0.00422973	-0.00039328	0.00391055	0.000874631	0.0121066	-0.0092107	0.00322528	-0.0021124	-0.0034742	0.00274068	0.0144102	-0.00228475	-0.000667699	-0.011416	-0.00143276	0.00597973	-0.00927305	-0.000935867	-0.00659916	0.00532063	0.00548795	-0.00245272	-0.0168904	0.000179107	-0.0116111	0.00593927	-0.0255686
NDAR_INVHH517BM2	210309_N07_0031_AHYFFFDSXY	35.14	18.33	15.84	15969.8	37.07	0.0004	3959292	161779	292873	161368	292340	24791	90115	2460	3644762	1838215	1.98	2963311	1844886	1.61	97.5277	97.7837	91.3	150.5	549.25	13082	5378	6799	64	841	57	Male	XY	Unknown	Unknown	EUR	0.00360923	-0.00140899	-0.00107706	7.50741e-06	-0.00988921	0.00809842	0.00564924	-0.00592437	0.0163456	-0.000248668	0.00840549	0.001294	-0.0105495	0.000734465	-0.0063739	0.00833252	-0.00808519	-0.00683773	-0.0019589	-0.00290358	-0.0133606	-0.000531129	0.0123601	0.00242632	-0.00939412	-0.00148067	-0.0195561	-0.0151116	0.00757474	-0.0120921	-0.00783279	-0.0197086
NDAR_INVHH572NBX	210322_N01_0335_BHYKFWDSXY	39.18	19.75	16	6798.15	41.54	0.01372	3982797	161297	296670	161030	296168	25609	88782	4109	3656770	1840555	1.99	3004139	1834898	1.64	97.4072	97.667	91.19	150.5	542.5	13199	5323	7049	53	774	89	Male	XY	White	Not Hispanic or Latino	EUR	0.000661824	0.0184046	0.0220506	-0.000757751	-0.00644875	-0.0143321	0.00297548	-0.000405263	0.0109229	0.0022652	-0.0119391	0.00481012	-0.00391287	-0.0180141	0.00677522	-0.00448788	0.00345944	-0.00778282	-0.0119501	-0.00497676	-0.0129331	-0.0101089	0.00649229	0.00413937	0.00290994	-0.00150129	-0.0130096	0.00937517	-0.00621764	-0.00527964	0.00516883	-0.0161568
NDAR_INVHH621CB3	210319_N07_0037_BHYH57DSXY	38.49	19.86	16.3	9101.51	40.77	0.01316	4192454	155036	323858	152610	325656	28906	94965	4177	3769424	1898146	1.99	3307063	1780670	1.86	97.4273	97.6831	91.97	150.5	561.75	14039	5645	7508	53	833	65	Male	XY	Not reported	Hispanic or Latino	AMR	-0.0105685	0.0196841	-0.0196205	0.0351549	-0.00937	-0.00159107	0.0124459	-0.000794672	0.00283994	-0.00840506	-0.00351518	-0.00163214	-0.00807559	0.00667807	0.0136108	-0.0016608	0.00366017	-0.00355469	0.000988747	0.0125086	0.0112324	-0.0140523	-0.00259298	0.0105659	-0.0153452	-0.0120341	-0.0238544	-0.0197623	0.0134426	0.0163148	0.011523	0.0105505
NDAR_INVHH637THY	211018_N06_0401_AHLY3MDSX2	38.91	20.1	16.67	6809.9	41.22	0.00643	4005578	158054	300387	157669	300991	26484	91742	2622	3657069	1842584	1.98	3055339	1807776	1.69	97.4193	97.6732	90.44	150.5	521.25	13166	5331	6938	55	842	89	Male	XY	White	Not Hispanic or Latino	EUR	0.000793163	0.0180237	0.0203586	1.68683e-06	-0.000742489	-0.009718	0.000741024	-0.00107712	-0.0116431	-0.0126005	0.00517686	0.0101078	0.0160207	0.00343108	0.00701417	-0.0107629	-0.00411765	0.00143984	-0.0126543	-0.00228829	0.0142865	-0.0136945	-0.0191165	-0.017228	-0.000208231	-0.0020288	-0.0239081	0.00240084	0.00589715	-0.00397297	0.00793344	-0.00193853
NDAR_INVHH643LGL	210329_N01_0339_BH2LKNDSX2	37.52	37.93	1.36	10118.6	38.77	0.00047	3959430	167659	300245	167080	299958	25606	123409	0	3664785	1853462	1.98	3028778	1891521	1.6	96.8756	97.7445	90.15	150.5	521.6	13032	5199	6937	50	846	78	Female	XX	White	Unknown	EUR	0.00385674	-0.00437782	-0.00249924	-0.000939925	-0.00322253	0.00282929	-0.00448474	-0.00272989	0.009489	0.0141871	-0.00956891	0.0100244	-0.00247439	-0.0231664	0.00826422	0.00575301	0.00404366	0.00926908	0.000272852	-0.00750231	0.0151429	0.00913777	-0.00088306	0.00975452	-0.00924023	-0.00466882	0.00697024	0.00601451	0.00283989	-0.00680805	-0.00199738	-0.00334888
NDAR_INVHH662PK9	210311_N01_0328_BHYKM7DSXY	42.69	42.21	1.72	20810.4	44.1	0.01086	3973793	168333	302993	167820	301168	26095	124089	0	3684273	1862816	1.98	3033050	1907476	1.59	97.0281	97.8986	90.32	150.5	561.75	13782	5604	7210	64	904	89	Female	XX	White	Not Hispanic or Latino	EUR	0.00384312	-0.00123562	-0.00189406	-0.000351302	-0.0235353	-0.000477433	-0.00350784	0.030139	0.00604901	-0.00299292	0.00709111	0.00301874	-0.00600121	-0.0138783	0.00302379	0.00353344	-0.00409277	-0.00093411	0.00264684	0.00350737	0.0075245	0.0145493	0.00986522	-0.00509407	-0.0135455	0.00813157	-0.000287219	0.0136219	0.0149874	-0.00265546	0.021309	-0.0194413
NDAR_INVHH752LA2	210524_N06_0321_AH53NGDSX2	34.53	34.54	0.98	5737.05	35.74	0.00231	3996164	166075	305327	165464	305339	25989	119775	0	3687353	1854834	1.99	3089071	1875531	1.65	96.7129	97.5823	90.67	150.5	536.25	12380	5009	6578	41	752	61	Female	XX	White	Not Hispanic or Latino	EUR	0.00272623	0.000583734	0.00403046	-0.0011196	0.00586633	0.0104113	0.00642175	0.0234584	0.00137947	0.00106529	0.00639986	0.00511415	-0.0093741	-0.00967699	0.00656293	-0.00120682	-0.00447732	0.00059005	0.0142538	0.0102492	0.00791151	-0.00514757	-0.00919825	0.00948291	-0.00468781	0.00152906	-0.0027408	0.00560151	-0.00583377	0.00767133	0.0107212	-0.0108757
NDAR_INVHH812ZPX	210614_N06_0332_BH72FVDSX2	55.16	27.95	21.48	17233.3	58.54	0.00044	3957169	159597	295658	159302	295703	25690	89645	3988	3635814	1827425	1.99	2985003	1823057	1.64	97.4162	97.6736	90.23	150.5	514.25	13571	5525	7135	51	860	77	Male	XY	Unknown	Unknown	EUR	0.00212486	0.00383264	0.00724926	0.000828994	0.000916922	0.0270677	0.00916984	-0.00548532	-0.0197806	-0.0261239	0.0025333	-0.0146061	0.0043774	-0.00546322	-0.0107981	-0.0220179	-0.0155082	0.00252478	0.00825437	-0.00716097	-0.00144022	0.00493051	-0.00267439	0.0120162	0.0107204	0.0103122	-0.017409	-0.00572044	-0.0172685	0.00387333	0.00384403	0.00583892
NDAR_INVHH830KPK	210601_N07_0076_BH5J33DSX2	49.66	48.48	1.77	9690.19	51.5	0.00569	4010340	167707	307084	167180	305646	26983	122674	0	3709565	1873146	1.98	3080188	1905204	1.62	96.9452	97.8077	91.07	150.5	547.5	14154	5706	7458	55	935	89	Female	XX	White	Not Hispanic or Latino	EUR	0.00107044	0.0177577	0.0217819	0.0010554	-0.0140099	-0.00865522	-0.00932355	-0.00385159	0.00299809	-0.00272245	-0.00897803	-0.0120336	0.00410944	-0.00909138	-0.0104834	-0.00442924	-0.0222302	0.00159332	0.0111107	0.0180451	0.0143736	-0.00416383	-0.010213	-0.0130987	0.00782732	-0.00387085	0.0115875	0.0109703	0.0180675	0.0113121	-0.0326104	-0.00498576
NDAR_INVHH854TRZ	210216_N06_0261_BHWMVFDSXY	36.05	18.85	15.65	8218.34	38.15	0.00298	3927430	161684	288667	161188	288969	24461	88965	3116	3616474	1819637	1.99	2939035	1829570	1.61	97.2758	97.5283	90.39	150.5	508.25	12183	5063	6330	45	745	54	Male	XY	White	Not Hispanic or Latino	EUR	0.00393666	-0.00656533	-0.00461586	-0.002914	0.0180805	-0.00987828	-0.00151462	0.00293816	-0.00328168	0.000726257	-0.00108606	0.0113076	-0.00527273	-0.0198604	0.00780344	0.00120416	-0.000168347	0.00468469	-0.00841109	-0.00872842	0.00602754	0.0125116	0.0074427	-0.00378489	-0.0147133	0.000797437	0.00644018	-0.011673	-0.000208344	0.00832533	0.0130449	0.0151153
NDAR_INVHH871AKY	210315_N04_0278_BHYKFJDSXY	36.61	20.11	18.54	10517.8	38.54	0.00174	4141813	153108	314488	152485	315514	27855	96224	4097	3725757	1880932	1.98	3244556	1768263	1.83	97.4012	97.6664	89.71	150.49	444.5	11721	4888	6047	37	749	83	Male	XY	Not reported	Hispanic or Latino	AMR	-0.00642721	0.0159353	-0.0124877	0.025376	0.020457	0.01508	-0.0185645	0.00147884	0.00808781	0.00358407	0.00938956	-0.00301134	0.0213535	0.0100729	-5.18773e-05	0.0027408	0.0153069	-0.00925569	-0.00117194	-0.00977821	-0.00963864	0.00476877	-0.00279561	-0.00668583	0.0076728	-0.00556927	-0.00233881	0.00907839	-0.00545145	0.0077959	-0.018352	-0.00895431
NDAR_INVHH970ZB2	210311_N05_0273_AHYJ2VDSXY	40.33	21.4	18.93	9935.45	42.54	0.00037	3929764	161234	291824	160386	290454	25499	91746	2372	3619970	1831347	1.98	2932237	1841217	1.59	97.6609	97.9086	89.4	150.5	611.5	13467	5478	7036	62	891	48	Male	XY	White	Not Hispanic or Latino	EUR	0.00349343	-0.00109681	0.00125279	-0.000689206	-0.022842	0.00997288	-0.000976491	-0.000678757	-0.0193775	0.0124445	-0.00422405	-0.000967932	-0.00820341	0.00937671	0.00687132	-0.0044934	-0.000885346	0.000922886	-0.000615658	-0.0063347	0.00805522	0.00275993	0.00383922	0.0161644	0.00336092	-0.00688654	-0.00417346	-0.00425491	0.00069573	-0.0105965	0.00147726	-0.00911392
NDAR_INVHJ005ETT	210601_N03_0319_BH5JGMDSX2	35.28	18.24	15.7	4581.73	37.33	0.00044	3950469	160958	293337	160035	293422	24984	86188	2522	3628685	1830679	1.98	2974214	1827958	1.63	97.4251	97.6854	90.89	150.5	503	12604	5159	6639	49	757	0	Male	XY	White	Unknown	EUR	0.00392278	-0.00417447	-0.00209074	-4.64655e-05	0.0028547	0.00470815	-0.00389728	-0.00271771	0.00187886	0.000395421	0.000571001	-0.00200479	-0.00241923	-0.0204158	-0.00487226	-0.00773774	0.000716966	0.00354622	0.0040106	-0.000628459	0.00731433	0.00112036	-0.0132046	0.00908824	-0.00457345	0.00154409	-0.0109947	-0.0198055	0.00138798	0.0150439	0.00453638	-0.0202905
NDAR_INVHJ020GD2	210913_N06_0383_AHKHHMDSX2	39.63	20.66	17.62	9270.25	41.88	0.00445	3936879	162010	291028	161635	290818	24918	88440	2333	3626607	1829714	1.98	2943498	1841298	1.6	97.4967	97.7445	90.44	150.5	533	12907	5275	6776	53	803	48	Male	XY	Not reported	Not reported	EUR	0.00384645	-0.00279924	-0.000480315	0.00116168	0.000835844	0.00613653	-0.011389	0.00068653	-0.0086541	-0.00246763	0.00345627	0.000311253	-0.0115199	-0.00605658	0.00953262	-0.0180986	-0.00201845	-0.000908649	0.000792559	-0.00922847	0.00847155	-0.00630538	-0.00800181	0.0169925	0.00753818	-0.0112248	-0.0045956	0.0147454	-0.00258923	-0.00610309	-0.00431982	0.00962782
NDAR_INVHJ023NVJ	211007_N07_0145_AHLVLCDSX2	35.81	18.72	16.02	7533.72	37.86	0.0042	3931619	163077	291788	162091	291018	25108	86806	2547	3627128	1829862	1.98	2934124	1848777	1.59	97.5625	97.8159	89.65	150.51	564.5	13092	5199	7038	54	801	85	Male	XY	White	Not Hispanic or Latino	EUR	0.00375261	-0.00517688	-0.00252356	-0.00122965	-0.0158413	-0.00763762	-0.005351	0.00807971	0.00222659	-0.0123004	0.00711122	0.000508339	-0.0117714	-0.0144908	-0.0154681	-0.00249103	0.00805796	0.000522571	0.00613878	0.00649109	-0.00425371	0.00200897	-0.0162599	0.00697993	0.011355	-0.00277322	-0.0125854	-0.025505	-0.00267983	-0.0109144	0.00104381	0.000139569
NDAR_INVHJ154LPV	210913_N01_0439_AHJJ73DSX2	38.35	37.26	1.09	8049.51	39.78	0.00439	4075458	168429	312413	167396	312393	27464	126694	0	3757773	1894037	1.98	3153719	1910136	1.65	96.7125	97.5743	90.74	150.5	499.25	12912	5306	6778	49	779	41	Female	XX	Not reported	Not reported	AMR	-0.00465415	0.0297968	-0.0294061	0.042583	0.0098211	-0.00392659	0.00651291	0.00473771	0.00662115	0.00484243	0.00273475	0.0138724	0.01655	0.00506142	0.0109672	-0.00908349	0.0109646	-0.0033344	-0.00613028	0.000861158	-0.00627549	-0.00206217	-0.014739	-0.00725676	0.00401088	-0.00378668	-0.00134393	0.00847873	0.00625267	0.00294842	-0.009136	0.00410802
NDAR_INVHJ216YG0	210510_N08_0007_AH3MWCDSX2	40.04	38.89	1.04	16586.2	41.49	0.00047	4758721	158379	387462	154393	397855	39168	178720	0	4219230	2114983	1.99	4010866	1885439	2.13	96.5871	97.4543	90.34	150.5	524.25	14638	6089	7661	43	845	54	Female	XX	Black or African-American	Not reported	AFR	-0.0384976	-0.00752234	0.00270647	-0.00148883	0.00612001	-0.00321693	0.00409887	-0.000386467	-0.000684914	-0.0070937	0.00315056	-0.00424688	-0.00309149	0.00506623	0.000346428	-0.00601311	-0.000306769	-0.00102635	0.0010217	-0.00748222	-0.00065588	0.0107192	0.000433575	0.00615688	-0.00122679	-0.0027327	-0.00402018	0.0116075	0.0087539	0.0186183	-0.00587567	-0.0114162
NDAR_INVHJ334WR4	211018_N06_0401_AHLY3MDSX2	38.83	39.22	1.35	18374.7	40.07	0.0003	3983068	167454	303048	167490	302388	26047	123966	0	3684726	1858802	1.98	3056492	1893363	1.61	96.918	97.7908	91.12	150.5	490	13220	5273	7031	49	867	81	Female	XX	White	Not Hispanic or Latino	EUR	0.00400559	-0.00497685	-0.00367643	0.000672236	-0.00608412	-0.000163858	-0.0122245	-0.0124267	-0.00204449	-0.00547984	-0.00466947	-0.00280505	0.025756	0.0125337	0.00900776	0.00330302	-0.0012136	0.00236106	0.00408561	0.0188042	-0.0119203	0.000677005	0.00731644	-0.00669378	0.00135279	-0.00446325	0.00468053	0.00906276	-0.000666303	-0.00682938	0.00551757	0.00297917
NDAR_INVHJ402KZV	211021_N02_0423_AHMWCJDSX2	41.7	42.23	1.61	10174.5	43.03	0.00365	4097944	163468	316731	162963	316488	27943	130599	0	3752316	1896422	1.98	3210820	1875039	1.71	96.9449	97.8061	88.79	150.5	499.5	13420	5454	6964	47	955	81	Female	XX	Not reported	Hispanic or Latino	AMR	-0.00349869	0.0162829	-0.0120544	0.0279034	-0.00398629	0.0163195	-0.00625454	-0.00240642	0.0127263	-0.00263282	0.0207005	0.0145718	0.0277938	0.00510134	-0.0267969	-0.0055712	0.00117573	-0.00307338	-0.000717716	-0.0125653	-0.00714056	-0.0225447	0.00931682	0.00920334	-0.0106116	-0.00985914	-0.0298344	0.00250537	0.00134472	0.000838216	-0.0023207	0.0199039
NDAR_INVHJ427CX6	210322_N01_0334_AHYGYFDSXY	35.69	17.99	14.4	5308.66	37.82	0.0006	4592521	138430	373377	134630	380918	35175	117593	4841	3975944	1998084	1.99	3889778	1652007	2.35	97.2951	97.5646	90.47	150.5	520	14304	5976	7452	50	826	0	Male	XY	Unknown	Hispanic or Latino	AMR	-0.0238547	0.0118946	-0.0133951	0.0222738	0.00374656	-0.0028137	0.00840393	0.00251717	0.00172316	0.0111565	-0.000418821	0.00535787	-0.00146217	0.00126067	0.00336325	-0.00473947	0.00804623	0.00907402	0.00701866	-0.00626685	0.0040406	0.0147023	0.000128532	-2.05352e-05	-0.015214	0.0145404	0.0039947	0.00608902	-0.00678516	0.00224373	0.00860004	-0.00125129
NDAR_INVHJ492LG0	210309_N07_0031_AHYFFFDSXY	36.9	36.77	1.26	18217.7	38.08	0.00044	3964198	167418	302075	166999	301706	26134	126844	0	3666886	1852360	1.98	3041371	1887460	1.61	96.9287	97.7951	90.43	150.5	570	13018	5238	6906	54	820	87	Female	XX	Unknown	Unknown	EUR	0.00369913	-0.00347307	-0.00202259	-0.000337326	-0.00961464	0.0016655	0.00656278	-0.0110439	-0.00465654	0.00525897	0.0175419	0.0285101	0.00170251	-0.00932453	0.00050282	0.0255638	-0.010755	-0.00562553	-0.00375299	-0.00302287	-0.00927779	-0.0197801	0.00687272	0.00176987	-0.0023143	0.000993792	-0.00173835	0.0157328	0.0125173	0.00400994	-0.0121036	0.011853
NDAR_INVHJ552DBY	210913_N02_0406_BHKK5TDSX2	40.07	38.81	1.19	19361.7	41.45	0.00052	3946514	166058	302217	165369	300863	26157	120186	0	3652409	1840769	1.98	3031273	1876281	1.62	96.8812	97.7467	91.63	150.5	536	13900	5607	7365	42	886	48	Female	XX	White	Not reported	EUR	0.00411187	-0.00520962	-0.00275788	-0.000538024	-0.0158316	-0.00686151	0.00575144	-0.0117733	-0.0139985	0.0235966	0.0166051	-0.0383585	0.00107195	0.0025116	0.00560128	0.0115975	0.00525099	-0.00532108	-0.0112087	-0.00307648	0.0027971	0.00157591	-0.00466053	0.00275064	0.0149572	-0.0158328	0.00236943	0.00527872	-0.00146162	0.0173609	-0.00282898	-0.0219167
NDAR_INVHJ601WYF	210601_N06_0325_AH5JHMDSX2	34.62	18.45	15.36	4536.69	36.59	0.01175	3922673	161919	288059	160948	288013	24710	87705	4936	3614309	1825905	1.98	2923807	1838410	1.59	97.2992	97.5722	93	150.5	394.75	11231	4703	5808	37	683	79	Male	XY	White	Not Hispanic or Latino	EUR	0.00387637	-0.00469445	-0.00276485	-0.000202253	0.0107152	-0.00281519	-0.00773933	-0.0112327	-0.000630624	-0.023293	0.00365489	-0.0113754	-0.00381912	-0.0132725	-0.00147616	0.0151298	0.0321043	0.00154123	-0.00384252	-0.0107771	-0.00462393	0.00688131	5.07475e-05	0.0119711	0.00573903	-0.0052176	0.0175374	-0.00554269	0.0115434	0.0179158	-0.00600364	-0.0013368
NDAR_INVHJ627FJL	210311_N04_0277_BHYKC2DSXY	31.88	17.17	28.54	8079.68	33.5	0.00447	3961306	174247	291201	173148	291915	24210	87675	4258	3690158	1863933	1.98	2978079	1938178	1.54	97.3512	97.643	89.74	150.5	531	12066	4936	6337	48	745	48	Male	XY	White	Unknown	EUR	0.00359113	-0.00576611	-0.00210337	-0.000875824	0.0104435	0.00106034	-0.0163896	-0.000817808	-0.00171404	0.00350036	0.00730466	0.00344346	-0.0157491	0.0136538	0.00422851	-0.0042591	0.0116826	0.00367536	0.0040907	-0.00400464	-0.000570142	-0.00245089	-0.00168421	0.00855507	-0.0076568	-0.00204562	-3.07413e-05	-0.0153104	0.00722554	-0.0103721	-0.00454042	-0.00584005
NDAR_INVHJ661AF1	210510_N04_0315_BH3NFMDSX2	36.94	36.81	1.11	7253.28	38.23	0.00053	3970874	167541	300994	167104	299971	25455	122219	0	3675685	1852990	1.98	3041685	1890475	1.61	96.7214	97.5769	88.97	150.5	541.25	12377	5155	6422	62	738	88	Female	XX	White	Unknown	EUR	0.00318438	-0.00313348	-0.00730788	-0.00300716	0.010828	-0.00853091	-0.00741476	0.0117388	0.00866438	0.0123573	-0.00247037	0.00592123	-0.00972413	-0.00186874	0.0195997	-0.00363897	-0.00541446	0.00617171	-0.00679923	0.00173807	0.000422879	-0.00980224	-0.000454584	0.00527331	0.00223401	-0.000832051	0.00600496	0.00117972	0.00362763	-0.0144987	-0.00982439	-0.0204325
NDAR_INVHJ840RZB	210607_N03_0322_AH5WK2DSX2	40.28	38.6	0.97	8424.44	41.8	0.00047	3942091	168888	298214	169135	296294	25145	121309	0	3663570	1844434	1.99	2998056	1902019	1.58	96.7469	97.6135	89.54	150.5	515.25	12695	5306	6602	51	736	84	Female	XX	White	Unknown	EUR	0.00393804	-0.00627113	-0.00406988	-0.000913801	0.00504761	-0.00716223	0.00133352	-0.00956906	0.0177792	-0.01254	0.00508304	-0.00227382	0.00135623	-0.0065521	-0.00682215	-0.00630813	-0.00591123	0.00354387	0.0118171	0.00635687	-0.0155496	0.0199499	-0.00170952	0.0139222	0.00837224	-0.0236372	-0.0109152	-0.00523437	0.0116124	-0.0030114	-0.0145544	-0.000501262
NDAR_INVHJ860EU3	210603_N03_0320_BH5HMNDSX2	32.15	29.22	0.72	7671.7	33.52	0.00037	4007229	167085	305255	166075	305763	26233	126845	0	3693339	1847658	2	3112832	1865043	1.67	96.3825	97.2481	90.91	150.5	517.5	12112	5030	6368	40	674	67	Female	XX	White	Unknown	EUR	0.000609128	0.0195864	0.0213972	-0.0028564	0.0157813	-0.0229221	0.0181049	-0.000402153	0.00270625	-0.00324763	0.000329127	0.00382816	0.0099624	-0.00422714	0.00214981	0.0090061	0.000725144	-0.00417815	0.00172345	0.00516507	0.00436944	-0.00636844	0.00644749	-0.015155	-0.0075902	0.00517509	-0.00834644	-0.00259123	-0.0138812	0.00492867	0.00259776	-0.0083126
NDAR_INVHJ877EMQ	210603_N08_0022_AH5JG5DSX2	35.88	18.77	16.57	20160.7	37.78	0.00031	3967007	163063	292000	162334	291948	25535	89345	2502	3653066	1846839	1.98	2962038	1856209	1.6	97.5557	97.8097	90.11	150.5	558.4	13016	5302	6855	52	807	72	Male	XY	White	Not reported	EUR	0.00346719	-0.00419766	-0.0013657	0.000573402	-0.0126995	-0.000151664	0.000813947	-0.010415	-0.0130567	0.00805614	0.00963659	0.0139144	0.0171505	0.0116359	-0.0203323	-0.0137447	-0.00491443	0.00196662	-0.00118179	-0.000566081	0.00295892	0.00394819	-0.0239197	-0.0180803	0.0115721	0.00372459	-0.00842265	-0.00506478	-0.00596368	0.0101397	0.00212852	-0.0013168
NDAR_INVHJ976UGW	210216_N06_0260_AHWJ5NDSXY	35.51	17.69	13.66	7320.26	37.75	0.00746	3924381	161666	289965	160012	290545	24625	89233	4380	3613657	1810403	2	2945971	1819515	1.62	97.1443	97.4031	91.69	150.5	533.5	12579	5178	6663	43	695	63	Male	XY	White	Not Hispanic or Latino	EUR	0.00374888	-0.00461575	-0.00220066	-0.00166941	0.00515104	-0.0107093	0.0241075	0.0038525	0.00663687	-0.0051782	0.00889028	0.00555792	0.00616631	-0.00156742	0.0041753	0.00923989	0.0139619	-0.0036125	-0.0126067	0.00104709	0.0113302	-0.00621177	0.000126924	-0.012671	0.00592527	-0.00132483	0.0134373	-0.0215174	0.0103646	-0.0158601	0.00256629	-0.00375914
NDAR_INVHK073FW3	210614_N01_0386_BH72HCDSX2	40.16	39.23	1.17	7655.65	41.64	0.00251	3954475	167942	301327	167423	299751	26066	124398	0	3665050	1850760	1.98	3022436	1894853	1.6	96.9208	97.789	90.11	150.5	526.5	13170	5361	6915	53	841	67	Female	XX	White	Not Hispanic or Latino	EUR	0.0039901	-0.00457739	-0.00281968	-0.000341479	-0.00434157	0.00379587	-0.00629744	-0.00464613	-0.000317496	-0.00663047	-0.00295711	-0.00367162	0.000330956	-0.00533487	0.0121402	-0.00275075	-0.00390885	-0.00725045	-0.00183693	-0.00238787	0.0063416	-0.00300001	-0.0108792	-0.00796161	-0.00114335	-0.000304632	-0.0142845	-0.0210083	-0.000364425	0.0135453	0.00400922	-0.00404674
NDAR_INVHK081VUJ	210920_N07_0134_BHKK33DSX2	39.23	39.09	1.32	16638.2	40.54	0.00035	3975522	168182	302639	167840	301115	25952	121995	0	3679046	1859152	1.98	3044866	1896695	1.61	96.8888	97.7512	90.96	150.5	541.25	13351	5465	7047	51	788	82	Female	XX	White	Not Hispanic or Latino	EUR	0.00374005	-0.00738392	-0.00485892	-0.000793934	-0.00522893	-0.00557346	-0.00373747	-0.020528	-0.010005	-0.016249	0.00163289	-0.00390632	-0.00593127	0.00890382	-0.00542077	-0.00138486	-0.00840759	-0.0104612	-0.000784282	0.0186038	-0.0231212	-0.00524111	-0.0122008	-0.00103702	0.00730786	0.000134722	-0.0177334	0.0194587	0.0119248	0.00936038	0.00524823	0.00672206
NDAR_INVHK126EF3	210601_N04_0326_BH5JCTDSX2	33.84	32.58	0.86	14031.5	35.09	0.00045	3971680	167499	300097	166708	299346	24927	122917	0	3670446	1844176	1.99	3055394	1875107	1.63	96.5649	97.4267	90.48	150.5	520.5	12103	4990	6427	39	647	89	Female	XX	White	Not Hispanic or Latino	EUR	0.00333403	-0.00618372	-0.00358797	-0.00133624	0.0165011	-0.00600812	0.0114439	-0.00136187	0.0155166	0.000703217	-0.00737165	-0.00595627	-0.00133137	0.00373204	0.00141638	-0.00927719	0.00240679	0.00479735	0.0135156	0.0171989	0.00301967	-0.00257981	-0.00725912	0.0164949	0.00456938	-0.00281976	-0.00918438	0.0188631	-0.00448217	-0.0152771	-0.0014886	0.0116948
NDAR_INVHK206GK2	210913_N06_0382_BHKLGJDSX2	40.76	39.19	1.18	20996.1	42.22	0.0003	3973671	166480	303576	166580	302344	25889	120467	0	3674992	1853185	1.98	3053225	1885671	1.62	96.9009	97.7674	91.28	150.5	539.5	13245	5381	6952	49	863	78	Female	XX	White	Not Hispanic or Latino	EUR	0.00361121	-0.00451199	-0.00239198	-0.00240878	-0.00498795	-0.00476534	0.00228297	-0.00524528	-0.00784164	-0.00153175	-0.00133333	0.00993037	0.0212222	0.00415489	0.00453963	0.000239658	-0.00272907	-0.00161251	-0.00590319	-0.00589083	-0.0143197	0.00884725	0.00511659	-0.00251184	0.00554792	0.00472716	0.0067029	-0.00404354	-0.0110616	0.00286057	0.0129127	-0.00959527
NDAR_INVHK240BBJ	210527_N05_0316_BH52YMDSX2	37.75	36.62	1.22	14172	39.11	0.01001	3977946	167741	303709	166422	302646	25859	124010	0	3681112	1853451	1.99	3055675	1889034	1.62	96.7776	97.6484	91.48	150.5	503	13068	5273	6939	39	817	71	Female	XX	White	Not Hispanic or Latino	EUR	0.00387562	-0.00405717	-0.00283354	-0.000466169	-0.00647543	-0.0045425	0.00658928	-0.00488362	0.0161535	-0.00984555	0.00969627	0.00360083	0.0151127	0.0165968	-0.0173955	-0.00460665	0.0221766	-0.00380792	-0.00363821	-0.00776259	-0.00876126	0.00839812	0.00173219	0.00164942	0.0104315	-0.00364222	0.00202983	-0.0085966	0.00380113	-0.0245201	0.00509714	-0.00622779
NDAR_INVHK243VGW	210301_N07_0027_AHWHKNDSXY	32.6	16.46	13.71	4285.24	34.49	0.00118	3950184	161884	292725	160687	292143	24949	84613	2534	3630687	1825940	1.99	2975633	1827031	1.63	97.4337	97.6917	90.84	150.5	577.75	12702	5211	6704	55	732	82	Male	XY	White	Not Hispanic or Latino	EUR	0.00371078	-0.00212366	-0.000693335	-0.000907194	-0.0111031	-0.0012702	0.0103388	-0.00369591	-0.00850915	0.00299263	0.0023591	0.00865326	-0.0136251	-0.00938705	-0.00437371	-0.00807217	0.0175036	0.00317206	-0.00311281	-0.0100577	-0.0106936	-0.0141806	0.00717232	0.000793428	-0.00828373	0.000489182	0.00673123	0.00685927	0.00493299	-0.0100403	0.00578787	0.00263818
NDAR_INVHK256NPF	210601_N04_0326_BH5JCTDSX2	39.74	39.43	1.48	10012.5	41.07	0.00045	3963780	167119	301902	166975	299973	25940	120904	0	3673970	1854419	1.98	3029279	1896784	1.6	96.8954	97.77	91.21	150.5	478	13431	5438	7059	45	889	54	Female	XX	White	Unknown	EUR	0.00366488	-0.0031072	-0.00400195	-0.00179657	-0.00445221	0.00074183	-0.0190101	0.0199204	0.00496627	-0.0112681	-0.00329902	-0.0131206	0.00602992	0.00471618	0.00445518	0.0162111	-0.00832058	-0.00460016	-0.00224308	0.00382947	-0.0136702	0.02512	0.0115721	-0.00577617	-0.0162841	-0.0105513	-0.00621203	-0.0101953	0.0104108	0.00109957	-0.00238121	-0.00337942
NDAR_INVHK286GTU	211018_N02_0422_AHMFT2DSX2	40.09	20.48	16.63	10090.7	42.45	0.00135	3938259	161323	289903	161051	290134	25020	86656	2502	3626691	1826156	1.99	2949190	1834940	1.61	97.3375	97.5793	89.05	150.5	582.25	12543	5214	6480	50	799	32	Male	XY	White	Not Hispanic or Latino	EUR	0.00404547	-0.00549074	-0.00211567	-0.00203825	-0.00137197	-0.00639334	0.0082506	-0.00270148	0.0121948	0.0093373	0.00992051	0.00997935	0.0114779	-0.0125899	0.00634868	-0.00376238	-0.0215988	0.00903264	0.00861541	0.00587955	0.0042832	0.00756686	0.011029	-0.00250911	-0.0128248	0.00162437	-0.000890905	0.00159618	-0.00464554	-0.00564317	0.000257346	-0.0100327
NDAR_INVHK366DYW	210331_N07_0044_AH2LTLDSX2	34.25	17.96	15.16	7797.18	36.21	0.00114	3938588	163154	289531	162064	289022	24827	86760	4189	3631205	1830062	1.98	2937709	1845972	1.59	97.3963	97.666	89.46	150.5	501.5	12505	5068	6602	46	789	75	Male	XY	White	Unknown	EUR	0.00366326	-0.00356236	-4.94088e-06	-0.000790465	-0.00194909	0.00345777	0.00293969	-0.00573791	-0.00194226	-0.00307531	-0.00280348	0.00501126	-0.0120807	0.0116631	0.0090371	0.0167341	0.0162148	0.00318167	0.0099014	0.0163419	-0.00715969	-0.00303809	0.00347763	0.00632809	-0.00299443	-0.0114536	0.00406569	-0.0182302	-0.000743719	0.0143396	0.00176363	0.0126404
NDAR_INVHK409GFP	210607_N01_0382_BH5V3TDSX2	38.4	19.95	16.78	20604.8	40.53	0.00042	3922235	163433	287474	163199	286164	24647	87693	2472	3625658	1830337	1.98	2906218	1858420	1.56	97.489	97.7411	90.18	150.5	534.6	13105	5361	6836	54	854	76	Male	XY	Unknown	Unknown	EUR	0.00413519	-0.00705977	-0.00406823	0.00220079	-0.0115492	-0.00512236	0.00107118	-0.0130384	0.0176614	0.010179	-0.0123722	-0.00650791	0.00265565	0.0129617	0.00374395	0.0112523	-0.0126748	-0.00514212	0.00777303	0.0163101	-0.0311743	0.0100633	0.0015468	0.00601168	0.00781832	-0.00651309	-0.00549468	0.0158934	0.0158755	0.0194835	0.00378823	0.0125542
NDAR_INVHK654UHN	210322_N04_0283_BH23YWDSX2	37.43	37.02	1.13	16661.5	38.71	0.00057	3954892	170775	296714	169707	296676	25340	126420	0	3675391	1851943	1.98	3003249	1911127	1.57	96.7886	97.658	88.33	150.5	526.5	12529	5100	6602	60	767	67	Female	XX	Unknown	Unknown	EUR	0.00380469	-0.00522702	-0.00388797	-0.00130984	0.00240768	-0.00369167	0.0032206	-0.0107027	-0.000251999	-0.0141606	0.0109135	-0.00150364	-0.0144872	0.0103037	0.01002	0.00743797	-0.000670344	-0.002394	-0.0111705	0.0122594	0.00684132	-0.0131376	-0.00931779	0.00170511	0.0061594	-0.000706414	0.00166179	0.0169427	0.0156348	0.00197206	0.00164905	-1.01183e-05
NDAR_INVHK712ANK	210322_N04_0283_BH23YWDSX2	40.33	21.05	18.14	21089.8	42.57	0.00053	3944331	161140	291563	161340	289638	25113	88446	4133	3628860	1832761	1.98	2950424	1837838	1.61	97.4748	97.7357	88.29	150.5	520.5	13098	5345	6861	55	837	39	Male	XY	White	Unknown	EUR	0.00392482	-0.00353886	-0.00294988	-0.00167038	-0.00402586	-0.00304005	-0.0102026	0.0108494	-0.00784641	-0.0190688	0.00502198	-0.00891635	-0.00441135	0.00469864	-0.0118675	0.0202077	-0.00725576	-0.0041954	0.00379147	0.000945406	-0.00217616	0.0128312	0.0137807	-0.00657405	-0.00848737	0.00104682	0.00900109	-0.0189964	-0.00833907	-0.0106999	-0.000657001	-0.00841443
NDAR_INVHK715XN4	210527_N04_0324_AH55H7DSX2	33.43	17.64	15.08	5875.54	35.34	0.00073	3935211	162059	290365	160557	289750	24969	86020	4297	3619384	1826622	1.98	2949435	1831355	1.61	97.4008	97.6689	92.2	150.5	478	12245	4938	6480	41	786	88	Male	XY	White	Not Hispanic or Latino	EUR	0.00383681	-0.00508619	-0.00394096	-0.00148809	0.000927146	-0.00358949	-0.00284398	0.00435617	0.0108612	0.00697552	-0.012618	0.00467755	0.00357712	-0.0181958	0.0037789	0.00103373	0.0253242	0.0164397	0.0126386	0.0081286	0.0216629	-0.0083107	-0.0106459	0.00525459	0.00134468	0.000882886	0.0104415	-0.00800134	0.00707354	-0.0102007	0.0117715	-0.0059012
NDAR_INVHK812LUP	210309_N05_0271_AHYJ3NDSXY	36.4	36.31	1.12	8315.89	37.56	0.00057	3988834	167632	303765	166839	302973	26103	120973	0	3688564	1858681	1.98	3065512	1890952	1.62	96.9107	97.7763	91.43	150.5	571.8	13234	5341	7047	52	794	88	Female	XX	White	Unknown	EUR	0.00362658	-0.00303428	-0.0012188	0.000109984	-0.012309	-0.00300033	0.00648586	0.00238698	-0.00518336	0.00961589	0.00926246	0.0203331	0.00543243	0.0102447	0.00707775	-0.00946986	0.00843732	0.00201963	-0.00911349	0.00641234	-0.00824743	-0.0056142	0.00136353	-0.00400315	-0.000866727	-0.000266022	0.00732196	-0.0020628	0.00506748	-0.00733868	0.000288814	-0.000183502
NDAR_INVHK871HWR	201230_N05_0238_BHMFC7DSXY	37.77	37.78	1.39	14552.8	38.96	0.00259	4016936	165934	307518	165674	307045	26609	129441	0	3699763	1869543	1.98	3107969	1882060	1.65	96.9362	97.804	90.75	149.13	485	13133	5329	6914	44	846	21	Female	XX	White	Hispanic or Latino	EUR	0.00173939	-0.00110476	0.000118186	0.00285594	-0.0023965	0.0167816	-0.0155148	-0.0083703	-0.00691234	0.0141205	-0.00843153	-0.000870261	-0.000400544	-0.0155978	-0.000484	0.00976033	0.00499377	-0.00467898	0.00077406	-0.0162311	0.00838603	0.00674415	-0.000823238	0.0204455	-0.00953644	-0.0110359	-0.00914332	0.0114457	-0.016124	0.00314632	-0.0247957	0.0033206
NDAR_INVHK986KV0	211014_N02_0421_AHKKWCDSX2	43.93	41.16	1.04	9236.11	45.72	0.00028	3964454	166062	301646	165616	301782	25984	122975	0	3670630	1843916	1.99	3045997	1879901	1.62	96.6141	97.4809	90.16	150.5	495.25	12724	5226	6677	42	779	89	Female	XX	White	Not Hispanic or Latino	EUR	0.00376373	-0.00497949	-0.00329036	-0.00137001	0.00916049	-0.00583446	0.0128363	0.000620837	0.00706913	-0.00895778	-0.00460367	-0.0167642	0.00782474	0.0069896	-0.000917907	-0.00258056	-0.0178979	-0.00188663	-0.0170082	-0.00108564	0.00550738	-0.00623095	-0.000136013	-0.00886122	0.0118374	0.00228664	0.0058178	0.00113826	0.0071625	-0.00602714	-0.00338624	-0.00226247
NDAR_INVHK999HC1	210603_N05_0319_BH5JJFDSX2	31.27	15.93	12.65	9130.55	33.18	0.00036	3921696	162071	289929	161319	290245	24817	88142	2532	3611616	1815751	1.99	2940416	1827242	1.61	97.2595	97.5188	91.02	150.5	518.75	12135	5012	6394	49	680	58	Male	XY	White	Unknown	EUR	0.00372517	-0.0042981	-0.00188039	-0.00160153	0.00681202	-0.00226999	0.0134991	-0.000688898	-0.00280602	0.0117899	-0.00656149	-0.00585392	-0.00152597	0.0111476	-0.00479234	0.000599286	0.00596948	0.00983559	0.0022708	-0.00424982	0.0209998	0.00987175	-0.0104743	-0.00600378	-0.00939799	-0.000714507	0.00364134	-0.00238195	0.0144492	0.000614426	0.00187218	0.00300093
NDAR_INVHL015EB9	210309_N07_0031_AHYFFFDSXY	32.67	17.09	14.96	19333.3	34.41	0.00042	3962025	161041	294097	160136	294362	25108	88869	4238	3635971	1834102	1.98	2984161	1827263	1.63	97.5115	97.7842	91.03	150.5	567	12509	5099	6567	57	786	58	Male	XY	White	Unknown	EUR	0.00322894	0.00187301	0.00389136	-0.00165409	-0.00315191	-0.0083096	-0.000965506	-0.00263017	0.0197778	0.00684384	0.00462464	-0.00125277	-0.0175925	0.0100021	0.00158328	0.021524	-0.0109997	-0.00231637	0.00568418	-0.000353395	0.00295432	0.0218976	0.010184	2.77244e-05	-0.018019	-0.00438429	0.00248045	-0.0151524	-0.00621372	-0.0139493	-0.00436322	0.0236036
NDAR_INVHL052PAV	210927_N06_0389_BHLL2HDSX2	37.2	36.94	1.05	19569.5	38.44	0.00039	4024913	168117	305499	167148	305826	26667	124802	0	3717953	1873919	1.98	3098198	1900237	1.63	96.7624	97.6243	89.56	150.5	582.5	12795	5322	6651	62	760	82	Female	XX	White	Not Hispanic or Latino	EUR	0.00113369	0.0198887	0.0227827	-0.0015483	0.00344425	-0.0109004	0.000327135	0.000142263	-0.00294593	0.0134084	0.0115581	0.010023	0.00720315	0.00909471	-0.0127811	-0.00768011	-0.0267254	-0.0103876	-0.00573318	-0.0108373	0.00523662	0.00781226	-0.0129885	0.00760591	-0.0110505	-0.0109013	-0.010051	0.0140129	-0.00808101	0.00317548	-0.0092355	-0.0112329
NDAR_INVHL152PTA	210412_N03_0287_AH37HFDSX2	36.01	18.88	16.39	8317.88	38.06	0.00081	3930946	162258	288780	161988	288831	24517	89287	4179	3627582	1825313	1.99	2927756	1844219	1.59	97.3542	97.6144	88.93	150.5	561.75	12600	5179	6624	55	742	25	Male	XY	White	Not Hispanic or Latino	EUR	0.00376874	-0.00493974	-0.00259857	-0.00213669	0.00328389	-0.000939644	0.00206495	-0.00306049	-0.00348323	0.0106401	-0.00556465	0.000501844	-0.00619222	0.0126024	0.0120118	-0.0160841	-0.00761541	0.00699983	-0.000338461	0.00974122	-0.00593826	0.00127994	-0.000754195	-0.00249358	-0.00146938	0.00584714	0.00414889	0.000427196	-0.019156	-0.00238516	0.00475853	0.0114237
NDAR_INVHL161MX9	210601_N03_0318_AH5JHCDSX2	43.08	22.55	18.99	8068.08	45.55	0.01637	4630649	149335	368286	146794	376509	36485	117143	2475	4078941	2051073	1.99	3804686	1792886	2.12	97.4378	97.7051	90.42	150.5	491.75	14900	6224	7741	58	877	59	Male	XY	Black or African-American	Not Hispanic or Latino	AFR	-0.0298017	-0.00706623	0.00347047	-0.00238089	-0.00153307	0.00434013	-0.0101139	-0.00678907	-0.0092062	0.00101018	-0.00973075	-0.00675767	0.0149668	-0.00433629	-0.00264672	0.000871044	-0.0143633	0.00214901	0.00945538	0.000891568	0.0058851	-0.00271745	0.0125274	0.00510448	-0.00655059	-0.00203055	0.00268508	0.00601857	-0.00260053	-0.00500157	-0.00648557	0.00709023
NDAR_INVHL177CAC	210603_N01_0380_BH5JHNDSX2	36.11	35.94	1.33	5853.3	37.37	0.00426	3992779	167506	305021	166172	304294	26068	123450	0	3689273	1863139	1.98	3070830	1891317	1.62	96.8766	97.7416	91.52	150.5	538.25	13143	5347	6895	56	845	73	Female	XX	White	Not Hispanic or Latino	EUR	0.00366556	-0.00442407	-0.00280076	-0.00385641	-0.00786596	-0.00234672	-0.00363657	-0.00711027	-0.00678304	-0.00102899	-0.00176444	-0.00207292	-0.00591981	0.00349319	-0.00410277	0.023216	-0.0138165	-0.00970872	-0.00372689	0.00385228	-0.0105661	-0.00497214	0.011674	-0.00393382	0.000411248	-0.00216607	-0.0048685	-0.0204656	0.00232346	0.00816864	-0.0241734	-0.017169
NDAR_INVHL190PCF	210304_N01_0325_BHWNTFDSXY	40.58	40.16	1.3	8710.11	42.02	0.00097	3970250	167920	303551	166819	302633	25810	122940	0	3678733	1854248	1.98	3041874	1895406	1.6	96.9032	97.7788	89.71	150.5	540	13277	5457	6956	56	808	84	Female	XX	White	Not Hispanic or Latino	EUR	0.00390275	-0.00420806	-0.00266188	-0.00209775	-0.00907615	-0.00341392	0.00435045	-0.00287167	-0.00143587	0.00809053	0.0027212	0.0183993	0.00794868	-0.0114065	-0.00359653	-0.00165405	0.00485805	-0.0037963	-0.00306187	-0.0132981	-0.00570517	-0.00725856	-0.00320169	0.00315262	0.00156167	0.0033712	0.000828376	-0.00409272	-0.0134557	0.00205603	-0.00315397	-0.00757394
NDAR_INVHL255LTB	211014_N05_0391_BHLYKHDSX2	40.45	39.97	1.29	30494.8	41.77	0.00039	3943676	168213	298331	167967	297084	25396	124238	0	3660967	1847208	1.98	3002209	1898829	1.58	96.8401	97.7031	90.73	150.5	489.25	12869	5232	6712	49	876	4	Female	XX	White	Unknown	EUR	0.0040255	-0.00578175	-0.00195547	0.00210277	1.03414e-06	-0.00243819	-0.00577432	-0.0121844	-0.0143111	-0.0089236	-0.00268556	-0.0081854	0.00390805	0.0119048	0.000412045	-0.00589249	-0.00836129	-0.00268111	-0.0105182	-0.00421089	-0.0172456	-0.00698884	0.0140324	-0.0112654	-0.00102322	0.00916746	0.00954877	0.00751548	-0.0041754	0.00764618	0.0166662	0.00879325
NDAR_INVHL267TXE	210510_N04_0315_BH3NFMDSX2	36.14	37.12	1.46	12360.4	37.25	0.00381	3976700	167135	301653	166778	300560	25884	123322	0	3683494	1855270	1.99	3044998	1894006	1.61	96.8076	97.6722	91.19	150.5	432	12120	4989	6333	36	762	20	Female	XX	White	Not Hispanic or Latino	EUR	0.00378604	-0.00423412	-0.0025817	0.000615099	0.00578816	0.0114877	-0.017922	-0.00817048	-0.00149716	0.00102	-0.0135308	-0.0175671	0.00613585	0.00633666	0.00275401	0.028199	0.0147207	-0.00979022	-0.00490166	-0.00322742	0.00636485	-0.00111124	0.001757	0.00478112	0.00728435	0.00293825	0.00593087	-0.00269945	0.00072046	9.38382e-05	0.010521	-0.000219924
NDAR_INVHL293UUR	210226_N06_0267_BHWH3YDSXY	37.97	20.11	16.47	8920.09	40.13	0.01619	3940581	160161	290583	159856	291806	24786	91167	2549	3618289	1823131	1.98	2963141	1818966	1.63	97.3006	97.5474	89.26	150.5	481.75	11908	5023	6092	45	748	53	Male	XY	White	Not Hispanic or Latino	EUR	0.00338858	-0.00516059	-0.00268866	-0.00130989	0.0257742	0.00535972	-0.00852899	-0.00402668	-0.00545154	0.00787309	-0.00936427	-0.00974624	0.00245977	0.000725774	-0.0166721	-0.0139667	-0.0050219	0.00352403	0.00246308	-0.00256061	-0.00947969	-0.0109738	0.00973449	-0.00100977	0.0056231	0.00201188	-2.94313e-05	-5.34232e-05	0.00721379	-0.0147746	0.00833952	-0.0131379
NDAR_INVHL294VC5	210309_N02_0314_AHWTMVDSXY	38.92	38.62	1.51	6982.24	40.31	0.00576	4441415	147105	366617	144554	373410	33618	165142	0	3911472	1967784	1.99	3779903	1727092	2.19	96.7412	97.6082	90.01	150.5	474.2	13473	5725	6895	47	806	89	Female	XX	White	Not Hispanic or Latino	AMR	-0.0137287	-0.00651928	-0.00251126	0.000437884	0.0121947	0.00158684	-0.00848818	-0.00695694	0.00548371	-0.00391998	-0.00699351	0.00090487	0.00371051	0.000955072	0.0154456	0.0125418	-0.0112829	-0.00751441	0.00638331	0.0145177	0.0111491	-0.0071636	-0.00690929	0.0181682	0.00838975	-0.00983948	-0.0082388	0.0169284	0.00491307	-0.010463	-0.00959445	0.00763403
NDAR_INVHL484RK0	210128_A01301_0014_BHTVH2DSXY	35.65	35.59	1.37	7119.68	36.8	0.00017	3985761	166861	303805	166460	303327	26193	121826	0	3687945	1864251	1.98	3054989	1897674	1.61	96.9887	97.8553	91.96	149	522.25	13091	5334	6888	43	826	61	Female	XX	White	Not Hispanic or Latino	EUR	0.00376585	-0.00460941	-0.00349123	-0.00155128	-0.00547151	0.00469035	-0.011327	-0.00610783	0.0191366	-0.00776224	0.00336087	0.00142835	-0.0077757	0.00240249	0.00949433	-0.00903404	0.00441009	0.00276155	0.00187578	0.0101351	0.00731	0.000879278	0.00892483	-0.00350548	-0.00184508	-0.00308939	0.00725835	-0.0188362	-0.00775837	0.00374283	0.00329839	0.0120478
NDAR_INVHL530EG6	210527_N07_0075_AH537MDSX2	34.51	18.13	15.57	8792.2	36.4	0.0044	4681772	151503	372378	148506	380772	37078	104113	2045	4128150	2078628	1.99	3853761	1822243	2.11	97.4255	97.6808	91.54	150.5	539.75	15017	6207	7890	64	856	66	Male	XY	Black or African-American	Not Hispanic or Latino	AFR	-0.0360615	-0.00798939	0.00380561	-0.00102486	-0.0119474	-0.00153186	-0.000291953	0.00495413	0.00498465	0.00388136	0.00192817	0.00299965	-0.00460149	-0.00422341	-0.00784602	0.00176814	0.00440715	-0.00219259	0.00418408	0.0040233	0.00597531	-0.00494402	-0.0123253	0.00275802	-0.00666795	-0.00113736	0.00787199	0.00595923	-0.000140956	0.00417967	0.0064527	0.0040196
NDAR_INVHL591LBZ	210301_N01_0323_AHWH5JDSXY	35.11	33.37	0.93	7849.72	36.42	0.00041	3972617	165568	303461	164840	304087	25764	126067	0	3660716	1840990	1.99	3078908	1857690	1.66	96.7135	97.5796	90.85	150.5	529.25	12671	5267	6627	52	725	33	Female	XX	White	Not Hispanic or Latino	EUR	0.00317998	-0.00431414	-0.000709893	0.000250083	0.00333556	-0.0038576	0.0120724	0.000223045	0.0125566	0.00816766	-0.00441866	-0.00188331	-0.00449577	0.0150463	-0.000755858	0.0032087	0.00704705	0.00257839	0.00572989	-0.00628827	-0.00138673	0.00837227	0.00375958	0.00982426	-0.00190275	0.00408699	-0.00509576	0.00241084	-0.0121909	-0.00210934	0.00963003	0.00395539
NDAR_INVHL607JUG	210322_N05_0279_AH2LY7DSX2	38.54	38.93	1.26	9952.14	39.81	0.00047	4000799	169492	303349	168963	302505	26078	124214	0	3709971	1871981	1.98	3053928	1917554	1.59	96.9091	97.7729	90.2	150.5	519.8	13414	5396	7093	62	863	72	Female	XX	White	Unknown	EUR	0.00400823	-0.00416615	-0.00337671	0.00107219	-0.0109449	-0.000316082	-0.0034632	-0.00487216	0.0130898	0.00323899	0.00226404	0.00391556	-0.00685126	-0.00731563	0.00429843	-0.00112003	0.00583441	0.00361429	0.00744642	0.0147281	-0.00106854	0.00371979	-0.0117044	-0.00219464	0.00540808	-0.00790303	-0.00352284	-0.0148287	-0.00795758	0.00925603	-0.0301324	0.0023017
NDAR_INVHL608XKX	211012_N05_0389_BHLVHVDSX2	37.93	36.78	1.24	25836.4	39.17	0.0022	3978948	165576	302484	165651	301965	26135	123701	0	3675604	1854273	1.98	3060868	1880175	1.63	96.8903	97.7577	90.46	150.5	487	12421	5087	6490	44	800	83	Female	XX	White	Not Hispanic or Latino	EUR	0.00376161	-0.00388487	-0.00173032	-0.00100583	0.00622668	0.00146911	-0.00282684	-0.00744763	-0.0194622	-0.00892327	0.00830907	0.00371107	0.0167728	0.00302705	-0.00214914	0.000762952	-0.00644413	0.000968606	-0.00634122	-0.0116909	0.00099121	-0.0151668	0.0135189	0.00348436	-0.00244155	-0.000553073	0.00958375	0.0134368	-0.00324601	-0.0174469	0.0108229	-0.00387832
NDAR_INVHL787FL4	210329_N07_0042_BH2LMHDSX2	36.57	19.14	17.11	6663.63	38.61	0.00244	3950014	160373	294024	159773	292829	25452	91481	2382	3629767	1833026	1.98	2965295	1830926	1.62	97.4385	97.6995	91.27	150.5	495.2	12803	5213	6754	57	779	70	Male	XY	White	Not Hispanic or Latino	EUR	0.00367702	-0.00506167	-0.00246758	0.000309631	-0.00257795	0.00324787	-0.0125234	-0.00675802	-0.00969851	0.00104496	3.94753e-05	0.0142786	0.022837	-0.0154157	0.00237243	0.00500714	0.0090833	0.00879213	-0.0045125	-0.00612891	0.000276513	-0.000407458	0.0107674	0.00238776	-0.00128765	-0.000413048	0.00973905	0.00160078	-0.0103399	0.00423755	-0.00663824	-0.00260244
NDAR_INVHL800FJ7	210607_N06_0329_AH5V2MDSX2	34.54	35.05	1.24	14057.8	35.64	0.00071	3963519	167772	298821	168175	299287	25184	122274	0	3669480	1845908	1.99	3037038	1885896	1.61	96.7977	97.6588	89.66	150.5	515.75	12062	5037	6238	52	735	7	Female	XX	Unknown	Not reported	EUR	0.00362425	-0.00500083	-0.00254833	-0.000639012	0.0145492	0.00381226	-0.00861726	-0.0123948	-0.0147193	0.00631787	0.00612059	0.00551714	-0.0207708	-0.00327956	-0.000145366	-0.0111976	-0.00161479	0.00817599	0.00679157	0.00756022	-0.00145332	0.00250688	0.00390603	-0.00197127	0.00391293	0.00135564	0.00235931	-0.0224768	0.00274062	0.0124066	-0.0138804	0.0011544
NDAR_INVHL856ZL0	210601_N08_0020_BH5KGGDSX2	41.23	39.64	0.97	11966.7	42.84	0.00056	3953858	169807	297511	169317	297790	25533	123288	0	3672753	1847467	1.99	3010385	1903721	1.58	96.7809	97.6521	89.58	150.5	550.5	12926	5289	6844	46	747	84	Female	XX	Unknown	Not reported	EUR	0.00392876	-0.00457776	-0.00238299	-0.00110669	-0.00238592	-0.00136741	0.0152193	-0.0063669	-0.0201447	-0.00777961	-0.00560579	-0.0132096	0.00608079	0.00959151	-0.0168743	-0.016514	0.0079086	0.00293775	0.00517406	-0.000841473	-0.012249	-0.00252095	0.00142058	0.00114601	0.0032441	-0.00416161	-0.00083397	-0.0155107	0.00854859	-0.0121357	-0.00592273	0.00703475
NDAR_INVHL947AEP	210322_N02_0322_BHYJYYDSXY	38.97	20.31	17.41	8946.4	41.13	0.00747	3978455	160288	297159	160153	297004	25681	89550	2476	3650429	1842675	1.98	3001793	1833223	1.64	97.5622	97.8132	91.51	150.5	538.5	13497	5475	7154	59	809	78	Male	XY	White	Not Hispanic or Latino	EUR	0.00119799	0.0192941	0.022439	0.00245572	-0.0128127	-0.00219771	-0.00506157	-0.00151513	-0.0057043	0.00429064	-0.00614265	0.00241909	-0.00817854	-0.0168201	-0.000697981	0.0118165	0.00656867	-0.00690623	-0.00264385	-0.00361005	-0.0116688	-0.001577	0.000360898	-0.0115073	-0.00727133	-0.00123379	0.00466363	0.000760606	0.00486248	-0.00737206	-0.0152516	0.00210983
NDAR_INVHM236HDD	210510_N04_0315_BH3NFMDSX2	37.61	36.09	1.15	9374.21	39.01	0.00458	4007904	165159	307136	164377	307379	26261	121124	0	3695371	1858674	1.99	3104890	1873591	1.66	96.6893	97.5535	89.01	150.5	518	12417	5118	6549	42	708	89	Female	XX	White	Not Hispanic or Latino	EUR	0.00127627	0.00723907	0.00952558	-0.000146167	0.00526065	0.0332295	0.012641	0.0171833	0.00843095	0.00542854	-0.0056383	-0.00487203	0.00175612	0.0046447	0.000935306	-0.00597099	0.00647578	-0.000237924	0.00513619	0.00296356	-0.00277478	-0.0029347	0.00582661	0.0109633	0.00913059	-0.00167106	0.00557379	-0.00568998	-0.00373238	0.00262432	0.0071654	0.010822
NDAR_INVHM267GR6	210603_N04_0329_AH5JFMDSX2	31.13	15.35	11.23	10609.1	33.03	0.00047	3933894	160875	290757	159869	290470	24337	87983	2652	3613917	1809503	2	2969303	1808404	1.64	97.0651	97.3238	90.64	150.5	517.25	11810	4945	6190	52	623	78	Male	XY	White	Not Hispanic or Latino	EUR	0.00344063	-0.0056536	-0.00335889	-0.00301971	0.0096546	-0.0121134	0.0293764	0.0055227	-0.00187598	-0.0111199	0.00235353	-0.00162861	-0.00701851	-0.00538867	0.00890785	0.0110808	0.00629537	-0.00152538	-0.000244992	-0.00167195	0.0055842	-0.00307688	0.000449692	0.00165872	-0.000890287	0.00518008	0.00470178	0.00460063	-0.0191827	-0.00337735	0.000199235	0.0100376
NDAR_INVHM411KV7	210910_N08_0071_BHJHCMDSX2	38.85	20.33	17.88	9517.11	41.04	0.00104	3945366	162087	292188	161280	291745	25045	88465	4170	3631576	1833967	1.98	2951737	1841631	1.6	97.569	97.8284	90.88	150.5	550.5	13371	5280	7154	68	869	63	Male	XY	White	Not Hispanic or Latino	EUR	0.00382197	-0.00460424	-0.00258163	6.24467e-06	-0.0147683	0.00329273	-0.00739273	-0.00663617	-0.0178342	0.010145	-0.0040636	-0.00121442	-0.00429794	0.011929	-0.00198145	-0.00874505	0.0102553	0.00581344	-0.00224697	-0.00744285	-0.00278282	0.0116814	0.00589176	-0.00138656	-0.000845138	-0.00720194	0.00907889	0.00636669	0.010979	0.00631186	-0.0214981	-0.00591015
NDAR_INVHM501EU7	210510_N03_0307_BH3MW5DSX2	34.11	17.23	13.49	9533.91	36.19	0.00032	3946730	158717	294450	157246	295587	25017	83126	4172	3608940	1816021	1.99	3005884	1792273	1.68	97.1422	97.4082	90.19	150.5	500	11915	4976	6236	41	662	66	Male	XY	White	Unknown	EUR	0.00360258	-0.00581804	-0.00454728	-0.000805267	0.0168604	-0.010628	0.0122108	-0.0106645	0.0018604	-0.0036843	-0.00773743	-0.00901257	0.00558139	-0.0028179	-0.0175391	-0.0106078	0.00641282	-0.00558261	0.00397131	-0.00117715	-0.0260301	0.00563208	-0.0123541	0.00217096	0.0101669	-0.00569335	-0.0124785	0.00625548	0.00214314	-0.0161754	0.00449139	0.0175217
NDAR_INVHM563BH6	201230_N05_0238_BHMFC7DSXY	37.4	37.62	1.46	7284.08	38.63	0.00044	4014699	168664	303778	167791	303547	26302	121723	0	3711006	1874734	1.98	3079703	1905377	1.62	96.9363	97.802	89.59	148.92	502.75	13207	5403	6909	49	846	76	Female	XX	White	Not Hispanic or Latino	EUR	0.00088146	0.0177336	0.0228072	-0.0018788	-5.85848e-05	-0.00726937	-0.0125576	-0.00524639	-0.00638535	-0.00620899	0.0118714	0.0165076	-0.000838305	0.0134068	0.00384348	0.00915807	-0.00305757	0.00373941	0.00619685	0.0120061	0.00806356	-0.0293217	0.00240639	0.00968802	0.00683022	-0.00789861	0.00191532	0.00947544	-0.00355826	-0.0118012	-0.00634125	0.00799121
NDAR_INVHM564MNT	210603_N03_0320_BH5HMNDSX2	38.59	19.69	16.18	23431	40.78	0.00042	3958214	160414	294548	159655	293738	25346	90308	3186	3627074	1830122	1.98	2989143	1817085	1.65	97.3913	97.6493	90.67	150.5	521.5	12930	5297	6846	57	730	75	Male	XY	Unknown	Not reported	EUR	0.00320242	-0.00221118	0.000923508	-0.000327102	-0.00426507	0.00672603	0.00942272	0.0121135	0.00756459	-0.0068939	-0.00531444	-0.0135748	0.0002307	0.00640175	-0.0104165	0.0194957	-0.0113107	-0.0112648	-0.00671697	-0.0108069	0.0177551	0.000909532	-0.0057242	0.0167668	0.0102404	0.00383176	-0.00847015	0.00904024	-0.0207213	-0.00786102	0.00158685	0.00709257
NDAR_INVHM576XCX	210305_N02_0312_BHWTTVDSXY	37.64	19.79	17.64	10244.6	39.72	0.00046	3939307	162933	289930	162763	287679	24990	88706	4026	3630258	1836013	1.98	2932344	1850630	1.58	97.5481	97.8067	90.53	150.5	527.25	13102	5291	6929	54	828	82	Male	XY	White	Not Hispanic or Latino	EUR	0.00400795	-0.00566762	-0.00387858	0.000981679	-0.00442536	-0.00168671	-0.0152193	-0.00216309	0.0178219	0.00850873	0.00784337	0.0124061	0.0168225	0.0150419	-0.0044357	-0.00114703	0.00169417	0.00375622	-0.00243227	0.00374122	0.0096354	0.00841972	-0.00725134	0.00491391	-0.000416595	-0.00670592	0.00493743	-0.00801287	-0.00823519	0.00837107	-0.0118049	0.00152536
NDAR_INVHM673BLH	211004_N07_0143_BHLHLFDSX2	37.54	19.73	17.12	8549.94	39.67	0.0039	3930137	160118	292343	160257	290884	25071	90119	2375	3614338	1824213	1.98	2947256	1826902	1.61	97.505	97.7547	89.06	150.5	641.5	12662	5217	6657	60	728	16	Male	XY	White	Not Hispanic or Latino	EUR	0.00335506	-0.00398463	-0.00146939	0.000172016	-0.0101797	-0.000976759	0.00807764	0.00767639	0.00527643	0.00447163	0.00518117	0.00196534	-0.012449	0.000588567	-0.0190944	-0.01116	-0.0292451	-0.00247065	-0.00465782	-0.0181895	-0.000143176	-0.0133784	0.000733465	-0.00734979	0.0163123	0.0123788	-0.0164801	8.28353e-06	-0.0132774	-0.000567183	0.0151151	0.0074004
NDAR_INVHM695LVY	210927_N04_0390_BHLL22DSX2	40.87	21.08	17.68	7813.71	43.24	0.0004	3981475	170357	287624	169600	286667	25356	90256	3474	3705333	1870932	1.98	2903365	1932724	1.5	97.4049	97.6535	90.51	150.5	552	13623	5409	7314	55	845	0	Male	XY	Native Hawaiian or Other Pacific Islander	Unknown	AMR	-0.00618496	0.0495057	-0.0547614	0.0792385	-0.00596645	-0.0200788	0.00145891	0.00898833	0.00453288	0.00812237	-0.00448759	-0.00216998	0.00381365	0.00402445	0.00781763	-0.000829114	-0.00770697	0.00865056	-0.000568098	0.00739163	0.00710513	0.00191972	-0.00264795	-0.0087027	0.00889607	0.000702055	0.0162478	-0.0088155	-0.00329166	0.000669526	0.00400862	0.0168024
NDAR_INVHM703BLW	210527_N06_0323_BH52FGDSX2	35.33	18.27	14.84	11082.5	37.39	0.00656	3911592	161236	289697	159871	290145	24742	89950	2425	3598023	1811246	1.99	2936450	1816964	1.62	97.4238	97.6859	92.65	150.5	485.75	12498	5061	6649	54	734	82	Male	XY	White	Not Hispanic or Latino	EUR	0.00387091	-0.00476875	-0.00258587	-0.00096974	0.00488337	-0.00791928	0.00722047	-0.00765341	0.00773207	-0.00983462	0.00332432	-0.00235558	-0.000641087	-0.00496747	-0.00549348	0.0118467	0.0045578	-0.00426237	0.0183861	0.0138976	0.00716144	0.0332168	0.00506368	-0.00419829	-0.0164388	-0.00429334	-0.00556795	-0.00255754	-0.00763716	0.000520468	-0.00337782	-0.00807185
NDAR_INVHM704DN6	210603_N05_0319_BH5JJFDSX2	32.15	16.1	12.33	7873.49	34.13	0.00033	4060031	154766	308480	153494	309992	26916	96180	2620	3674945	1844817	1.99	3156684	1766080	1.79	97.1679	97.4249	90.75	150.5	529.25	12759	5167	6802	54	736	78	Male	XY	Unknown	Hispanic or Latino	AMR	-0.00306389	0.00801755	-0.00551825	0.0121512	0.00413453	0.00272746	0.0201367	0.00128233	0.0099985	0.00528189	-0.00711863	-0.00277967	-0.00442442	0.00791526	0.0146305	-0.00391337	0.0177255	-0.00194517	-0.00143297	-0.00907027	-0.00361182	-0.000591475	-0.00391213	0.0208683	0.00110788	0.00122031	0.00156574	0.0081669	-0.00276116	0.00797504	-0.00847362	0.00563318
NDAR_INVHM766BC9	210301_N05_0266_BHWHYMDSXY	39.42	20.37	16.82	7616.52	41.78	0.00212	3932663	162635	288661	161709	288554	24587	89217	2448	3625677	1824868	1.99	2934899	1840363	1.59	97.355	97.598	89.48	150.5	521.75	12746	5303	6591	55	797	46	Male	XY	White	Not Hispanic or Latino	EUR	0.00383785	-0.00493784	-0.00112818	-0.00126908	0.00541382	0.000699078	0.00314021	-0.00423021	0.0114817	0.0013141	0.00432029	-0.00545656	-0.0046166	0.00370638	-0.0150962	0.00381908	-0.0127038	0.00137409	0.00158401	0.00411106	0.0173087	0.00829792	0.003353	0.0146248	0.00643492	-0.00872561	0.00229954	-0.0128103	0.0160938	0.0173486	-0.0163443	-0.0111286
NDAR_INVHM801DGQ	210331_N02_0327_AH2LWVDSX2	33.6	34.4	1.17	9263.89	34.66	0.00041	3982606	167593	300340	167315	301211	25477	127442	0	3683258	1858347	1.98	3052827	1891953	1.61	96.7501	97.6139	90.44	150.5	500.5	12164	4995	6362	41	766	82	Female	XX	White	Unknown	EUR	0.00346958	-0.00350446	-0.00212143	0.00088077	0.0110371	0.00252785	-0.00211814	-0.00850709	-0.00730849	-0.0170358	0.0078731	0.00220181	-0.0112681	-0.00147152	-0.00141168	0.000355284	0.00244431	0.00135157	0.000234375	0.000439419	-0.0101114	-0.00518712	0.0070293	-0.00433372	-0.00297484	0.00834215	0.00318088	0.00169907	-0.0168466	0.00323249	0.00104436	-0.00096112
NDAR_INVHM867LK6	210309_N02_0314_AHWTMVDSXY	34.24	18.11	16.44	10496.3	36.07	0.00315	4084606	157213	307685	155562	309663	26722	89670	2513	3705291	1869272	1.98	3156729	1800442	1.75	97.3639	97.6227	90.05	150.5	452.25	12187	5057	6373	45	712	77	Male	XY	Not reported	Hispanic or Latino	AMR	-0.00363174	0.0131773	-0.0104475	0.025018	0.0185683	0.0180219	-0.00937284	-0.00385122	0.0121329	0.0039818	-0.0015017	-0.00158918	0.00328043	-0.00554729	-0.00358383	-0.00296497	0.0183568	0.00140306	0.00629226	0.00800453	-0.0066788	-0.0149626	0.00982839	0.0159164	-0.00790441	0.00691269	-0.0251831	0.00398455	-0.00326466	0.00344894	0.00732237	-0.0108709
NDAR_INVHN049YLR	210309_N02_0315_BHWTLYDSXY	38.64	18.95	14.8	7705.46	41.04	0.00037	3950663	160893	292645	159794	292341	25000	86708	2608	3625401	1821680	1.99	2984763	1815318	1.64	97.1926	97.4411	89.31	150.5	504.75	12327	5102	6432	45	748	57	Male	XY	White	Not Hispanic or Latino	EUR	0.00286405	-0.000380297	0.00149454	-0.00336228	0.018582	0.0103631	0.00680618	0.0144298	0.00402864	-0.00773577	-0.00121586	0.00149612	-0.00422532	-0.018518	0.0081087	-0.0041609	0.000108471	-0.00433818	0.00406118	0.00728093	-0.00483236	0.00122416	-0.00349848	-1.16775e-07	-0.000789413	-0.000675927	0.0058734	0.00472458	-0.0107699	0.0139285	0.00337118	-0.00451335
NDAR_INVHN110JWM	210506_N05_0303_BH3JT3DSX2	38.09	37.81	1.31	7259.26	39.45	0.00296	3979680	168643	299895	167957	300592	25690	126178	0	3683739	1856493	1.98	3047573	1895126	1.61	96.6714	97.533	88.91	150.5	465.5	12295	5123	6365	40	767	89	Female	XX	White	Not Hispanic or Latino	EUR	0.000743362	0.0204702	0.0259302	-0.000484957	0.0181695	-0.0109287	-0.0113337	-0.00743056	0.00131757	-0.0041851	-0.00825266	-0.00437051	-0.00614021	0.00669	0.0148537	-0.013155	0.00596116	-0.000900379	0.000631217	0.00306279	0.0152929	0.0034548	-0.00868775	-0.00708608	0.00313586	0.00584179	-0.0203427	-0.0132802	-0.00485609	-0.000511704	-0.00902488	0.00239258
NDAR_INVHN119EPU	210510_N05_0305_AH3NFYDSX2	40.62	39.84	1.07	9474.86	42.1	0.00842	4022203	166975	306969	166506	305990	26874	128514	0	3710207	1868548	1.99	3107819	1888013	1.65	96.75	97.614	88.7	150.5	540.75	12851	5263	6784	46	758	65	Female	XX	White	Not Hispanic or Latino	EUR	0.000642914	0.0193633	0.0236409	-0.00171861	0.00526518	-0.010809	0.00183213	-0.00275948	-0.00092085	-0.00297553	0.00736974	0.013748	0.0177493	0.00894616	0.00745468	0.00158887	-0.0130429	-0.000254562	-0.00696669	-0.0080983	0.0159293	0.00310537	0.00586319	0.00363522	-0.00300576	0.00876658	-0.00863349	-0.0108233	0.00201445	0.00334716	0.0158035	-0.00966891
NDAR_INVHN148KNA	210607_N03_0322_AH5WK2DSX2	37.3	19.11	15.25	22246.7	39.43	0.00034	3942118	161240	291513	160785	291240	25141	87194	2531	3629741	1831085	1.98	2951286	1838756	1.61	97.3555	97.6131	89.73	150.5	473.6	12294	5060	6427	45	762	89	Male	XY	Unknown	Not reported	EUR	0.00387639	-0.00557646	-0.00281662	-0.000377137	0.00560038	-0.00202427	0.00123374	-0.00899631	-0.00504153	0.00335803	0.00412429	0.011058	0.0261883	-0.0191266	0.0103539	0.000260574	0.00783891	0.0102701	0.00875318	0.0112543	-0.00323931	-0.00581672	0.00829279	-0.00355234	0.00245757	-0.0034511	0.012079	0.00185563	-0.00551823	0.00270175	-0.00917499	-0.000748574
NDAR_INVHN173BFQ	201231_N04_0241_BHNT2WDSXY	36.88	19.34	16.24	9881.73	39.02	0.00026	3992529	161915	295437	160804	295287	25395	89368	3912	3669543	1849989	1.98	2998503	1847704	1.62	97.4341	97.7051	90.58	149.24	534.8	12869	5280	6740	57	792	40	Male	XY	White	Not Hispanic or Latino	EUR	0.0020621	0.00763491	0.0100601	0.00231942	-0.00179329	0.0339282	0.0169492	0.00315585	-0.0126268	-0.00645508	-0.0043685	-0.000892463	-0.00912848	-0.00079711	-0.00440452	-0.00379845	-0.00573196	-0.00733554	-0.00685319	-0.00220946	0.0200082	-0.003523	-0.0251793	-0.0125678	0.0115548	0.00883329	-0.0141779	-0.000966383	0.00447853	-0.0156064	-0.000254147	0.00482613
NDAR_INVHN290TRC	210319_N07_0037_BHYH57DSXY	37.31	18.76	15.4	7147.85	39.54	0.00334	3933069	161325	291624	161010	290621	24668	88517	2480	3615924	1819724	1.99	2956203	1823017	1.62	97.4415	97.6912	91.5	150.5	568.2	13106	5292	6943	50	821	58	Male	XY	White	Not Hispanic or Latino	EUR	0.00399564	-0.00439955	-0.0027076	-0.00240057	-0.0070535	-0.00639674	0.00947254	-0.00335496	-0.0156489	0.00854542	-0.0107914	-0.00759246	-0.00753929	0.0131926	0.00485977	-0.00950095	-0.00588718	0.00486404	0.00119538	-0.00153138	0.00435298	0.00611107	-0.0058305	-0.00148247	0.00606564	-0.000846544	0.0048561	-0.00929331	-0.0127917	0.0142337	-0.0232367	-0.00163533
NDAR_INVHN317WRA	210311_N01_0329_AHYH5CDSXY	36.86	35.67	1.18	6165.81	38.2	0.00128	3954946	167294	301928	166021	300688	25779	121716	0	3661870	1842421	1.99	3036220	1880750	1.61	96.7939	97.6595	91.8	150.5	494.25	13269	5404	6959	58	848	74	Female	XX	White	Not Hispanic or Latino	EUR	0.00370009	-0.00427967	-0.0020997	-0.00249295	-0.00471318	-0.000114445	0.00365375	-0.00920486	-0.0024301	-0.0034863	-0.00594167	-0.00614529	-0.00511041	0.00676268	0.0114194	0.0162597	-0.00216062	-0.00757795	-0.00309542	0.00305421	-0.00781496	-0.00769665	-0.00338732	0.000471228	-0.00109184	0.00548089	-0.00066389	0.00589981	-0.0204709	0.00463078	-0.00991684	0.00190818
NDAR_INVHN345HNB	210614_N03_0326_AH5V2JDSX2	39.09	38.17	1.26	16602	40.44	0.00037	3978635	167156	304277	167220	301586	26220	124055	0	3683785	1858259	1.98	3049421	1895961	1.61	96.9034	97.7752	90.07	150.5	573.8	12977	5355	6778	59	785	41	Female	XX	White	Unknown	EUR	0.00359837	-0.00185721	0.000261315	-0.00116447	-0.00396334	0.00259621	-0.00054654	0.0172451	0.00578053	-0.00852873	0.0146343	0.0124097	0.0114254	0.00601247	0.0160671	-0.0137515	-0.010461	0.0124848	-0.00400162	-0.00436449	0.00262157	-0.000971834	0.0089887	0.00549701	-0.00931182	-0.0141092	-0.00505317	-0.00606328	0.00431102	-0.00218768	-0.00965433	0.0178812
NDAR_INVHN346KAK	210924_N05_0379_BHLK3TDSX2	40.59	20.66	16.97	5850.2	43.08	0.00241	3942180	161251	292652	160326	291699	25300	87455	3190	3623061	1827932	1.98	2962017	1828479	1.62	97.4095	97.6701	90.32	150.5	466.75	13054	5266	6905	61	822	32	Male	XY	White	Not Hispanic or Latino	EUR	0.00330151	-0.00270265	-0.00474172	-0.00368608	-0.00388249	-0.00991893	-0.0113943	0.0396428	0.00398358	-0.0128282	0.0010489	-0.00892267	0.00451279	0.00269724	0.00517935	0.0108486	-0.00875353	-0.002641	0.00391801	0.00342291	0.00182526	0.0149454	0.00192685	-0.00275151	-0.00233294	-0.00387115	-0.0100158	-0.00511515	0.0184399	-0.000182631	0.000263657	-0.00524155
NDAR_INVHN363UDG	210610_N03_0324_AH5JFGDSX2	39.41	41	1.63	23808	40.51	0.0005	3975427	167920	301348	167257	301819	26224	125565	0	3686614	1863141	1.98	3032782	1907515	1.59	96.9664	97.8302	89.03	150.5	516.2	13121	5356	6878	50	837	42	Female	XX	Unknown	Not reported	EUR	0.00387095	-0.00589249	-0.00465416	-0.00204414	-0.00565545	-0.00203055	-0.0109086	-0.00883536	-0.0142835	0.00839099	-0.00944221	-0.00806169	0.00313198	0.0165641	0.000725363	0.00634162	-0.00363428	-0.00679793	-0.00989963	-0.0155992	0.0185295	-0.00113048	-0.0049837	0.0147405	0.0120189	-0.000873376	0.00420254	-0.00356963	-0.0131717	-5.0281e-05	-0.0206395	0.00134811
NDAR_INVHN374LF1	210412_N01_0346_AH373TDSX2	37.14	36.57	1.17	5632.65	38.48	0.00073	3962127	167030	300862	166354	300034	25453	120566	0	3661437	1841663	1.99	3049557	1872555	1.63	96.7559	97.6231	88.95	150.5	524.5	12431	5145	6500	51	735	81	Female	XX	Unknown	Not reported	EUR	0.0034918	-0.00369727	-0.00263458	-0.00045072	0.0106206	0.00440608	0.00172573	-0.00166638	0.00107615	0.00806251	-0.0118294	-0.00259125	-0.00895472	0.0133527	0.00825709	0.00604955	-0.0114621	-0.00502586	-0.011278	0.000913646	0.00351944	2.84572e-05	-0.00303091	0.000316411	0.00124055	0.000255158	-0.00366409	-0.00515629	0.00474207	-0.00409577	-0.00234083	0.00111291
NDAR_INVHN388HHX	210601_N07_0077_AH5JFJDSX2	36.59	18.9	16.36	7876.89	38.7	0.00335	3938987	161783	291713	160236	291702	24784	91095	4857	3617349	1824729	1.98	2957790	1823342	1.62	97.4551	97.7173	91.06	150.5	511.2	13161	5330	6982	47	802	49	Male	XY	White	Not Hispanic or Latino	EUR	0.00380518	-0.00418258	-0.00176829	-0.000839927	-0.00719457	-0.000456609	-0.000741352	0.00514885	-0.00404116	0.00571136	-0.0129205	0.00698318	0.000135229	-0.0197077	0.00054295	-0.00376859	0.0119322	0.000224956	-0.00188784	-0.00651847	-0.00281316	0.00980944	-0.0250619	0.00521452	0.00602288	-0.00516455	-0.0054216	0.0032638	0.00579331	0.0128669	-0.0270704	0.00662821
NDAR_INVHN469XYT	210216_N06_0260_AHWJ5NDSXY	34.84	18.19	16.54	6433.02	36.77	0.00037	3949947	162053	292112	162002	291825	24749	86677	2416	3638574	1839435	1.98	2951081	1850160	1.6	97.5354	97.7894	91.12	150.5	516.75	12822	5156	6837	46	783	39	Male	XY	White	Not Hispanic or Latino	EUR	0.00371355	-0.00391819	-0.0024605	-0.000940784	-0.00427445	0.00427697	-0.0175566	0.00890297	0.0105487	-0.00224289	0.0026115	-0.00124964	-0.0166792	0.00326934	0.00367007	-0.00838855	0.00890793	-0.00141384	-0.00756348	-0.00177625	0.00530887	-0.00107924	-0.00630652	-0.00649358	-0.0018745	0.00225329	-0.00429048	0.00938945	0.0123811	-0.00343587	-0.00525084	-0.0156182
NDAR_INVHN476ZKB	210216_N06_0260_AHWJ5NDSXY	33.49	33.4	1.22	6371.31	34.58	0.00034	3962563	167243	301423	167149	301108	25079	121207	0	3664340	1853790	1.98	3036713	1888133	1.61	96.8868	97.7598	91.57	150.5	508	12765	5207	6730	73	755	68	Female	XX	White	Not Hispanic or Latino	EUR	0.00341298	-0.00426887	-0.00261738	-0.000489288	-0.00245555	-0.00227199	-0.00973687	-0.00844294	-0.00059378	-0.00428207	0.0192949	0.0204832	-0.00193112	0.0196747	0.0161864	-0.00407835	0.0149476	0.0041153	0.00684778	0.0126954	0.0180949	0.00278396	-0.0146342	0.0117068	0.0123258	0.000958733	-0.00652479	-0.0140858	0.000258345	0.000472228	0.007541	-0.0171095
NDAR_INVHN550EC7	210614_N06_0332_BH72FVDSX2	35.53	32.71	0.9	26492.3	36.87	0.0007	3956460	169721	295271	168894	296857	24923	115653	0	3671700	1846306	1.99	3014094	1898231	1.59	96.5832	97.4501	89.9	150.5	515.6	11709	5000	6016	38	655	86	Female	XX	White	Unknown	EUR	0.0028056	-0.00460993	-0.00157547	-0.000363595	0.0217886	-0.00465322	0.0155698	-0.00279216	-0.00866111	0.00470113	-0.0097797	-0.00265857	-0.00159494	-0.00220149	0.00587955	0.00616759	-0.00487109	-0.00669284	-0.00102582	-0.0100291	0.00060836	0.0100159	-0.00182879	0.00612565	0.000494601	0.00511233	-0.00732999	-0.000618699	-0.00958649	-0.0130322	-0.00522755	0.00278901
NDAR_INVHN551MTA	210527_N03_0316_BH53T3DSX2	33.74	17.11	14.04	4725.36	35.73	0.00312	3954676	161962	293002	161145	292452	25126	87475	2562	3636546	1832213	1.98	2970882	1835345	1.62	97.3532	97.6137	90.22	150.5	514.75	12431	5079	6583	57	712	89	Male	XY	White	Not Hispanic or Latino	EUR	0.00371047	-0.00364841	-0.00113772	-0.00169889	0.0037417	-0.000724425	0.00501886	-0.00841154	-0.00206446	0.00855808	-0.0149884	0.0013294	0.00587376	-0.00547025	-0.0022308	0.00649656	-0.000533034	-0.00780697	-0.00635159	0.00151178	-0.00194755	0.016391	0.0144389	-0.00308167	-0.0127767	0.00967047	0.00109927	0.00422573	-0.00779542	0.00359579	0.0084019	0.00312071
NDAR_INVHN583NHQ	210601_N05_0317_AH5JH2DSX2	36.43	18.51	14.59	17673	38.53	0.00034	3948014	161376	292361	160406	291923	25223	90290	2649	3627384	1827000	1.99	2968000	1826379	1.63	97.3416	97.5992	91.33	150.5	461.75	12283	5136	6364	46	737	79	Male	XY	Unknown	Unknown	EUR	0.00335242	-0.00153885	0.00148126	-0.000151951	0.00224768	0.0072263	0.00454584	-0.00907234	-0.00169936	-0.0262245	-0.00560812	-0.0130875	0.00252177	0.00209235	0.00593693	-0.00299346	0.00538325	-0.00133129	-0.00573066	0.0133951	-0.0115336	0.00816888	-0.000916131	-0.013333	-0.000550249	-0.00144681	0.00215345	0.0265162	0.00943828	-0.0144184	-0.00893932	-0.0138443
NDAR_INVHN631DPW	210329_N05_0282_AH2LKLDSX2	37.13	19.58	16.94	10722.2	39.23	0.00155	3932310	163672	289730	163328	288426	24785	88621	2483	3636300	1839309	1.98	2910733	1868282	1.56	97.4869	97.7406	89.91	150.5	550.2	12919	5182	6818	59	860	42	Male	XY	White	Not Hispanic or Latino	EUR	0.00362242	-0.00356905	-0.00116885	-0.0022941	-0.00947247	0.00226828	-0.00178887	0.00156296	0.0128466	0.0173998	-0.00973662	0.0105341	-0.00751534	-0.0139475	-0.00422597	-0.00708975	0.00516887	0.00176068	0.00119572	-0.00103311	-0.00342182	-0.0133254	-0.0125649	-0.00302342	-0.0057644	0.00520334	-0.00672621	0.00224357	0.00816871	-0.00316544	-0.00737378	0.0121606
NDAR_INVHN841DGA	210309_N01_0326_AHWTLJDSXY	37.59	36.83	1.16	6352.93	38.98	0.00269	4230705	160161	334392	157950	338172	30054	155398	0	3822748	1918191	1.99	3425444	1826268	1.88	96.72	97.5913	90.08	150.5	499.5	13379	5575	6962	43	799	85	Female	XX	Not reported	Hispanic or Latino	AMR	-0.00747846	0.0035139	-0.000139799	0.00983946	0.00953988	0.0135624	0.00723781	-0.0035487	-0.00868743	0.000173997	-0.0026459	-0.0025192	-0.00497557	0.00820252	-0.00862749	0.00573643	0.00255467	-0.00195419	-0.00251021	-0.00377884	0.00561911	-0.0138145	0.000229773	0.0187287	0.00151012	0.0077686	-0.0105965	-0.00216195	-0.00672011	-0.00904815	0.00230798	0.00438267
NDAR_INVHN865UY2	210216_N03_0267_BHWG7KDSXY	37.53	19.57	17.03	7400.61	39.61	0.00045	3940729	163605	288810	162971	287493	24686	89657	2427	3638231	1837787	1.98	2924069	1859912	1.57	97.4769	97.7356	91.11	150.5	473.5	12502	5144	6497	59	802	61	Male	XY	White	Not Hispanic or Latino	EUR	0.00394232	-0.00472938	-0.00356347	-0.00149203	0.00447477	0.00351563	-0.0150989	-0.00865615	-0.000373622	-0.0171719	0.00868347	-0.00522342	-0.0102631	-0.0175975	-0.00289322	0.00671293	0.0084958	-0.00725605	-0.000173124	-0.00972025	0.0109303	0.0231356	-0.00686702	-0.0102279	-0.0133086	0.00106171	0.00539126	0.000661809	0.0103308	-0.0035536	0.00250169	-0.00405117
NDAR_INVHN867GC8	210331_N07_0044_AH2LTLDSX2	35.43	18.55	16.02	15695.3	37.39	0.00081	3945549	162430	290625	161810	290840	24687	88312	4233	3634821	1833615	1.98	2945532	1845209	1.6	97.4169	97.689	89.29	150.5	487.5	12595	5113	6658	34	790	14	Male	XY	White	Unknown	EUR	0.00362057	-0.00362001	-0.00235326	-0.000888115	-0.00292337	0.00265396	-0.00750055	0.00120854	-0.000424524	-0.002904	-0.00318394	-0.00173365	-0.00965425	0.0044393	0.00122751	-0.00433343	0.0204723	0.00472728	0.00102605	-0.00203016	-0.0130234	-0.0102592	0.0140196	-0.0171581	-0.0100256	0.00748638	-0.000749696	0.000198511	0.00713968	-0.00305155	0.00799685	-0.0192257
NDAR_INVHN903HPB	210329_N03_0278_BH2MHYDSX2	39.59	39.98	1.41	7325.18	40.93	0.00138	4017447	168059	306176	167647	305024	26821	126163	0	3714579	1872556	1.98	3088066	1903406	1.62	96.782	97.6479	90.17	150.5	491.5	12918	5315	6734	42	827	89	Female	XX	White	Not Hispanic or Latino	EUR	0.000736569	0.0185069	0.0211117	-0.00267116	0.00926992	-0.00648993	-0.01863	-0.00181867	-0.00605362	0.00315803	-0.0186198	-0.0152925	0.00759195	0.00395058	-0.00272276	0.00848607	-0.0104606	-0.00319909	0.00173825	-0.0010869	-0.00301949	0.00423962	0.012645	0.00169784	-0.0122712	0.00014195	0.00751138	-0.00247043	-0.00507871	-0.0104101	0.000329301	0.016551
NDAR_INVHN935DMQ	211018_N01_0458_BHKK5GDSX2	39.94	20.05	16.22	6001.53	42.38	0.00089	3928422	162165	290217	161187	290610	25277	88686	2451	3623307	1823881	1.99	2934666	1840230	1.59	97.5341	97.7843	89.75	150.5	582.5	13272	5334	7047	61	830	77	Male	XY	White	Not Hispanic or Latino	EUR	0.00377101	-0.00378221	-0.000316924	0.000742905	-0.0157615	-0.00543771	0.00304322	0.0138767	-0.00681007	-0.000985784	0.00435331	-0.000673085	-0.00651794	-0.00257788	-0.0151311	-0.0117818	-0.00362848	0.00649766	0.00749335	-0.00862164	-0.00849937	0.0139828	-0.0077605	0.0167932	0.0103674	-0.0114514	0.00837819	-0.0142049	-0.00831994	-0.000692014	0.00934633	0.0191065
NDAR_INVHN982CM9	210601_N04_0327_AH5JHTDSX2	38.37	20.43	18.02	12643	40.45	0.00359	3944527	160956	292260	160777	290714	25184	87904	2335	3628953	1835768	1.98	2952053	1839962	1.6	97.4863	97.7401	90.23	150.49	470.5	13014	5252	6871	57	834	80	Male	XY	White	Not Hispanic or Latino	EUR	0.00370808	-0.00505758	-0.00190607	0.00180083	6.60941e-05	0.00718996	-0.0184182	-0.0100888	0.00247223	0.00756019	-0.0116851	-0.0112717	0.00734136	-0.00266434	-0.0215218	0.000898108	0.00258136	-0.00854132	-0.00255846	0.00291133	-0.00247097	0.0064824	-0.0141657	-0.00218571	0.00693254	0.00891975	-0.0024416	-0.00448716	0.00379494	0.00739777	-0.00594826	-0.00515104
NDAR_INVHP193AKB	210315_N06_0277_AHYK3TDSXY	38.04	19.68	16.86	8346.63	40.18	0.00027	3954415	161640	293981	160601	292934	25229	87789	2503	3633619	1833342	1.98	2974039	1832705	1.62	97.4774	97.7348	90.28	150.5	488.25	13115	5307	6928	57	823	54	Male	XY	White	Not reported	EUR	0.00327789	-0.000675805	-0.000901956	0.00102363	-0.00580443	0.000968983	-0.00598536	0.0275534	-0.00832818	-0.00886679	-0.00230023	-0.0144499	0.00309554	-0.00190979	-0.0156899	-0.0117299	0.0166877	0.00333471	0.0193854	0.00990813	-0.0163053	-0.0171197	-0.00211815	-4.67876e-05	0.00529222	0.0134229	-0.00484381	-0.00209281	-0.0128864	0.00586542	0.0101386	0.0133817
NDAR_INVHP363AAG	210603_N03_0321_AH5JHHDSX2	36.02	18.72	15.53	11119.1	38.06	0.00048	3938640	160859	292035	159850	292023	25209	88807	4248	3621334	1823547	1.99	2958270	1825025	1.62	97.4252	97.686	90.9	150.5	518.4	12808	5168	6784	51	805	78	Male	XY	White	Not reported	EUR	0.0035596	-0.00420099	-0.000585916	-6.66849e-05	-0.00228948	0.00340802	0.00227257	-0.00237413	-0.00143448	-0.00512825	-0.00717967	-0.00565078	0.00266074	0.00739448	0.00188719	-0.00664405	0.00248641	0.000925	0.0107632	0.000602963	0.0130778	0.00934922	0.00974208	-0.00439077	-0.0221844	0.00727433	0.00676989	0.0091252	-0.008446	-0.00752294	0.000105143	0.0118869
NDAR_INVHP528NMH	210614_N07_0084_AH72HGDSX2	37.54	18.71	14.96	6874.17	39.82	0.00046	3954790	160466	293866	160133	293823	25171	89050	4123	3629016	1822509	1.99	2987855	1815320	1.65	97.2787	97.5392	89.63	150.5	542.6	12837	5290	6761	47	739	63	Male	XY	Unknown	Unknown	EUR	0.00377125	-0.00459905	-0.00377548	-0.00199266	-0.00363296	-0.0130377	0.014315	0.025866	0.00651651	-0.00997481	0.000102011	-0.00232467	-3.98962e-05	-0.00625737	0.00517317	0.00723353	0.000472689	-0.00865013	0.00621157	-0.00851542	-0.00723543	0.00212742	-0.00243169	0.00236913	0.006617	0.00443061	0.00335622	-0.00379061	0.00205287	0.00182912	0.00118555	-0.00249616
NDAR_INVHP536NKM	210331_N02_0327_AH2LWVDSX2	37.15	19.19	16.17	7882.03	39.31	0.00039	3927296	160200	291354	159453	291394	25077	89741	2593	3603799	1820592	1.98	2956077	1814824	1.63	97.3886	97.6439	91.12	150.5	488.5	12632	5134	6700	57	741	81	Male	XY	White	Unknown	EUR	0.0035832	-0.00447794	-0.00337142	0.00112969	0.00245088	-0.00295773	-0.00391121	-0.0129109	-0.00327503	-0.0042699	-0.00562762	-0.00511425	0.00319336	-0.0203607	0.00288778	0.00611773	0.0127388	-0.00685688	0.00162679	-0.0119483	0.00125246	0.00964426	-0.00610125	0.00102078	-0.00116632	-0.00381546	0.0130922	0.013542	0.00113744	-0.00416999	-0.00133146	0.0186679
NDAR_INVHP559NRC	210607_N05_0321_BH5VG2DSX2	37.21	36.83	1.26	20257.2	38.46	0.00041	3962968	166797	302124	166090	300885	26012	121644	0	3667050	1853039	1.98	3037115	1888088	1.61	96.8303	97.6946	89.82	150.5	501.6	12953	5215	6927	46	765	84	Female	XX	White	Not reported	EUR	0.00430773	-0.00566437	-0.00595056	-0.00159666	-0.00574592	-0.00947789	-0.0136874	0.00966319	0.00901773	0.00791898	-0.000307562	0.00338963	-0.00675218	-0.0213605	-0.0151548	-0.00463212	0.00562188	0.000223395	-0.00316727	-0.0113091	-0.00818939	-0.0235999	-0.00207584	-0.0209468	0.00629895	0.0188516	6.35346e-05	-0.000261396	-0.012963	0.00432851	-0.0173553	-0.0147153
NDAR_INVHP642VY3	210331_N02_0327_AH2LWVDSX2	37.44	19.32	17.01	6607.94	39.6	0.00053	3941495	160267	292782	159777	293150	25022	90287	4684	3617807	1826903	1.98	2964409	1821296	1.63	97.433	97.6984	90.82	150.5	494.8	12707	5172	6699	52	784	77	Male	XY	White	Unknown	EUR	0.00341267	-0.00309197	-0.000672468	-0.00109655	-0.000719054	0.00382938	-0.00880037	-0.00714973	0.0018152	0.00289367	-0.0153424	-0.00988262	0.00699109	0.0116915	-0.0018228	-0.00719266	-0.000384025	-0.00713421	-0.0043972	-0.00721499	-0.00331846	-0.0120837	-0.00523434	-0.0117633	-0.00151702	0.0107647	-0.00444421	-0.00314481	0.00666843	-0.0103991	0.00253337	0.000433425
NDAR_INVHP646CGK	210524_N06_0320_BH53CVDSX2	33.63	32.12	0.81	8709.39	34.91	0.00052	3949295	170248	296584	169316	298231	24782	125455	0	3671670	1842974	1.99	3005545	1903152	1.58	96.6461	97.514	89.94	150.5	509	11912	4906	6314	41	651	69	Female	XX	White	Not Hispanic or Latino	EUR	0.00356464	-0.00496135	-0.000498439	-0.00255298	0.0134579	-0.00436703	0.012474	0.000253534	-0.0147355	-0.00899662	0.0110845	0.000738303	0.00699062	0.00404282	-0.019518	-0.00985042	0.0132021	0.00574431	0.00566026	-0.00886959	-0.00257379	-0.00317173	0.0098026	-0.00239573	-0.00540236	-0.00934736	0.00333845	-0.0177124	0.00219167	-0.0044044	0.0256058	-0.00251073
NDAR_INVHP724HF9	210930_N02_0415_AHLJFNDSX2	40.03	20.96	17.9	8652.61	42.3	0.00367	3914124	160877	291247	160676	287548	25188	92569	2517	3604422	1820435	1.98	2922380	1830451	1.6	97.4893	97.7398	91.57	150.5	533	13468	5388	7179	61	840	55	Male	XY	White	Not Hispanic or Latino	EUR	0.00370528	-0.00522088	-0.0028672	-0.000548129	-0.0152691	-0.000418179	-0.00240892	-0.00646225	0.0117895	-0.00837322	-0.00161375	-0.00848336	0.00104699	0.00922236	-0.0136591	-0.00476356	-0.00687551	0.00771021	0.00770531	0.00986452	0.0165452	-0.0107416	-0.00842536	-0.00388637	0.00544858	0.00823951	-0.00856899	0.00117311	0.00426866	-3.00367e-05	0.0105563	-0.0112202
NDAR_INVHP729EC8	210910_N06_0381_BHJHG7DSX2	35.95	18.87	16.06	10347.8	38	0.00224	3941737	162031	289644	161523	289488	25032	86563	4124	3627693	1829533	1.98	2949734	1837143	1.61	97.3703	97.6347	89.73	150.5	496.25	12289	5097	6347	43	802	50	Male	XY	White	Not Hispanic or Latino	EUR	0.00385839	-0.00497313	-0.00335392	0.00022887	0.0150934	0.0020418	-0.00653598	-0.0103399	-0.0161883	-0.000490247	0.00127993	-0.0010689	-0.00242697	-0.00221735	0.00593768	0.0177236	-0.00932991	-0.00250752	-0.0114736	-0.00188353	-0.00478617	-0.00744961	0.0131719	-0.0011827	0.00784428	-0.00218367	0.00199045	0.00135991	0.0031657	0.00645962	-0.00359045	-0.00483593
NDAR_INVHP849AG6	210603_N02_0366_BH5J3GDSX2	32.88	16.11	12.86	21507.3	34.8	0.00035	3937017	164578	287277	162952	287008	24401	89057	2716	3637740	1831906	1.99	2920942	1858177	1.57	97.2813	97.5405	92.42	150.5	523.75	12206	4993	6426	52	735	69	Male	XY	White	Not Hispanic or Latino	EUR	0.00393239	-0.00530104	-0.00214475	-0.00122377	0.00202793	-0.00867048	0.0150767	-0.00661946	0.00168055	-0.00751148	0.00571641	0.00653689	0.0111002	0.0129542	0.00850914	0.00976291	0.00449507	0.00204761	0.0198857	0.0252888	-0.00482099	-0.00355645	0.000527314	0.0110286	-0.00287228	0.0071138	0.00157117	0.0165862	-0.00537544	0.00618788	-0.00116063	0.0016939
NDAR_INVHP933YTU	210315_N04_0278_BHYKFJDSXY	38.58	20.03	17.23	8734.08	40.79	0.00302	3961770	161608	292776	162079	291243	25011	88145	2363	3644399	1839630	1.98	2967497	1844005	1.61	97.3924	97.641	88.23	150.5	515.75	12685	5216	6666	54	749	50	Male	XY	White	Not Hispanic or Latino	EUR	0.00328286	0.00106222	0.00489356	0.0020185	0.00491573	0.0224634	-0.00636835	0.00518317	-0.00301455	-0.000634439	0.00333772	-0.00266467	-0.0201667	0.010175	-0.00746516	-0.0152582	0.00515552	0.00783043	-0.0047251	-0.0149461	0.0107868	-0.00436641	0.00405687	-0.00553185	-0.00566432	0.00640885	-0.0151538	0.00461847	0.00724716	-0.0017299	0.00803215	-0.00372689
NDAR_INVHP950CDM	210311_N05_0273_AHYJ2VDSXY	41.53	21.86	19.1	10450	43.88	0.0004	3923120	161722	290693	161155	288949	25452	92350	2407	3614682	1827402	1.98	2924527	1840002	1.59	97.6457	97.894	88.71	150.5	615.5	13515	5432	7137	52	894	39	Male	XY	White	Not Hispanic or Latino	EUR	0.00359246	-0.00253211	-0.00078732	0.00189368	-0.0202195	0.00322143	0.00214533	-0.000621176	-0.0022184	0.0181566	-0.00635312	0.0095318	-0.0068227	-0.0120045	-0.00622961	-0.00310268	-0.00490447	-0.00507521	-0.0118988	-0.0227815	0.012251	-0.00431081	-0.0135784	-0.00546659	-0.00296187	0.000367456	-0.00137947	0.00217904	0.000241686	-0.00371897	0.00600387	0.00828234
NDAR_INVHP988DLU	211007_N08_0080_AHLYCKDSX2	38.45	37.35	1.09	6781.25	39.91	0.00326	3997012	168462	304655	167625	304272	26257	121342	0	3703499	1867313	1.98	3060605	1908025	1.6	96.855	97.7179	90.91	150.5	540.25	13782	5487	7349	58	888	89	Female	XX	White	Not Hispanic or Latino	EUR	0.00187906	0.0077573	0.00970499	-0.00031318	-0.018138	0.0293969	0.015924	0.00825444	0.00904328	0.00330999	0.00754665	0.0072362	0.0150219	0.0112658	0.00866757	0.00942191	0.00265807	-0.00438393	0.0011587	0.00948767	-0.00307445	0.0113275	0.00133982	0.00346569	0.0108867	0.00240703	-0.0116909	-5.14924e-05	-0.0100743	0.00111855	-0.00618083	-0.0410192
NDAR_INVHR011DET	210510_N07_0065_BH3NV3DSX2	33.63	17.7	15.33	11505.6	35.5	0.00071	3985491	161158	295634	160426	296237	25333	92190	2573	3660396	1841321	1.99	3001477	1835765	1.64	97.3881	97.638	89.8	150.5	551.75	12344	5091	6469	65	719	89	Male	XY	White	Unknown	EUR	0.00189343	0.00768779	0.0111845	0.00110322	0.00371848	0.0405463	0.0143	0.00651104	-0.00587999	-0.00661683	0.0146253	0.00915269	-0.00253331	0.0128939	-0.00674196	-0.0172623	0.0104834	0.00510089	0.0105355	0.00594707	0.0115702	0.00534813	0.00209205	0.0111836	-0.00211623	-0.0021369	0.020465	0.0163866	-0.00522553	0.0123852	0.00364188	0.0114048
NDAR_INVHR039MP6	210311_N01_0328_BHYKM7DSXY	37.21	37.41	1.81	6079.48	38.38	0.00581	3973002	167960	302817	167756	300778	25820	124390	0	3680281	1860125	1.98	3037257	1901195	1.6	97.016	97.8773	91.48	150.5	504	13381	5347	7142	46	846	49	Female	XX	Not reported	Not reported	EUR	0.00386585	-0.00331389	-0.0071358	-0.00272133	-0.0143963	-0.00473274	-0.0199744	0.0129311	0.01167	-0.0103631	0.00305552	-0.00191342	-0.00534976	0.000554904	0.00791318	-0.00248454	0.0118719	-0.00312746	-0.00525469	-0.01043	0.000306411	-0.0070074	0.00396483	-0.00860083	-0.00175191	0.00516673	0.0103606	0.0132594	-0.00115318	-0.00519178	0.00461765	0.00948761
NDAR_INVHR193XX8	210610_N01_0385_AH5V7MDSX2	32.1	16.67	14.09	19171.2	33.88	0.00038	3951237	160910	291757	160074	291641	24956	92056	4307	3625350	1828918	1.98	2970136	1822095	1.63	97.3957	97.6648	91.07	150.5	470.5	12153	4926	6413	47	767	87	Male	XY	White	Not reported	EUR	0.0036776	-0.00478982	-0.00238397	-0.00152298	0.00535378	-0.00208817	-0.00107373	-0.00589423	0.000617331	-0.00300755	-0.004863	-0.00758488	-0.0014374	0.00204617	0.00895366	0.00949139	0.0116577	0.00120429	0.00592465	0.00580937	0.00525705	0.000939264	0.00573241	0.00881196	-0.00828999	-0.00450049	0.00472768	-0.0135145	0.0018851	-0.00959946	-0.000572803	-0.014652
NDAR_INVHR294ADC	210316_N02_0318_AHYJ2CDSXY	36.7	35.53	1.11	6024.4	38.08	0.00463	3945291	169203	297163	167703	296711	25304	119274	0	3663619	1845981	1.98	3002415	1899239	1.58	96.7799	97.6482	89.54	150.5	517.75	12695	5200	6679	46	770	74	Female	XX	White	Not Hispanic or Latino	EUR	0.0040807	-0.00512737	-0.00305197	-0.0017116	0.00414325	-0.00516132	0.00221375	-0.0119864	-0.00285709	-0.00630312	-0.00398564	-0.00316393	-0.000111922	-0.00372733	0.0147738	0.0126841	-0.00815615	-0.0104098	-0.00426632	-0.000815363	-0.00618005	0.00133638	0.0030608	0.0100489	0.00843116	0.00651847	0.00935106	0.00341297	-0.00589656	0.00885791	0.0133095	0.00332414
NDAR_INVHR305XEP	210913_N01_0438_BHJJL2DSX2	39.83	20.55	17.9	7890.54	42.13	0.00375	3965245	160604	295380	159821	293933	25560	88370	4410	3634484	1837636	1.98	2990360	1825320	1.64	97.6303	97.8925	90.99	150.5	541.75	13770	5509	7259	53	949	81	Male	XY	White	Not Hispanic or Latino	EUR	0.00364463	-0.00378921	-0.00111765	0.0017876	-0.0198365	0.00118289	-0.00333688	-0.00836248	-0.00138639	-0.00246936	-0.00331789	-0.00409812	-0.0072966	0.0019497	-0.0126451	0.0132889	-0.0100096	-0.00735326	-0.00302407	-0.0071595	0.0108761	0.00366146	0.0101766	-0.000389198	0.00344495	-0.00542265	0.0174566	0.0090396	0.00880416	0.00632209	-0.00358709	-0.0144121
NDAR_INVHR500HDN	210524_N05_0313_AH53FYDSX2	32.69	32.57	1.13	6557.65	33.82	0.00803	3950574	168886	296773	168150	297427	24772	124864	0	3653486	1844097	1.98	3024551	1882230	1.61	96.7085	97.5728	89.54	150.5	539.25	11890	4927	6226	45	692	89	Female	XX	White	Not Hispanic or Latino	EUR	0.00365898	-0.00552413	-0.00250551	-0.00191462	0.0150969	-0.00577488	0.000453199	-0.00457777	-0.0188514	-0.00975873	0.00812535	0.00531451	-0.0148591	-0.00446538	-0.00919882	-0.0113085	-0.00238792	0.00563646	0.0127753	0.000721098	-0.00220612	0.00207803	0.0230504	-0.000639357	-0.0126569	-0.00275306	0.00284842	-0.0087689	-0.000101488	0.000127889	-0.00335945	-0.00343459
NDAR_INVHR621LGN	210902_N02_0403_AHJGLJDSX2	41.01	38.64	1.06	21865.6	42.56	0.0004	3953324	167667	300492	166796	299488	25793	122979	0	3662954	1845638	1.98	3026043	1887866	1.6	96.8196	97.6911	90.29	150.5	516.5	13316	5418	6978	58	862	82	Female	XX	White	Unknown	EUR	0.00375569	-0.00445582	-0.0025145	-0.00114595	-0.0064707	-0.00382134	0.0105443	-0.00225782	0.0099487	-0.00421142	-0.00372073	-0.0152278	0.00478917	0.00687244	0.00696439	0.00772524	-0.0113831	-0.00205628	-0.00248798	0.0178251	0.00919213	-0.00712017	0.0014823	-0.0115593	0.00994938	-0.000591875	-0.00138257	-0.00200132	-0.0125672	-0.0115631	-0.0189631	-0.0279242
NDAR_INVHR646WR8	210309_N07_0030_BHYHFNDSXY	38.68	20.17	17.52	7869.09	40.89	0.00839	3970868	161641	295490	161581	294191	25291	90287	3948	3651693	1843405	1.98	2977479	1845446	1.61	97.5071	97.7653	92.07	150.5	557.75	13543	5405	7258	51	829	87	Male	XY	White	Not Hispanic or Latino	EUR	0.00142727	0.0197489	0.0247297	0.00081623	-0.0153089	-0.0172664	-0.00282579	-0.0017912	0.0136353	-0.00452393	-0.00665098	-0.00325171	-0.00647891	0.00252929	-0.00336147	0.0058329	-0.0077038	0.00139024	0.00685893	0.0050996	-0.000877131	0.0235118	0.00214113	0.00177916	-0.00756203	0.000300227	-0.00289146	-0.0151855	-0.0108997	0.0188873	-0.00284023	-0.00217219
NDAR_INVHR704CYP	210301_N01_0322_BHWGNJDSXY	33.74	17.29	14.54	6468.28	35.7	0.00063	3954411	163320	292667	162820	289714	24829	89033	4103	3641360	1832085	1.99	2959368	1843342	1.61	97.3966	97.6676	90.88	150.5	542.5	12953	5305	6799	60	789	20	Male	XY	White	Not reported	EUR	0.00350219	-0.00326703	-0.000379716	-5.44191e-05	-0.00851352	0.00159424	0.00945222	-0.00734097	-0.00242536	0.00191983	-0.00382584	-0.00355045	-0.00419143	-0.00362075	-0.00594806	-0.00357679	0.0240945	0.00384019	-0.00676718	0.0010841	-0.00196712	0.0050327	-0.00365773	0.00289307	-0.000859118	-0.00245709	0.00777165	0.0101253	0.00597225	0.0182964	-0.00355237	0.0143305
NDAR_INVHR735EZU	210216_N02_0303_AHWGFVDSXY	38.9	20.66	18.79	15663	41.03	0.00368	3928454	162734	289969	162709	288953	24937	90541	4120	3624518	1830358	1.98	2921358	1849854	1.58	97.3491	97.6053	89.5	150.5	480	12349	5020	6487	51	791	53	Male	XY	White	Not Hispanic or Latino	EUR	0.00347644	-0.00252426	-0.00172797	-0.00345056	0.000139125	0.00671526	-0.019345	0.0365415	0.00608359	-0.00927046	0.00265063	-0.00332445	0.000506914	-0.0024918	0.00296265	-0.00277283	0.00542159	0.00220021	0.000710709	-0.00851072	-0.01406	0.0132022	-0.0100579	0.019905	0.00105403	-0.0115765	-0.00788609	-0.00599559	-0.0145301	-0.0150243	0.000324976	0.0115551
NDAR_INVHR853HAP	210601_N08_0020_BH5KGGDSX2	33.88	16.99	13.33	16660.9	35.88	0.00047	3941847	161439	290113	160211	291147	24683	91046	3690	3624097	1824411	1.99	2956057	1826393	1.62	97.2133	97.4736	89.65	150.5	549	12119	5011	6332	50	726	72	Male	XY	Unknown	Unknown	EUR	0.00376345	-0.00462217	-0.0051572	-0.0042118	0.00851085	-0.0162746	0.00555641	0.0469018	0.00175975	-0.00787694	0.00106521	-0.00088009	-0.00164341	-0.0101482	-0.00269853	0.00815879	-0.00103645	0.00118211	0.00567038	0.000261658	-0.029096	0.00392604	0.00688435	0.00325502	-0.00248911	-0.00546164	-0.0136814	-0.0114597	-0.000833803	0.00957381	0.000630683	0.00754519
NDAR_INVHR929UXZ	210601_N01_0378_BH53LLDSX2	40.63	40.8	1.57	20132.9	41.88	0.00051	3974900	168149	303329	167167	302494	26353	122160	0	3686558	1859501	1.98	3038151	1904636	1.6	96.9558	97.8263	91.88	150.5	505.5	13579	5382	7272	45	880	84	Female	XX	Unknown	Unknown	EUR	0.00350856	-0.00215194	-0.000882085	0.000491386	-0.0127022	0.0100109	-0.00685178	-0.010875	-0.0070365	-0.0286461	0.000562762	-0.0065151	-0.00524974	0.00687944	0.00754792	0.00166873	0.0108917	-0.0083252	-0.00497678	0.00587148	-0.0171767	-0.00413791	0.00911785	-0.00026415	-0.00152444	0.00397739	0.000401897	-0.00301699	-0.00044559	0.00672082	0.00537289	-0.0154722
NDAR_INVHT103AW7	201214_N06_0233_AHM5NYDSXY	37.33	19.66	17.55	8970.58	39.37	9e-05	4055244	159173	303990	157929	304835	26625	93298	4132	3698294	1866246	1.98	3094304	1824353	1.7	97.4702	97.7349	90.67	148.66	440	13110	5353	6863	51	843	70	Male	XY	White	Hispanic or Latino	UNKNOWN	-0.00116476	0.0081877	-0.00398094	3.36262e-05	0.00786103	0.0231277	-0.0134913	-0.00407732	0.0155922	0.0066207	-0.00661106	-0.0102803	0.00531384	0.00987694	-0.00056668	0.0183196	0.00819252	-0.015338	-0.00713316	-0.00285855	-0.00213864	-0.00201962	0.0182392	0.0071815	-0.0134509	-3.34563e-05	0.00288577	0.00641106	0.00975416	0.0113975	0.00835444	0.00529764
NDAR_INVHT246XWP	210610_N07_0083_AH5JGVDSX2	37.6	18.97	15.73	10858.5	39.78	0.00835	3926551	162016	291570	161544	290435	25218	87428	4158	3621351	1825104	1.98	2932284	1841494	1.59	97.4651	97.7401	90.88	150.5	478.2	13326	5419	7013	52	842	84	Male	XY	White	Not Hispanic or Latino	EUR	0.0039094	-0.00184061	0.00158905	0.00086792	-0.0113276	0.00608696	-0.00454016	0.0121227	0.0095435	0.00242957	-0.0105714	-0.00461049	0.00768699	0.00221327	0.00300871	0.00108114	0.00509678	-0.00662106	0.000878603	0.0132901	0.00976248	-0.00461786	0.00528657	-0.012075	5.07412e-06	0.00653744	0.00325186	-0.0135741	0.00668147	-0.00651264	0.0126059	-0.0173581
NDAR_INVHT279VB6	201230_N05_0239_AHM5TGDSXY	36.44	19.06	17.2	7834.44	38.43	0.00012	4711377	148593	377247	144990	386200	37765	113230	4713	4129458	2076253	1.99	3913148	1785121	2.19	97.4394	97.718	91.12	148.85	507.75	15191	6259	7911	41	980	59	Male	XY	Black or African-American	Not Hispanic or Latino	AFR	-0.0366922	-0.00714381	0.00247645	-0.00294011	-0.00479529	0.00484669	-0.0109703	-0.00452815	0.000166506	0.00825268	-0.00340284	-0.0069741	0.00160606	0.00583643	0.00960957	0.0119153	0.000832911	-0.00121341	-0.00252747	-0.000422586	0.00766892	0.00777715	0.00126568	-0.00189151	-0.00352159	7.32362e-05	-0.00744107	-0.00555463	-0.00453292	0.00211589	0.00540751	-0.0063507
NDAR_INVHT499HW9	210329_N05_0283_BH2LM3DSX2	37.09	19.42	16.5	6660.09	39.23	0.00367	3919389	161813	288544	161301	287428	24536	86661	3192	3615390	1824424	1.98	2919002	1841665	1.58	97.4252	97.6822	88.46	150.5	488.6	12662	5102	6686	63	811	51	Male	XY	White	Not Hispanic or Latino	EUR	0.00386587	-0.00521637	-0.00474666	-0.00136106	-0.00194681	-0.00764547	-0.00379667	-0.00177976	0.0129056	0.00530364	0.0158279	0.0238347	0.0161282	-0.00174201	-0.00152055	0.00672249	0.011526	0.00199817	-0.00568214	-0.0106798	-0.00730164	0.0032393	0.00410606	-0.00936081	0.00894066	-0.00603795	0.0134705	0.00300646	0.0141571	0.000435566	0.0097163	0.00225152
NDAR_INVHT505ZT1	210902_N07_0128_AHJH3NDSX2	36.42	18.86	15.66	17343.4	38.48	0.0005	3937335	159936	291897	160303	291131	24781	90977	2448	3611062	1823472	1.98	2964685	1815511	1.63	97.4574	97.7095	89.05	150.5	562.25	12598	5121	6613	66	798	77	Male	XY	White	Unknown	EUR	0.00387733	-0.00354525	-0.00153512	-0.000977542	-0.00402171	-0.00130417	0.000404505	0.0114539	-0.00820939	0.0108956	0.012835	0.0263281	0.0017852	0.000817507	0.0133898	0.000685975	0.014205	0.00330961	0.00257658	-0.000227074	0.00080832	-0.00686839	0.00856352	0.00142005	-0.00926244	-0.00853407	0.0100131	-0.00171676	-0.00113762	-0.0118413	0.000891343	0.00313475
NDAR_INVHT569DUU	210319_N07_0036_AHYGJHDSXY	40.1	40.08	1.28	8730.22	41.43	0.00775	4478768	154338	365208	151806	369704	34113	144387	0	3987957	2004912	1.99	3736483	1817807	2.06	96.8246	97.6898	89.79	150.5	546.4	14712	5989	7761	55	907	65	Female	XX	Not reported	Hispanic or Latino	AMR	-0.020009	0.00653574	-0.00833743	0.0186667	-0.00768622	0.00289405	0.000493785	0.0016799	0.00117383	-0.00305819	-0.0030532	-0.00220812	-0.00603654	0.0106309	0.00521178	-0.00891258	-0.0036473	-0.00195188	-0.00272364	-0.00752491	-0.00503052	-0.00550209	-0.00302281	-0.00475379	-0.00585647	0.00790718	-0.0198566	0.0019897	-0.00840468	0.0164374	-0.0189005	0.00223379
NDAR_INVHT574NYC	210910_N06_0380_AHJHCNDSX2	34.3	33.37	1.02	4641.08	35.56	0.00185	3980227	168351	299229	167378	301018	25383	122832	0	3691260	1859474	1.99	3037796	1904038	1.6	96.6514	97.5193	90.22	150.5	503.25	12311	5138	6374	36	763	19	Female	XX	White	Not Hispanic or Latino	EUR	0.00312234	-0.00335706	-0.00161972	0.00106257	0.017224	0.00654081	-0.0034822	0.00214412	0.0130267	0.0198065	-0.00597472	0.00366303	-0.00393891	-0.0245577	0.000598334	-0.0147238	0.012211	0.00684941	-0.00179413	-0.00475607	0.00234737	-0.0113099	-0.0073792	0.0152265	0.00267766	-0.00342347	0.00186633	0.00238591	0.00410451	-0.00496118	-0.00161735	-0.00494485
NDAR_INVHT670AD2	210506_N01_0365_BH3NCWDSX2	32.02	29.9	0.77	11554.1	33.3	0.00062	3955722	168087	298350	166929	298789	24881	122993	0	3663273	1839317	1.99	3032968	1880023	1.61	96.4713	97.3395	90.31	150.5	506.25	11896	4889	6312	42	653	26	Female	XX	White	Unknown	EUR	0.00376755	-0.00464903	-0.00261013	-0.00327041	0.015287	-0.00872271	0.0215835	-0.00135468	0.0111718	0.0116414	-0.0120744	-0.000124747	0.00318188	-0.00874803	-0.00173273	-0.000758091	0.0115202	-0.0027346	0.014237	0.0127909	-0.0151868	0.000662147	-0.000707971	0.00576268	0.00306495	-0.00566905	-0.00596661	-5.98842e-05	0.00196276	-0.00586344	-0.00304887	-0.00548391
NDAR_INVHT675JY7	210902_N08_0069_BHJGMLDSX2	37.13	37.76	1.54	8270.92	38.29	0.00068	3990970	167068	304790	166753	304440	25889	128515	0	3683922	1863730	1.98	3071729	1888456	1.63	97.0283	97.8923	89.73	150.5	571.75	13487	5431	7103	59	894	72	Female	XX	White	Not Hispanic or Latino	EUR	0.00326047	-0.00255209	-0.00610731	-0.00178017	-0.0162982	-0.00394844	-0.00859764	0.00758025	0.00539833	0.00608385	0.00356247	-0.000597564	-0.0102094	0.00999622	-0.0284018	0.0149851	-0.00639788	-0.0121992	0.00295659	-0.00644128	0.00629795	-0.0127101	-0.00947241	-0.00885909	0.0177017	0.00808397	-0.00624539	-0.00670291	-0.0219593	-0.00188547	0.0169173	-0.00640909
NDAR_INVHT693NLQ	210510_N03_0307_BH3MW5DSX2	34.92	32.99	0.74	11048.2	36.3	0.00042	3932819	167354	298389	166161	297814	25486	120557	0	3644887	1828656	1.99	3015885	1872384	1.61	96.4905	97.3509	90.08	150.5	502.25	11979	5043	6224	35	677	59	Female	XX	White	Not Hispanic or Latino	EUR	0.00318279	-0.00269723	-0.00167799	-0.00372966	0.0170294	-0.00613675	0.0068472	0.0243773	-0.0128904	-0.0173283	0.00270456	-0.00923689	-0.00284563	-0.00858765	-0.00582839	-0.00809884	-0.00390354	0.00286868	0.00637686	0.00305557	-0.00210424	0.0100348	-0.000893827	0.00321907	0.00478232	-0.00156508	0.00421275	0.015158	0.000580867	0.00703149	0.0108714	-0.00422204
NDAR_INVHT717NGJ	210603_N04_0329_AH5JFMDSX2	31.65	29.1	0.76	9955.22	32.94	0.00046	3962355	170368	297649	168244	298705	25163	123503	0	3676464	1844352	1.99	3027600	1895124	1.6	96.4477	97.3123	91.04	150.5	526	12016	4934	6387	38	657	79	Female	XX	White	Unknown	EUR	0.0035364	-0.00317666	-2.5002e-05	-0.00208385	0.011759	-0.00459693	0.0256836	0.000842098	-0.000773065	0.00329708	-0.0045693	-0.00496094	-0.00720419	0.0130439	-0.00283928	0.00286779	0.00581221	-0.00465928	-0.00102569	0.0124367	0.0176002	0.00247205	-0.0221306	-0.00353402	0.000986176	0.00483801	-0.0155198	0.000456984	-0.00130021	0.00200259	-0.0116121	-0.00561044
NDAR_INVHT725DGJ	210524_N04_0323_AH523TDSX2	42.53	21.66	17.89	8553.11	45.07	0.00052	3947605	161613	292393	161570	291165	25165	88711	4059	3634602	1830891	1.99	2955684	1839141	1.61	97.4602	97.7182	89.13	150.5	544	13262	5337	7060	56	809	33	Male	XY	White	Unknown	EUR	0.00352546	-0.00398216	-0.00173604	-0.000871553	-0.0060734	-0.00272181	0.00626637	-0.00856677	0.0109105	0.00190321	0.00433676	0.00169821	-0.00769591	-0.00973423	-0.00712788	-0.0108019	-0.00504191	0.00555535	0.000859239	-0.00283237	-0.0049284	-0.00331208	0.00193958	0.00936282	0.00953074	-0.00429654	0.0087172	0.00760888	0.021368	0.0149691	0.00478031	-0.0113096
NDAR_INVHT827RF1	211104_N07_0156_AHMYGCDSX2	39.05	37.6	0.95	12379.1	40.51	0.00043	3976394	168684	301198	168418	301090	25909	120952	0	3692784	1853247	1.99	3037225	1904789	1.59	96.6875	97.5531	89.43	150.5	514	12676	5212	6668	48	748	79	Female	XX	Unknown	Unknown	EUR	0.00375722	-0.00230846	0.00119471	-0.000363647	0.00316143	0.00532797	0.0176204	-0.00041301	0.00893096	-0.0065538	0.00188282	-0.00437042	0.00506545	-0.0143786	0.00115556	0.000940878	0.00252415	-0.0063375	-0.00700209	-0.00955026	-0.00433512	0.0160468	0.0111548	-0.00270353	-0.015447	0.00560803	-0.0131697	0.0124651	-0.00867838	-0.00992425	0.000760081	-0.00773641
NDAR_INVHT860BFU	210930_N07_0141_BHLHNCDSX2	39.76	20.84	17.41	19041.1	41.99	0.00179	3954642	161454	293395	160585	292398	25376	92450	2400	3634390	1836473	1.98	2964843	1836279	1.61	97.6196	97.8762	89.64	150.5	587.25	13126	5320	6934	60	812	NA	NA	XY	NA	NA	EUR	0.00364614	-0.00310277	0.00037081	0.000517353	-0.0109604	0.00294851	-0.00111338	-0.0103508	-0.0143183	0.0152385	-0.00397591	0.00163569	-0.00557669	-0.00539095	0.000716276	-0.0128942	-0.0199558	-0.00370269	-0.00199031	-0.00971605	0.0165633	-0.00254478	0.00332169	0.0102599	0.00340485	0.00411654	-0.00895696	0.000902709	0.00465422	0.0175959	-0.00790965	-0.00210421
NDAR_INVHT928MNJ	210614_N01_0387_AH5YMMDSX2	36.8	36.75	1.21	21837	37.95	0.00035	3961113	167081	302532	166308	302438	25831	124333	0	3662480	1847634	1.98	3045111	1880542	1.62	96.8413	97.7141	91.99	150.5	437.5	13085	5300	6901	58	826	84	Female	XX	White	Not reported	EUR	0.00378067	-0.00654751	-0.00265202	-0.00016711	-0.00614675	-0.00302513	-0.0044075	-0.0037126	0.0107898	-0.00797893	-0.00399486	-0.0063948	0.00246258	-0.00822526	-0.0208183	0.00380501	0.0143864	0.00839431	0.0127833	0.0115671	0.00688641	-0.0100634	0.00843872	0.00319496	0.00559132	-0.0100875	-0.00395755	-0.0176705	0.00566393	-0.0206042	0.0132678	-0.00129764
NDAR_INVHT932CVD	210920_N04_0386_BHKK3MDSX2	41.47	21.38	17.29	24822	43.84	0.00062	3921050	159570	291201	159523	290448	24847	89050	4366	3599449	1816220	1.98	2948886	1811887	1.63	97.3995	97.6578	89.52	150.5	514	12698	5184	6617	47	850	60	Male	XY	White	Unknown	EUR	0.00342501	-0.00489474	-0.00314396	0.000584452	0.00636779	0.000631375	-0.000856529	-0.00516873	0.0133359	-0.0166789	0.00447622	-0.0111419	-0.00123837	-0.0124161	-0.0069844	-0.0122363	-0.0065813	0.00147501	-0.00432666	-0.000513129	-0.0184782	-0.00399107	0.00639514	-0.0104632	0.00309755	-0.0103479	0.00326852	-0.00299671	0.00412249	9.3682e-05	0.00328241	0.00376532
NDAR_INVHT973VGE	210506_N04_0312_BH3JWGDSX2	37.03	19.25	15.97	8052.22	39.18	0.00076	3913736	161632	287333	161977	286322	24610	83652	2442	3611316	1817702	1.99	2920460	1836899	1.59	97.2664	97.519	88.93	150.5	484.5	12088	5008	6277	42	761	78	Male	XY	White	Unknown	EUR	0.00368286	-0.00548216	-0.00375525	-0.00161442	0.0191572	0.000589729	-0.00361754	-0.015292	-0.00901767	-0.0153709	0.0065904	-6.16833e-05	-0.00750997	0.00447365	0.0030114	0.00385738	-0.0138525	-0.00648033	-0.00700754	0.0135359	-0.0170045	0.00351609	-0.0175631	0.00553633	-6.08835e-05	0.00964622	-0.0131777	0.0209434	-0.00705426	-0.0104636	0.00215653	0.00120367
NDAR_INVHU044YHR	210527_N01_0377_AH55LFDSX2	38.14	37.46	1.3	7544.68	39.48	0.00558	3992156	168399	303697	166894	303339	26250	122683	0	3696746	1863446	1.98	3059760	1901267	1.61	96.8596	97.7195	91.08	150.5	561.25	13164	5281	6996	54	833	64	Female	XX	White	Not Hispanic or Latino	EUR	0.00369621	-0.00309132	-0.001913	-0.000730533	-0.00820848	0.00356707	0.00125222	-0.00473445	-0.0143547	0.00981469	-0.00846303	-0.00188926	-0.0022508	0.0113873	0.00431504	-0.0103808	0.0019673	0.00070491	-0.00414002	-0.00950183	-0.014383	0.000161045	0.00768179	-9.1439e-05	0.000203821	-0.00172854	-0.00373107	-0.00705568	0.003971	-0.00735409	-0.000748894	0.0171452
NDAR_INVHU052VAX	211014_N07_0147_BHKKG5DSX2	42.52	21.51	17.54	18790.3	44.99	0.0003	3944498	161196	291763	160931	292321	24958	86831	2475	3633362	1827310	1.99	2958283	1836295	1.61	97.3507	97.5964	90.33	150.5	536.75	12927	5313	6736	62	816	20	Male	XY	White	Not reported	EUR	0.00375735	-0.00502389	-0.00205613	-0.00126662	0.00434209	-0.00569495	0.00857881	-0.00881334	-0.00297899	-0.00472534	0.00906763	0.00306051	0.0150007	-0.00625874	-0.00458972	0.00193552	-0.0239275	-0.00236616	-0.00528157	-0.0120787	0.0169271	0.0311389	-0.00170173	-0.0130398	-0.00720471	0.00960279	-0.00551554	0.0204225	-0.0107508	-0.0102547	0.00241971	-0.00913861
NDAR_INVHU124ZNK	210301_N06_0268_BHWH7GDSXY	34.48	17.61	14.52	6509.51	36.52	0.00106	3994293	161283	295814	159810	295832	25501	93302	3329	3664158	1844995	1.99	3010290	1833897	1.64	97.4092	97.6732	89.96	150.5	516.25	12811	5210	6799	56	746	67	Male	XY	White	Not reported	EUR	0.0012122	0.0174092	0.0217745	-0.000301701	0.000655185	-0.00850089	-0.000642724	0.000850858	0.00137548	0.0127964	-0.0162502	-0.000894106	-0.00490208	0.0022854	0.0104938	-6.4094e-05	0.00560022	0.00294973	0.0102167	0.00778689	0.0133355	0.0129621	-0.00994808	-0.00245742	-0.00635647	0.0106749	-0.00375398	-0.0137272	-0.0151663	-0.00127493	0.00215144	-0.0045154
NDAR_INVHU497TDJ	211004_N07_0142_AHM5T2DSX2	32.15	16.65	14.19	6076.47	34.05	0.00167	3975811	162471	294168	161257	294092	25690	90174	2522	3653763	1838464	1.99	2990605	1838205	1.63	97.3901	97.6381	90.47	150.5	586.25	12835	5199	6805	50	781	61	Male	XY	White	Not Hispanic or Latino	EUR	0.000969894	0.0192293	0.023454	-0.00319642	-0.0101223	-0.0172623	0.0116676	0.00628475	-0.000522372	0.00677573	0.00296516	0.0137169	0.00148892	0.00399728	-0.00957028	0.00858197	-0.00482026	1.2974e-05	0.00384569	0.00159863	-0.00115437	-0.0133911	0.00343748	-0.00926569	-0.0125395	0.00473863	-0.00681037	-0.00447911	-0.00382293	-0.00991198	-0.00418138	-0.00395899
NDAR_INVHU516JW4	210412_N03_0286_BH35JGDSX2	37.82	19.42	15.79	4686.67	40.1	0.00208	3931161	160408	290532	159668	291099	24649	87716	4789	3608729	1818035	1.98	2958917	1813802	1.63	97.3255	97.5818	89.2	150.5	533.25	12191	5039	6388	53	711	73	Male	XY	White	Not Hispanic or Latino	EUR	0.00406844	-0.00514886	-0.00332142	-0.00170372	0.00671159	-0.00118018	0.00197778	-0.00335112	0.0126016	0.00149099	0.00181759	-0.00212796	-0.010128	0.00778333	0.0143968	-0.0119417	-0.00741535	-0.0101124	-0.00814667	-0.00588608	0.00209211	-0.00511196	-0.00164173	-0.0163571	0.00159963	0.00476033	0.00397106	0.0131888	0.00665493	0.00470307	0.00627373	0.0024693
NDAR_INVHU544LU7	210601_N07_0076_BH5J33DSX2	38.33	37.13	1.19	16108.8	39.67	0.00042	3979358	167540	302566	167061	301791	26084	122281	0	3681872	1856471	1.98	3053087	1891596	1.61	96.8132	97.6791	90.67	150.5	534.8	12913	5360	6727	53	773	76	Female	XX	Unknown	Not reported	EUR	0.00378503	-0.00618271	-0.00300969	-0.00181575	0.000624362	-0.00378439	0.00170199	-0.00358676	-0.00983479	-0.00829109	0.0125276	0.0155785	0.0180946	-0.022114	-0.0157255	-0.000551873	0.00310609	0.00552764	0.00365487	-0.0158831	0.00272253	-0.020929	0.00624349	0.00355222	0.00681133	0.000886507	0.00991917	0.0046418	0.0076108	0.00393209	0.00471711	0.00613871
NDAR_INVHU565UGZ	210607_N06_0328_BH5WG2DSX2	37.31	36.28	1.26	20976.8	38.57	0.00047	3956332	170463	297219	170536	296037	25082	120549	0	3685413	1858785	1.98	2988997	1926900	1.55	96.8443	97.7078	90.32	150.48	524.6	12631	5219	6588	46	778	86	Female	XX	White	Unknown	EUR	0.00368647	-0.00455966	-0.00257285	0.000466962	0.0039442	0.00258493	-0.00892396	-0.00719812	-0.00137332	0.00315777	0.00316565	0.00472052	-0.00980229	0.00341156	0.000392195	-0.014878	-0.0046815	0.00288174	0.000599436	-0.00262997	-0.00220495	-0.00447191	0.0012847	0.0029997	-0.00290035	0.00238962	-0.0031776	0.00711346	-0.0132408	-0.0048829	0.00479187	-0.017964
NDAR_INVHU638YYJ	210527_N05_0316_BH52YMDSX2	34.16	33.62	1.12	5827.08	35.37	0.00086	3958541	167894	300811	167886	298682	25484	123399	0	3665553	1848080	1.98	3030634	1888951	1.6	96.7607	97.6211	91.41	150.5	518.25	12781	5144	6824	50	763	52	Female	XX	White	Not Hispanic or Latino	EUR	0.00392877	-0.00541645	-0.00228459	-0.00116682	0.000454326	-0.00982543	0.00199974	-0.00734406	-0.00479301	-0.0134345	0.00246841	0.00597204	-0.021925	0.00241008	0.00608128	0.00126245	0.0125194	0.01121	0.0152744	0.0111641	0.00769836	0.00275373	0.0120043	-0.0151707	-0.00866449	0.00626505	0.0146417	0.0205259	-0.000750718	-0.00866654	0.0142575	-0.0089946
NDAR_INVHU680RP8	210910_N08_0071_BHJHCMDSX2	45.15	45.75	1.76	10943.8	46.65	0.01256	3968267	167843	302261	167164	300940	25981	124753	0	3679892	1859669	1.98	3028562	1904326	1.59	97.0094	97.8877	91.08	150.5	536.75	13920	5627	7343	60	890	81	Female	XX	White	Not Hispanic or Latino	EUR	0.00403112	-0.00568536	-0.00326188	0.0012822	-0.016611	-0.00315518	-0.00200743	-0.00998031	-0.00555075	0.00198125	-0.000559237	-0.0110591	-0.00112068	0.0138226	-0.0176542	0.0177302	-0.0130005	-0.0118897	-0.00267445	-0.00379728	0.0103383	0.00705442	0.00564477	0.00488126	0.0108533	0.00191021	0.00403955	0.00770333	0.000310282	0.0153835	-0.00661459	0.0100077
NDAR_INVHU689GDP	210524_N03_0314_AH532NDSX2	32.88	32.85	1.25	5325.97	34.02	0.00549	3952654	171712	294384	170092	294729	25270	121945	0	3682392	1860520	1.98	2978869	1930198	1.54	96.7576	97.6174	89.24	150.5	525.75	12199	5094	6314	63	728	89	Female	XX	White	Not Hispanic or Latino	EUR	0.0034287	-0.00195566	-0.00359397	-0.000975889	0.00679012	-0.00540371	-0.0128801	0.0412743	0.000581224	0.00274894	0.0113011	0.0117817	0.00778744	0.00686295	-0.0169744	-0.00261525	-8.48997e-05	0.00248382	-0.00177159	-0.00872575	-0.000869352	0.00817452	-0.0173986	0.00156995	0.00426214	-0.0115247	0.00587951	0.00287793	0.0104398	0.0091313	0.00543428	0.0145844
NDAR_INVHU692TDF	210603_N08_0021_BH5K7MDSX2	36.7	19.11	16.53	20434.1	38.66	0.00043	3939280	161686	291419	161570	290012	25085	89663	2504	3624280	1831582	1.98	2947322	1837743	1.6	97.5888	97.8476	90.97	150.5	567.6	13336	5409	7056	61	810	56	Male	XY	White	Unknown	EUR	0.00400403	-0.00395744	-0.00162344	0.000258428	-0.0168159	0.00146272	0.00217919	-0.00294392	0.0142106	0.00241729	0.00533184	0.00929074	-0.0083617	-0.0100166	0.00637288	0.00974132	-0.011275	0.00088707	-0.00772659	-0.00185148	-0.00143584	0.00106002	0.00336099	-0.00271408	0.00301167	0.00211143	0.00169576	0.00731509	-0.00239334	0.00041307	0.000394238	-0.00922796
NDAR_INVHU715KNQ	210315_N01_0331_BHYK5HDSXY	40.5	21.07	18.43	10371.5	42.8	0.00033	3969669	161785	294722	161723	293865	25349	91645	4210	3650357	1844709	1.98	2972669	1846876	1.61	97.6043	97.8749	91.18	150.5	525.75	13599	5436	7251	47	865	52	Male	XY	White	Not Hispanic or Latino	EUR	0.00376487	-0.00163773	-0.00176385	-0.000396588	-0.0183712	0.00241518	-0.0042687	0.0118984	-0.0233879	0.00365051	-0.0130887	-0.000483624	-0.000242709	-0.00320385	0.00778878	0.00161909	0.0114308	-0.000771527	0.00808556	-0.00254857	-0.001112	0.00924803	-0.00163029	0.0146015	0.00144592	-0.0040981	-0.00397556	0.00653855	0.0103915	0.00979003	0.0138129	-0.00242732
NDAR_INVHU758HMR	211014_N03_0373_BHKK7CDSX2	34.45	17.43	14.2	18212	36.46	0.00042	3924037	161664	286310	160962	287381	24520	89131	4789	3613483	1816632	1.99	2932313	1826761	1.61	97.1383	97.3955	87.64	150.5	495	11450	4790	5945	48	667	0	Male	XY	White	Unknown	EUR	0.00311422	-0.0040667	-0.00260493	1.8722e-05	0.0257887	-0.00312966	0.00601432	0.00270243	-0.00179898	-0.00356077	0.00157123	-0.00137413	-0.00515499	0.00482691	0.00606269	0.00661502	-0.0123441	-0.00171417	-0.00546813	0.0084565	-0.0024864	-0.00485572	0.0129744	0.00863726	-0.00344238	-0.00132072	0.00581326	-0.0215485	0.00334275	-0.0107047	-0.00399133	-0.00751788
NDAR_INVHU843EY4	210706_N05_0338_AHCHTJDSX2	43.41	42.53	1.66	8807.1	44.98	0.00768	3954877	166570	302969	166266	300927	26350	122847	0	3663767	1848126	1.98	3030493	1887889	1.61	96.9272	97.7913	90.15	150.5	547	13732	5534	7248	64	886	82	Female	XX	White	Not Hispanic or Latino	EUR	0.00392464	-0.00539686	-0.00392452	-0.00242819	-0.0158785	-0.00471328	-0.00329337	-0.00983738	0.014365	0.00181097	-0.00242209	-0.00275561	-0.00686763	0.0114795	0.0136568	0.00385436	-0.00610304	0.0051532	-0.000654643	-0.00131703	-0.00197411	0.00653437	-0.00163019	0.0111581	0.00692582	-0.00460584	-0.00477061	0.0145875	0.00289054	-0.00811267	-0.00197949	0.00608623
NDAR_INVHU996WJ1	210128_A01301_0014_BHTVH2DSXY	35.49	35.49	1.3	6048.87	36.66	5e-05	3952007	169374	298871	168819	298836	25440	121575	0	3675967	1859583	1.98	2993708	1919893	1.56	96.9432	97.8072	91.76	149.08	533.75	12810	5229	6714	61	806	79	Female	XX	White	Not Hispanic or Latino	EUR	0.00359293	-0.00533501	-0.0032432	-0.000609105	-0.010241	0.000885706	-0.00881671	-0.00435715	0.0111281	0.00993483	-0.0107257	0.00316125	-0.00270359	0.00429209	0.0208977	-0.00454358	0.0046191	0.00147705	-0.00272181	-0.00375406	0.00674574	-0.00670725	-0.00977688	0.00235435	-0.000738961	-0.00497674	-0.00340588	0.00448096	-0.00132797	-0.0131728	-0.0109124	0.00113673
NDAR_INVHV000MEE	210311_N04_0277_BHYKC2DSXY	40.05	20.72	17.59	8113.6	42.35	0.00038	3942359	159902	293844	158950	292738	25153	89888	2444	3614373	1821172	1.98	2978264	1810249	1.65	97.4418	97.6907	89.55	150.5	526	12911	5262	6792	45	812	54	Male	XY	White	Not Hispanic or Latino	EUR	0.00322593	-0.00072749	-0.00179214	-0.00203669	0.00174304	0.00162253	-0.00915546	0.0343835	-0.0231473	-0.0021492	0.00738866	0.00313427	0.0160101	0.0137788	-0.00051397	-0.00325188	-0.00395154	-0.00352099	0.00895691	0.00989536	-0.0098338	-0.00991918	-0.000186319	-0.000241831	-0.00549102	-0.00847199	0.00229872	0.00964072	0.00963297	-0.00892452	-0.00307987	0.00878122
NDAR_INVHV079KWE	210226_N05_0265_AHWHWJDSXY	42.06	39.21	1.31	22634.3	43.64	0.01276	4006949	167986	305771	167710	304435	26397	122716	0	3703677	1869962	1.98	3079105	1900482	1.62	96.9213	97.7908	89.01	150.5	526.5	13698	5475	7254	54	915	21	Female	XX	White	Not Hispanic or Latino	EUR	0.0033332	-0.00187493	0.000825545	0.00186524	-0.0195649	0.00333043	0.0177352	0.000361799	0.0102371	-0.00076611	0.00360155	-0.00408089	0.0179154	0.00743375	-0.00215786	0.000360629	0.0200801	-0.0027489	-0.00286646	-0.00124603	-0.00432242	-0.00059354	0.00120222	-0.0122646	-0.00617943	-0.00624502	0.0156941	0.00311096	0.00777453	0.010682	-0.0196832	0.00171439
NDAR_INVHV107HP0	210301_N04_0271_AHWHY5DSXY	36.96	19.06	15.87	8235.92	39.13	0.00046	3947138	162106	290755	161437	290721	24803	91658	2421	3627267	1826933	1.99	2962068	1828867	1.62	97.3488	97.6023	90.55	150.5	537.8	12645	5169	6673	56	747	58	Male	XY	White	Not Hispanic or Latino	EUR	0.00383832	-0.00335713	-0.000835514	-0.00244841	0.00392068	-0.00591365	0.0124554	-0.00225618	0.00716907	-0.00208934	0.0123095	0.0172193	0.00478853	0.000542773	-0.00414269	-0.00584633	-0.00107791	0.00188551	-0.00398721	-0.00345027	-0.00332971	-0.00205768	-0.00193794	-0.00432955	0.00162533	0.00099823	-0.00177796	0.0111914	0.0156838	-0.00173461	0.0137232	-0.0194934
NDAR_INVHV111BZM	210527_N07_0075_AH537MDSX2	35.67	35.85	0.27	6616.65	37.02	0.00332	3990130	163929	309458	163757	307599	26962	124359	0	3691724	1857017	1.99	3077598	1884451	1.63	96.8786	97.7476	91.79	150.5	536.01	14969	5979	7994	46	950	89+	Female	XX	White	Not Hispanic or Latino	EUR	0.000949403	0.0197229	0.0244421	-0.000447286	-0.00973018	-0.0176209	-0.00111333	-0.00703037	0.00278797	0.0664724	0.12001	-0.102024	0.0109195	-0.0216662	0.0138325	-0.0137361	0.0213435	0.00119187	0.00682236	-0.00764685	0.00408295	-0.0060075	-0.0231022	0.0115872	0.00750607	-0.0416281	0.00128306	0.0158605	-0.0143672	0.00328943	0.00851093	0.00512962
NDAR_INVHV150YN4	210315_N07_0035_AHYHYNDSXY	30.85	15.67	13.39	5503.1	32.64	0.00122	3951842	163687	289959	161936	290452	24522	88182	3833	3638352	1836330	1.98	2951728	1846526	1.6	97.3557	97.6356	90.83	150.5	565.75	12576	5114	6676	44	742	85	Male	XY	White	Not Hispanic or Latino	EUR	0.00274891	-0.000744203	-0.0118753	-0.00740819	-0.00667525	-0.0230886	0.00406201	0.0349651	0.000911236	4.03601e-05	0.00096724	0.00389558	-0.0111625	0.00516121	-0.00527416	0.024198	0.00459237	-0.00587762	-0.00700805	0.000160079	-0.01357	-0.00369393	-0.00496892	-0.0188883	0.00505732	0.00064192	0.00893734	-0.0296809	0.0150484	-0.0100612	0.00481994	0.0206224
NDAR_INVHV383KHX	210614_N05_0326_AH5Y2HDSX2	38.4	20.29	18.01	10541.6	40.53	0.00296	3957464	160933	292395	160929	293047	24946	87504	3997	3641354	1837093	1.98	2965254	1840733	1.61	97.4755	97.7277	88.33	150.5	556.8	12685	5168	6699	46	772	58	Male	XY	White	Not Hispanic or Latino	EUR	0.00297185	-0.00237772	-0.00270555	-0.00252025	0.00137827	0.00137273	-0.0189223	0.039823	0.00150414	0.0158927	0.00489251	0.00418234	-0.00514128	-0.00677632	-0.00559144	-0.00962169	-0.0179445	0.0062589	0.00414809	-0.00314149	-0.00941464	0.0188324	0.00627768	0.00124593	-0.00827243	-0.00654562	-0.00168161	0.0109559	-0.00262054	0.00935566	-0.0251344	0.00585144
NDAR_INVHV390VVR	210322_N01_0334_AHYGYFDSXY	40.3	39.4	0.32	12450	41.93	0.00766	3988177	165975	307093	166161	305068	26461	127511	0	3700437	1856585	1.99	3060051	1899143	1.61	96.7404	97.6051	90.3	150.5	521.33	14735	5990	7748	36	961	89+	Female	XX	White	Not Hispanic or Latino	EUR	0.000366008	0.0179481	0.0221534	0.00146817	-0.00167274	-0.0147333	0.00204788	-0.00425089	-0.00262288	0.0848721	0.0999447	-0.112186	-0.00178273	-0.0168501	0.0115816	-0.00314599	0.0104857	-0.0035797	-0.0030352	0.00375594	0.003515	-0.0089107	-0.0293104	-0.0135597	0.00402299	-0.0511177	-0.00673199	0.000154295	-0.0105123	0.0213437	0.0233904	0.00665858
NDAR_INVHV439JZP	210315_N05_0275_AHYJYWDSXY	36.26	36.22	1.39	6855.27	37.5	0.00955	3990273	167913	303583	167212	303502	25846	120987	0	3690596	1863167	1.98	3061951	1896681	1.61	96.9394	97.8002	89.88	150.5	556.75	13547	5359	7299	51	838	56	Female	XX	White	Not Hispanic or Latino	EUR	0.00323411	-0.0033685	-0.000625025	-0.000343349	-0.0199826	1.36044e-05	0.0045812	-0.00849481	0.0109247	-0.0133214	0.0139873	0.00759147	-0.023922	0.00289251	0.00653104	0.0100754	0.00278577	0.00927257	0.0191192	0.0183693	0.0115155	0.00246215	-0.00997688	0.00321827	-0.00629285	0.00161028	-0.00970153	-0.00445971	-0.000210727	-0.0304391	-0.000954704	-0.00195106
NDAR_INVHV460HXD	210610_N03_0324_AH5JFGDSX2	40.34	38.66	1.1	20176.7	41.81	0.00043	4002654	165529	305941	165481	306372	26150	124711	0	3689853	1859235	1.98	3096935	1875431	1.65	96.7863	97.6535	87.91	150.5	547.5	12720	5288	6585	55	792	89	Female	XX	White	Not reported	EUR	0.00281939	-0.0027768	0.000741846	-0.000779807	0.00206868	0.00547154	0.00889494	0.00101305	0.0078038	-0.00732013	-0.00613014	-0.0062768	-0.000614922	-0.00387003	-0.00343702	-0.0076792	-0.0148399	-0.00141916	0.0159799	0.00595334	-0.000430529	-0.0154161	0.0034518	0.00882562	-0.00473698	-0.0104844	-0.00876977	-0.0122885	-0.00348757	-0.00768162	-0.00814824	0.0194791
NDAR_INVHV583THT	210331_N03_0280_AH2MWLDSX2	39.81	20.23	16.1	9730.65	42.21	0.00043	3963783	159583	295450	158772	295552	26076	91476	4893	3640127	1828638	1.99	2989587	1821497	1.64	97.3238	97.5846	90.07	150.5	498.5	12654	5196	6648	40	770	36	Male	XY	White	Unknown	EUR	0.00203932	0.00518397	0.00735171	0.00123447	0.000800529	0.0281604	0.0203283	0.00751081	-0.000186265	-0.00318362	-0.00946919	-0.0169727	0.00616201	0.0103109	-0.00929688	-0.00895003	0.00614348	-0.00376598	0.000579371	-0.00594057	-0.000613531	0.00218794	0.00551674	0.00719993	-0.0019318	-0.000412032	0.00218578	0.000212198	0.00377242	0.011705	0.00320079	0.00130669
NDAR_INVHV701VMB	211014_N05_0391_BHLYKHDSX2	42.74	40.46	1.18	13691.9	44.37	0.00029	3953525	167235	301921	166542	301051	25946	123063	0	3659283	1841387	1.99	3037594	1879019	1.62	96.7195	97.5881	91.03	150.5	475.5	13074	5297	6959	50	768	87	Female	XX	White	Unknown	EUR	0.00390681	-0.00538297	-0.00288505	-0.00117698	0.0003428	-0.00719746	0.0120717	-0.00630912	0.0103585	-0.00477886	-0.00843044	-0.0102856	0.0115679	-0.00600493	0.0120339	0.0142699	-0.00809336	-0.00562754	-0.00680704	-0.00263578	-0.00771413	0.00684374	-0.0112691	0.0127158	0.0171463	-0.00408212	-0.0116461	0.0177839	-0.00205168	-6.38793e-05	-0.00153119	0.00450429
NDAR_INVHV705RDN	211014_N02_0421_AHKKWCDSX2	37.69	19.14	15.07	14674.6	39.93	0.00031	3922304	161855	287904	161429	288621	25077	86513	2461	3613843	1814391	1.99	2938425	1827440	1.61	97.2563	97.509	90.35	150.5	495.5	12061	4978	6316	45	722	79	Male	XY	White	Unknown	EUR	0.00386284	-0.00550311	-0.00320422	-0.00238629	0.0157831	-0.00746623	0.01007	-0.007375	-0.0168284	-0.00612855	0.0108592	0.00509841	0.014331	-0.000532938	0.0094964	-0.0081597	-0.00533569	0.0111572	-0.00870389	-0.00514024	0.003914	-0.0118609	0.0135558	-0.000492061	0.00167431	0.00240123	0.00724743	0.00105277	-0.000710759	-0.0111771	0.0042283	-0.00256594
NDAR_INVHV723VC9	210331_N02_0326_BH2LMNDSX2	38.13	37.41	1.01	6198.88	39.54	0.00043	3948948	166215	301255	166095	301231	25931	118810	0	3657659	1841561	1.99	3029404	1880599	1.61	96.8099	97.6753	90.68	150.5	539.75	13168	5297	6998	61	812	35	Female	XX	White	Unknown	EUR	0.00399946	-0.00454513	-0.00170628	-0.00239237	-0.00703224	-0.00218318	0.00854076	0.00264612	0.0128544	0.0136141	-0.00732744	0.00310025	-0.00532965	0.00993822	0.00657814	0.00194231	0.0131117	-0.00454116	-0.00426383	-0.00211904	-0.00840346	-0.00406593	0.00187202	0.00525771	0.000716821	0.00306868	0.00471607	0.00108121	-0.00323924	-0.00401494	0.00370042	-0.00699514
NDAR_INVHV777YGL	210603_N07_0078_BH5JGCDSX2	34.26	17.95	15.25	16047.9	36.16	0.00034	3944156	161683	291145	160723	290629	24895	87980	2529	3627723	1831174	1.98	2955224	1835053	1.61	97.455	97.7124	91.43	150.5	568.25	12753	5224	6748	47	734	81	Male	XY	White	Not Hispanic or Latino	EUR	0.00355515	-0.00474639	-0.000656809	0.000113547	-0.00478104	-0.000617508	0.00494578	-0.0010633	-0.00326975	-0.00109993	-0.00457407	0.00330754	-0.0135724	0.00192418	-0.0103896	-0.0034809	-0.00525012	0.00813521	0.0200278	0.00546985	0.0118852	-0.00889387	0.00290721	0.0112555	-0.00136476	-0.00978498	0.0115193	-0.0145563	0.00860984	-0.0106973	-0.00779495	0.0101173
NDAR_INVHV790JTP	210920_N07_0134_BHKK33DSX2	37.8	37.41	1.24	7471.64	39.11	0.00212	4046359	167651	309484	166843	309086	26690	124751	0	3727521	1876770	1.99	3135786	1890611	1.66	96.8764	97.7451	90.75	150.5	547.5	13273	5449	6930	53	841	89	Female	XX	White	Not Hispanic or Latino	EUR	0.00104849	0.00943188	0.0123469	0.00300229	-0.00487345	0.0390037	0.0161154	0.0021531	-0.0155319	0.000823497	0.004848	0.00991334	0.0110315	0.000740821	-0.0022376	-0.0142056	0.00492519	-0.000249525	-0.0040385	-0.00565842	0.000543889	-0.00256473	0.000348521	0.00161231	0.000662474	-7.73104e-05	0.00387932	-0.0031155	-0.00107209	-0.00542159	-0.00315065	0.00291012
NDAR_INVHV982YDK	210902_N05_0372_AHJH2MDSX2	41.24	40.17	1.13	20667.6	42.7	0.00034	3972157	168121	300274	167828	300326	25876	124667	0	3686679	1854941	1.99	3031287	1903608	1.59	96.6932	97.564	89.54	150.5	512	12324	5083	6415	49	777	8	Female	XX	White	Not reported	EUR	0.00340775	-0.0049702	-0.00251337	-0.00252301	0.0168201	-0.000824315	-0.00299261	0.00627163	0.00417273	-0.00304422	-0.00261217	-0.00379005	-0.00289061	0.000786112	-0.00239549	-0.00506579	-0.00422862	-0.00627125	-0.00563056	-0.0020476	-0.00350105	-6.1043e-05	0.00450342	-0.000387461	-0.0107266	-0.0166282	-0.00392404	-0.0139316	0.0083794	0.000415093	-0.00804449	-0.00847016
NDAR_INVHW040UUW	210527_N03_0316_BH53T3DSX2	32.17	16.95	14.25	6942.27	33.98	0.00102	3929948	162783	288344	162318	288206	24439	88410	2571	3621212	1828290	1.98	2929912	1842661	1.59	97.3637	97.6169	90.15	150.5	516.5	11899	4900	6265	48	686	68	Male	XY	White	Not Hispanic or Latino	EUR	0.00369047	-0.00368031	-0.00217958	-0.00305698	0.0039239	-0.000230369	-0.00314657	0.0263146	0.00970579	0.00845131	-0.00811937	-0.00563103	0.00166124	-0.00126541	-0.00525867	0.00201061	0.00172585	-0.00397631	0.00781775	-0.00308929	-0.0130576	0.0149292	0.0034595	-0.0113904	-0.0173426	0.00915951	-0.00894974	-0.00266297	-0.0104716	-0.0194188	-0.00660487	-0.00189637
NDAR_INVHW098DFF	210607_N07_0081_BH5WKWDSX2	32.39	30.69	0.88	8612.9	33.65	0.0009	3977393	169700	298022	168946	299404	25289	123165	0	3687405	1850926	1.99	3041257	1897705	1.6	96.4806	97.3493	89.68	150.5	535	12092	5083	6241	54	714	75	Female	XX	Unknown	Unknown	EUR	0.00302397	-0.00341284	-0.00152505	-0.00263535	0.0147425	-0.00576013	0.00412848	0.0313953	-0.015358	-0.00227664	0.00174928	0.00671526	-0.0108531	-0.00120436	0.0124048	0.00253313	0.00971503	-0.00558065	0.00103725	-0.00147964	0.00233828	0.00186304	-0.00490906	0.00828184	-0.0007765	0.00094467	0.000190031	0.00471611	-0.0102885	-0.00553784	-0.0130364	0.000741679
NDAR_INVHW120GVR	210415_N07_0053_BH2KNWDSX2	37.01	19.62	18.44	8458.11	39.01	0.00175	3976593	160670	294730	160627	294090	25665	88729	4111	3648902	1842147	1.98	2993529	1833771	1.63	97.5885	97.8541	89.99	150.5	532	12940	5311	6757	46	826	87	Male	XY	White	Not Hispanic or Latino	EUR	0.000542476	0.0198305	0.022274	-0.00263731	-0.00191004	-0.00752073	-0.021585	-0.00439051	0.0102519	0.00650369	0.00110284	0.00686052	0.00941944	0.019843	0.00601762	-0.00312478	-0.00632507	0.00528829	0.0110197	0.00647939	0.0112292	0.00331057	-0.00224949	-0.00809092	-0.00741125	-0.00433952	0.0145342	0.00491937	0.000865164	-0.0082675	-0.0127409	0.0313327
NDAR_INVHW140CZV	210603_N05_0319_BH5JJFDSX2	37.78	50.31	0.83	10084	38.47	0.00042	3967464	170014	300312	168848	299706	25534	117779	6616	3684975	1847460	1.99	3030096	1902099	1.59	96.5546	97.3959	90.99	150.5	499	12633	5199	6671	53	710	24	Female	NA	White	Not Hispanic or Latino	EUR	0.00355489	-0.00526409	-0.00310632	-0.00151967	0.00374621	-0.0100018	0.0247595	0.0035086	0.00776489	-0.0118863	0.00379251	-0.0121935	0.000497158	0.00303506	0.00291089	0.0137288	0.00444382	-0.00159205	0.00156282	0.00759535	-0.000824636	-0.00165371	0.00451843	0.00491451	-0.00173492	-0.00943365	-0.00114976	-0.0208683	-0.00163558	-0.0292799	-0.00818702	0.0115315
NDAR_INVHW170GE7	210924_N05_0379_BHLK3TDSX2	40.16	39.31	1.22	27922.1	41.51	0.00044	3979718	168954	300719	168071	300479	26142	125181	0	3688866	1858357	1.99	3041880	1902507	1.6	96.8124	97.6808	88.93	150.5	511	12925	5344	6711	45	825	NA	NA	XX	NA	NA	EUR	0.00347945	-0.00487288	-0.00251858	-0.00177266	0.00759815	-0.000903886	-0.000639343	0.00938464	-0.00297553	0.0105023	-0.00964861	-0.00243159	0.00143776	0.000435075	0.00579817	0.00673227	-0.0205686	-0.00610891	0.00211612	0.00717433	0.00898896	-0.00432937	-0.00643797	0.00224959	0.00219934	-0.00146521	0.000123205	0.000234968	0.0115236	-0.0128107	0.00358958	0.00347025
NDAR_INVHW200HWQ	211007_N07_0144_BHLVLMDSX2	38.69	38.55	1.36	5956.14	40.02	0.00503	3968835	167314	301717	166863	302329	26450	121867	0	3679918	1857423	1.98	3033225	1900615	1.6	96.8608	97.7302	89.43	150.5	546.75	13190	5331	6977	63	819	89	Female	XX	White	Not Hispanic or Latino	EUR	0.00393936	-0.00633161	-0.00530992	-0.00301287	-0.0101462	-0.0113184	-0.00510529	0.0146281	0.0173334	0.000686171	0.00412105	-0.00164934	0.0173398	0.0178017	-0.0128185	-0.0234421	0.00800337	0.00774861	0.0131276	0.00370481	-0.00565475	-0.0166513	0.0112803	-0.00508947	0.00136061	0.00555893	0.0104399	-0.0132501	-0.0210884	-0.0133828	-0.00650109	0.00618522
NDAR_INVHW221CTD	210301_N04_0270_BHWHVTDSXY	37.19	19.64	16.39	9143.33	39.31	0.00043	3948714	162098	291338	160987	290998	25000	92274	2547	3637929	1834575	1.98	2947807	1844702	1.6	97.4396	97.689	89.69	150.5	566.5	12871	5195	6786	54	836	53	Male	XY	White	Not Hispanic or Latino	EUR	0.00360941	-0.004768	-0.0029196	0.000982326	-0.0053168	-0.00493585	0.000762119	-0.00323364	-0.00818136	0.00329708	-0.000183475	0.00499595	-0.0151064	0.00213877	-0.00152043	0.00672121	-0.00704748	-0.00744373	0.00784217	-0.00400049	-0.000199391	0.000240892	-0.00570451	-0.00260703	-0.00243446	0.00903777	-0.0109201	-0.00297673	-0.0163668	-0.000352443	0.00205384	0.0039402
NDAR_INVHW246HT9	201214_N05_0234_AHMCF2DSXY	33.02	33.24	1.28	7092.78	34.08	9e-05	3993928	166117	303725	165340	304284	25733	127079	0	3680937	1855173	1.98	3087684	1871654	1.65	96.8316	97.7026	89.86	148.88	514.5	12039	4953	6287	55	744	89	Female	XX	White	Not Hispanic or Latino	EUR	0.00331027	-0.00549997	-0.00366269	6.11833e-06	0.0162416	0.00634576	-0.014382	-0.00987113	-0.00400496	0.00376793	0.00382356	0.00360704	-0.00910518	0.00108151	0.00838294	0.0110386	-0.009689	-0.00346464	0.00204725	0.0148646	0.00523034	-0.0137558	-0.0147042	-0.0231236	-0.013307	0.00356477	-0.0129176	-0.00309953	0.00684737	0.00699565	-0.00802944	0.00269221
NDAR_INVHW264TEJ	210315_N04_0279_AHYHKMDSXY	35.02	18.04	15.08	11754.7	36.99	0.00044	3921772	161685	289974	160945	290348	24606	87716	2663	3611989	1821755	1.98	2934639	1832752	1.6	97.3208	97.5704	89.69	150.5	492	12539	5109	6636	47	747	76	Male	XY	White	Unknown	EUR	0.0040265	-0.00517552	-0.00297421	-0.0010944	0.00121052	0.00027196	-0.00171057	-0.00537776	-0.0160321	0.0124576	-0.0138367	0.0117688	0.00121384	-0.0150696	0.0148969	0.00956894	0.0129361	0.00685239	-0.00580513	0.00439196	-0.0146013	-0.0138107	0.014694	-0.00806667	-0.00306078	-0.0082895	0.00479482	0.00091423	0.0186123	0.00361279	0.00853499	-0.000369329
NDAR_INVHW298BM8	210510_N02_0355_BH3N7VDSX2	40.83	41.23	1.63	33380.9	42	0.00049	3992188	166932	305231	166721	303539	26379	125487	0	3691691	1865076	1.98	3065059	1896266	1.62	96.9828	97.8439	91.02	150.5	519.8	13607	5417	7286	49	855	33	Female	XX	Unknown	Not reported	EUR	0.00400435	-0.00371876	-0.00233328	-0.000209657	-0.0119187	-0.00165104	-0.00551897	-0.0057727	-0.00905264	-0.0150312	0.0105985	-0.00119959	-0.00975905	-0.0135663	0.0117771	0.0175862	0.0023071	-0.00751403	-0.0192009	0.00127099	-0.00536836	0.00524808	0.00354343	0.0262818	0.00303716	-0.0130803	-0.014638	-0.0253816	0.0186527	-0.0118704	0.00581857	-0.0072137
NDAR_INVHW300DGE	210910_N06_0381_BHJHG7DSX2	46.04	44.55	1.49	15738	47.77	0.01387	3958336	166527	300721	165782	301051	25730	120753	0	3665794	1848731	1.98	3031911	1886575	1.61	96.8067	97.677	89.79	150.5	486.5	12865	5246	6704	54	861	34	Female	XX	White	Not Hispanic or Latino	EUR	0.00359185	-0.0055005	-0.00307379	-0.00396252	0.0112066	-0.00453052	-0.00441968	0.000192023	0.0127878	0.0271427	0.0196144	-0.0395768	0.0131142	-0.0281752	0.00608009	-0.00315653	-0.000489552	-0.0028452	-0.00636292	-0.00356027	-0.00868203	0.00250743	-0.0114991	0.0142479	0.00558403	-0.0148855	0.0101084	0.00227288	-0.00575506	0.0314092	0.00391966	-0.0130797
NDAR_INVHW303DX7	210412_N01_0347_BH35MCDSX2	38.22	20.32	17.74	7322.97	40.38	0.00052	3969255	158614	296217	157856	296293	25601	92637	4701	3630570	1833273	1.98	3005996	1809139	1.66	97.5459	97.8165	90.46	150.5	524	13187	5296	7014	63	814	17	Male	XY	White	Not Hispanic or Latino	EUR	0.00358443	-0.00412063	-0.00317473	-0.00154674	-0.00669525	-0.0023674	-0.0126994	0.00659139	-0.00619441	-0.000182331	-0.0034572	-0.000811808	-0.0024819	-0.00199372	-0.0274173	-0.00593964	0.0104194	0.00274227	0.0100562	0.000519751	-0.0160899	-0.00866067	0.00303378	-0.00513237	0.00555604	0.00325643	-0.00380386	-0.0206855	-0.00384667	0.00074917	-0.00452743	-0.00238375
NDAR_INVHW339LWD	210902_N06_0378_BHJHH5DSX2	40.08	38.32	0.91	16949.2	41.6	0.00028	3954027	167740	299035	167445	298732	25721	119883	0	3664380	1844663	1.99	3024650	1888319	1.6	96.7853	97.6549	89.1	150.5	504.75	12277	5055	6416	40	766	83	Female	XX	White	Unknown	EUR	0.00346329	-0.00411888	-0.00105795	-0.00113599	0.0115578	0.00181629	0.00302687	8.99106e-05	0.0129844	0.000763659	-0.00229805	0.00202102	0.0209936	0.00878974	0.00664574	-0.000433639	-0.00687068	-0.00448525	-0.0135138	-0.00040838	-0.0145682	0.00856433	0.00681881	-0.013834	-0.0106645	0.00368579	0.00328657	0.000838504	-0.00723261	0.0123766	0.00403839	-0.00332033
NDAR_INVHW341KFZ	211021_N05_0395_AHMWG2DSX2	33.89	17.19	13.78	29037.5	35.76	0.00034	3929337	162599	287748	162114	286311	24858	88051	4173	3623453	1827582	1.98	2924114	1844438	1.59	97.2706	97.5311	90.75	150.5	499.75	11970	4932	6237	53	748	82	Male	XY	White	Not reported	EUR	0.003706	-0.00584101	-0.00256563	0.00206341	0.0149634	-0.000578142	0.00413098	-0.000719935	0.0102567	0.00754954	-0.0127276	-0.00214429	0.00344836	0.00148123	0.0125052	0.0033294	0.0100464	-0.00461366	-0.0081705	-0.0165099	0.0187191	0.00175728	-0.00762442	-0.000456191	-0.00160104	0.00313052	-0.00149888	-0.000246653	0.0110558	-0.000832415	0.0180492	-0.000594183
NDAR_INVHW371ZRW	211007_N08_0079_BHLWVGDSX2	36.28	34.88	0.93	9631.21	37.63	0.00802	3948661	166900	300628	165931	299645	25678	122573	0	3651978	1837600	1.99	3035788	1871964	1.62	96.7634	97.6315	90.64	150.5	582.25	12958	5281	6889	63	725	89	Female	XX	White	Not Hispanic or Latino	EUR	0.00384264	-0.00464806	-0.00222808	-0.000874198	-0.0150553	-0.00861312	0.0229603	0.00205928	0.0105124	0.00861125	0.00296492	0.0149529	0.0152839	0.00114027	-0.0161021	-0.00697155	0.0178121	-0.0022028	-0.00305947	-0.0137573	-0.00395794	0.00809248	0.00340842	-0.00642182	0.00500218	0.000463334	0.0200906	-0.00165069	-0.000849374	-0.00960071	-0.00504532	-0.00222913
NDAR_INVHW404KH3	210319_N06_0278_AHYJ3TDSXY	37.65	36.94	1.26	9544.57	39	0.01028	3977045	167605	303271	166801	302496	25580	122975	0	3683361	1855892	1.98	3048375	1894760	1.61	96.7569	97.618	90.76	150.5	529.75	13004	5306	6880	49	769	89	Female	XX	White	Not Hispanic or Latino	EUR	0.00349533	-0.00192954	-0.00356563	-0.00295321	-0.00396546	-0.00755202	-0.0063604	0.0385376	-0.0150306	0.00369835	-0.00992398	-0.00413683	0.000394722	0.00153562	0.0160822	-0.00212196	-0.00275897	-0.000780286	-0.00203645	0.00420987	-0.0223879	0.0019724	7.20714e-05	0.00498871	-0.00551069	-0.00651426	-0.0211967	0.00659291	0.00364503	0.00263427	-0.0151431	-0.0163245
NDAR_INVHW511VDP	210614_N05_0326_AH5Y2HDSX2	34.33	33.92	1.01	9760.9	35.49	0.00166	4743746	156297	385265	152851	396391	38166	168381	0	4191525	2102558	1.99	4016366	1856620	2.16	96.5827	97.4447	89.47	150.5	530.75	14022	5987	7222	48	765	46	Female	XX	Black or African-American	Not Hispanic or Latino	AFR	-0.0358311	-0.00678023	0.0014795	-0.000623119	0.00986403	-0.00429529	0.00110594	0.000634567	-0.00298315	0.013583	0.00164386	0.00308936	-0.000936819	-0.00395192	0.00187068	0.00157385	-0.00445439	0.00252156	0.00531562	-0.00229775	0.0107459	0.0195245	0.00959553	-0.00425796	-0.0085409	0.00602733	-0.00293794	0.00433678	-0.00127648	-0.0129158	0.00503734	-0.00994327
NDAR_INVHW523MN1	210304_N07_0029_BHWNNCDSXY	38.47	20.15	17.15	7990.85	40.68	0.00065	3928702	160862	289396	159631	291366	24846	86764	2487	3612236	1822782	1.98	2948426	1824952	1.62	97.4043	97.6414	88.38	150.5	590.75	12486	5184	6470	68	764	49	Male	XY	White	Not Hispanic or Latino	EUR	0.00380711	-0.00400371	-0.00186531	0.000956754	-6.80935e-05	-0.0026626	0.00130872	-0.00863928	-0.00439769	0.000314051	0.00501213	0.0108242	-0.012715	0.00367886	0.011764	-0.00379172	-0.0222026	0.00149539	0.00150432	0.00694425	0.00838987	-0.00838332	0.00534962	0.00764103	-0.00026553	-0.0058262	-0.00473829	-0.0148392	0.011811	0.00661382	0.00921147	0.00351547
NDAR_INVHW608FGE	210607_N07_0081_BH5WKWDSX2	33.99	33.28	1.02	17011.8	35.16	0.00085	3965553	169192	297209	168137	298092	25505	121734	0	3677162	1850638	1.99	3026331	1897583	1.59	96.6355	97.4941	90.02	150.5	526	11969	5005	6235	42	687	82	Female	XX	Unknown	Unknown	EUR	0.00364758	-0.00469191	-0.00202908	-5.62067e-05	0.010981	0.000903673	0.00781045	-0.00185805	-0.00822122	0.00303783	-0.000675812	0.00221971	-0.0112926	-0.0147197	-0.0116997	0.00511751	0.00954982	0.00639121	-0.00489732	-0.013391	-0.0188977	0.000621045	0.00518158	0.00318081	0.00110503	-0.00199318	-0.00113858	-0.0162581	-0.00733926	-0.00218892	0.0005053	0.00528818
NDAR_INVHW617CTJ	210510_N04_0314_AH3MW3DSX2	33.91	34.17	1.62	17911	34.89	0.00424	4859791	164691	385973	161442	398739	39372	182246	0	4331370	2178932	1.99	4036840	1973500	2.05	96.6937	97.5703	89.03	150.51	488.5	14749	6006	7845	51	847	82	Female	XX	Black or African-American	Not Hispanic or Latino	AFR	-0.0454086	-0.00778401	0.0021969	-0.00258083	0.00723601	0.0036603	-0.015735	-0.00191546	0.000649351	-0.00563407	0.00912395	-0.004343	-0.00572015	0.00315441	-0.000114259	0.00680185	0.00131496	-0.00192278	-0.00654405	-0.00644713	-0.00245643	0.00794792	0.0096386	0.00123811	0.00717296	-0.00110221	-0.00393218	-0.0224593	0.00362222	0.00605853	-0.00301357	-0.00616505
NDAR_INVHW835MK5	210920_N06_0385_AHKHJKDSX2	38.61	38.55	1.14	8930.22	39.97	0.0042	3982285	167873	301433	167304	301072	25681	123833	0	3685895	1858810	1.98	3050342	1895611	1.61	96.8049	97.6684	90.46	150.5	493.5	12799	5216	6708	43	832	86	Female	XX	White	Not Hispanic or Latino	EUR	0.00390513	-0.00452348	-0.00132058	-4.45341e-05	0.0113975	-0.00114203	-0.00665944	-0.00895154	-0.000921179	0.00877009	0.000685639	0.00460817	0.0217668	0.00268957	0.00491708	0.00187847	-0.0050044	-0.00279438	-0.00570412	0.0057226	-0.00788086	0.00856268	0.00430909	-0.00899828	-0.0153476	0.00483555	-0.00831634	-0.00476525	-0.0139896	0.0253076	0.0045568	0.000473302
NDAR_INVHW842RT7	210910_N08_0071_BHJHCMDSX2	39.77	20.34	17.09	24705.5	41.98	0.00059	3947866	162110	292134	161454	291864	25085	88248	3233	3630970	1835349	1.98	2956998	1840048	1.61	97.5374	97.7964	90.85	150.5	542	13550	5387	7153	70	940	52	Male	XY	White	Not Hispanic or Latino	EUR	0.00349289	-0.00237178	-0.0017286	-0.000882622	-0.014346	0.00163148	-0.000261913	0.0168399	0.0126199	-0.00166617	0.0070137	0.00757505	0.0154936	0.015777	0.00139473	-0.0177221	0.00500059	0.00593062	0.00103597	-0.0049675	-0.00586742	-0.00242006	2.36991e-05	0.00574284	0.0032123	0.00960754	0.00699064	-0.000736104	-0.00779264	0.000629376	0.0126647	-0.00356906
NDAR_INVHW973PK1	210510_N02_0355_BH3N7VDSX2	33	17.11	14.82	20224.4	34.81	0.00054	3937855	163272	288324	162474	288780	24568	87248	3201	3627354	1830974	1.98	2938325	1844191	1.59	97.4114	97.6703	90.44	150.5	540.75	12401	5062	6543	55	741	49	Male	XY	Unknown	Unknown	EUR	0.00341441	-0.0041459	-0.00241778	-0.00274416	0.00056334	-0.00536329	0.00041831	0.00730587	0.0107975	-0.00405483	0.0126561	0.0118129	-0.0175986	-0.014568	-0.0120549	0.00760734	0.00291249	-0.00468844	-0.00646719	-0.00945141	-0.00186116	0.00318008	0.00583823	-0.0196435	-0.00939576	0.00993772	0.00998408	0.0180157	0.00419259	0.000510877	-0.00582932	-0.023229
NDAR_INVHX085WE6	211007_N08_0080_AHLYCKDSX2	40.05	39.31	1.35	6340.9	41.5	0.003	3962358	166265	304323	165349	302181	26311	123413	0	3661049	1847594	1.98	3051112	1876033	1.63	96.9096	97.7721	91.19	150.5	529	13768	5504	7359	57	848	65	Female	XX	White	Not Hispanic or Latino	EUR	0.00388127	-0.00535037	-0.00296651	0.000720864	-0.0197374	-0.0036109	0.00191077	0.00309397	0.0141923	-0.000547742	-0.000729476	-0.00184044	-0.00472123	-0.0208634	0.00684569	0.0169943	0.00768747	0.000193178	-0.0085614	-0.0117204	0.00654472	-0.0051289	-0.00113296	0.00607289	0.00107014	0.00261419	0.0100056	0.0103277	-0.00604563	-0.010885	-0.00078229	0.0103502
NDAR_INVHX092UJK	210902_N06_0379_AHJJKHDSX2	36.07	36.87	1.24	8687.61	37.23	0.03283	3972396	165752	301810	164866	301985	25428	118503	0	3664517	1849362	1.98	3062374	1870166	1.64	96.8256	97.6826	89.84	150.5	526	12399	5145	6455	54	745	32	Female	XX	Not reported	Not reported	EUR	0.0034468	-0.00328628	-0.00246679	-0.0018268	0.0089466	0.00320928	-0.00479426	-0.00396057	0.00803835	0.00344577	0.00438077	0.0129475	-0.0132801	-0.00900261	0.00523828	0.0169978	-0.00905276	-0.00213785	-0.00530938	0.00677232	-0.0080873	-0.0155509	0.00367887	-0.0138685	0.00566709	0.00794141	0.00965355	0.00327064	0.00998736	0.00128051	0.012999	-0.002417
NDAR_INVHX101TN7	211012_N06_0397_BHLYH5DSX2	44.13	42.21	1.23	26207.4	45.71	0.00029	4227409	159320	335865	157627	337574	30479	151165	0	3822307	1926750	1.98	3412248	1836412	1.86	96.7715	97.6438	90.27	150.5	433.5	13800	5673	7242	50	835	70	Female	XX	White	Hispanic or Latino	AMR	-0.00602038	0.008076	-0.00472342	0.015614	0.00499541	0.0127078	0.0043129	-0.000528171	0.0133745	-0.0165843	-0.00780539	-0.018858	0.015927	-0.00986148	0.00142161	-0.00313584	-0.00140762	-0.00206678	0.00678714	0.00400788	0.00208474	-0.00338264	0.00897354	0.0164277	-0.0125474	-0.0102072	-0.00699974	-0.0176154	0.00101999	-0.00243693	0.0112281	0.0149308
NDAR_INVHX102DHP	210927_N02_0412_AHLJJJDSX2	37.55	19.3	16.52	9461.81	39.73	0.00135	3921243	161790	290750	161435	289176	24972	90716	2560	3610241	1820992	1.98	2932504	1831387	1.6	97.446	97.6979	90.93	150.5	541.5	13165	5287	7004	54	820	75	Male	XY	White	Not Hispanic or Latino	EUR	0.00365114	-0.00455399	-0.00306574	-0.0013499	-0.0103079	-0.00338719	0.000964745	-0.00874908	0.0115671	0.00638142	-0.0136502	-0.00681975	0.00115895	0.0105163	0.00983488	-0.000315723	0.0018308	-0.00429108	0.0019662	0.00205504	0.0102385	-0.0115114	-0.011575	-0.000480061	0.00688211	-0.0020492	-0.000287062	0.00482507	0.0126225	-0.00155629	0.0158486	0.00349052
NDAR_INVHX162VF2	201231_N02_0280_BHMF5KDSXY	35.96	18.8	17.34	6059.26	37.9	0.00026	3942774	159926	293767	159794	293096	25367	89639	2472	3618395	1827018	1.98	2970148	1820528	1.63	97.6197	97.8877	90.82	149.17	510.2	12922	5242	6795	58	827	82	Male	XY	White	Not Hispanic or Latino	EUR	0.00353725	-0.000752583	0.000831666	-0.00213356	-0.00597674	0.010069	-0.0153284	0.0162705	-0.00797823	-0.0012711	-8.548e-05	0.00185979	-0.0124271	-0.00532533	0.0109005	0.00491019	0.00782897	0.00694462	0.00166666	0.00205882	0.00644146	0.00119116	0.00460448	0.0129754	0.00616173	-0.00720413	-0.0113675	-0.0151125	0.0151718	0.000778408	0.00644719	-0.00786916
NDAR_INVHX227PGA	210913_N04_0385_BHKK3TDSX2	38.55	20.18	17.29	10750.3	40.76	0.00146	3941990	161573	290424	161281	288981	24944	88198	4388	3628888	1834126	1.98	2943127	1841820	1.6	97.4673	97.7229	90.18	150.5	570.75	12716	5251	6661	47	757	76	Male	XY	White	Not Hispanic or Latino	EUR	0.00391072	-0.00534853	-0.0032694	-0.000780261	0.00356404	-0.00194471	-0.00515873	-0.00634206	0.000924088	-0.00842093	0.0121442	0.00158536	-0.012294	-0.00743347	-4.06853e-05	-0.0127367	-0.0159986	0.000832048	-0.00259143	-0.0187045	0.00461672	-0.00476234	-0.00927949	-0.00668792	0.0044124	0.00666637	-0.00949541	-0.0066021	0.000624793	-0.0298438	-0.0079562	-0.000701928
NDAR_INVHX276JJ6	210322_N02_0323_AHYH55DSXY	38.89	37.55	1.23	8525.08	40.37	0.01228	3963154	169737	301134	169301	299299	25834	120329	0	3690173	1859026	1.99	3005709	1923092	1.56	96.7961	97.6624	91.71	150.5	501.5	13132	5308	7001	50	773	87	Female	XX	White	Not Hispanic or Latino	EUR	0.00406775	-0.00701912	-0.00419368	0.000964644	-0.00519373	-0.00644264	0.00246512	-0.0116237	0.016154	-0.00649411	-0.0135499	-0.0117318	0.0111448	0.0110339	-0.021377	0.00302575	0.00257215	-0.00349387	0.00587406	0.00210939	-0.0316411	0.00902339	-0.0120182	0.0127034	0.018761	0.00333239	-0.013566	0.0220883	-0.00583586	-0.00771841	0.00387808	0.0134958
NDAR_INVHX323PM1	211004_N01_0450_AHLWM3DSX2	42.81	41.69	1.22	8014.36	44.44	0.00262	3988573	164561	306486	162826	307633	26427	124225	0	3668930	1845572	1.99	3105487	1851354	1.68	96.7493	97.6078	89.53	150.5	503	13176	5334	6927	48	867	76	Female	XX	White	Not Hispanic or Latino	EUR	0.00292853	-0.00549358	-0.00265254	-0.00259043	0.000551778	-0.00365493	0.0054542	-0.0035606	0.0172427	-0.00800702	-0.00168183	-0.00529063	0.00497686	-0.014131	0.0143557	0.00214911	-0.00548003	-0.00313079	-0.00763199	-0.000254192	-0.0134798	0.0107984	-7.12187e-05	0.00765668	0.00318038	-0.000776298	0.00596804	-0.01053	-0.00724472	0.0130414	-0.00436286	-0.00425774
NDAR_INVHX353KA9	210603_N04_0329_AH5JFMDSX2	41.94	42.17	1.49	20644.5	43.27	0.00098	3960820	169833	299678	169739	298071	25830	121100	0	3682134	1860661	1.98	3004726	1919609	1.57	96.9557	97.8139	89.9	150.5	538.5	13508	5450	7087	52	919	48	Female	XX	White	Not reported	EUR	0.00354148	-0.0046738	-0.00308203	-0.00120379	-0.0121478	-4.02929e-05	-0.00584994	-0.00551915	0.0108851	-0.0033225	0.021297	0.018342	0.01114	-0.00746761	-0.0174384	0.0114027	-0.0113713	-0.00502222	0.00251104	-0.0108414	0.00584108	0.00478618	-0.00150814	0.0185948	0.00848303	-0.0034023	-0.00908114	-0.0215758	-0.0114172	-0.00381902	0.0184827	-0.00106895
NDAR_INVHX436FK7	210524_N01_0374_AH55HHDSX2	42.98	43.7	1.23	8862.68	44.39	0.00038	4000461	168373	305068	167574	302338	26286	124068	0	3703845	1869785	1.98	3063536	1906992	1.61	96.9606	97.8379	93.03	150.49	521.75	13746	5594	7251	44	857	86	Female	XX	White	Unknown	EUR	0.00183326	0.00784197	0.0107107	0.00217672	-0.0151772	0.0370144	0.00913512	0.00774279	0.0162302	-0.00149656	-0.00941106	-0.0135213	0.00437542	0.0104699	0.00752153	-0.00734221	0.000242668	-0.00449309	-0.00627569	-3.2225e-05	-7.25305e-05	0.00831726	0.00274143	0.0145293	0.0115922	-0.00308766	0.014441	0.00215984	-0.00944245	0.0128654	-0.0106134	0.00284464
NDAR_INVHX490END	210902_N06_0378_BHJHH5DSX2	37.55	36.11	0.93	5583.42	38.99	0.00191	3946934	168540	297139	168511	296956	25541	123109	0	3669296	1847752	1.99	2998646	1905255	1.57	96.7354	97.604	89.83	150.5	483.5	12419	5119	6538	37	725	88	Female	XX	White	Not Hispanic or Latino	EUR	0.00408306	-0.00500275	-0.00346234	0.000392266	0.012953	-0.00163172	-0.00327905	-0.00540625	-0.00535332	-0.00732877	-0.00590852	-0.0063896	-0.000124836	-0.0125586	0.0173506	-0.00222439	0.00614179	-0.0016635	-0.0122408	-0.00348741	0.00311795	-0.00652636	0.012852	0.00076747	0.011879	-0.00893731	0.00825529	-0.00183823	-0.00899235	-0.00357735	-0.0140155	-0.00533946
NDAR_INVHX556KMJ	211014_N05_0391_BHLYKHDSX2	43.94	41.65	1.26	24877.4	45.59	0.00532	3997200	167452	303507	167208	303355	26230	126791	0	3696608	1863695	1.98	3069556	1895758	1.62	96.7635	97.6278	90.76	150.5	493.75	13261	5453	6886	64	858	89	Female	XX	White	Not Hispanic or Latino	EUR	0.00380282	-0.00458008	-0.00261269	-0.00289473	0.00124922	-0.00713094	0.00339587	-0.00046381	-0.00681512	0.00348291	0.00399607	0.00804267	0.0209117	0.00361362	0.01227	0.00294088	-0.0158143	-0.001345	-0.00120651	0.00338932	0.0106327	-0.00709929	-0.000737527	0.00440935	0.00841343	-0.00418047	-0.00631642	-0.00638297	0.00101937	0.00157714	0.00342574	-0.0120729
NDAR_INVHX611HM3	210329_N06_0285_BH2LKYDSX2	39.46	20.91	17.37	23076.9	41.66	0.00819	3930041	161069	290991	160991	289151	24894	90004	2423	3617746	1822821	1.98	2942028	1830730	1.61	97.4854	97.7388	90.62	150.5	522.5	12684	5137	6664	58	825	55	Male	XY	White	Not Hispanic or Latino	EUR	0.00398088	-0.00487802	-0.00308654	-0.00106657	0.00131161	-0.00463517	-0.00331306	-0.0132418	0.0112075	-0.00246911	0.00610401	0.00608202	0.0315819	0.0134544	0.00687789	0.0138529	-0.0143874	-0.0063232	0.013856	0.0212558	-0.00887644	0.0225464	-0.00403199	0.00534896	-0.0107479	-0.00470008	-0.0131627	0.0265567	0.00547501	-0.00879576	0.00728806	0.00350626
NDAR_INVHX632PKE	210614_N07_0085_BH5TW2DSX2	37.63	18.73	14.8	17642.1	39.87	0.00039	3924306	161623	289961	160341	290266	24873	86336	2561	3614174	1814483	1.99	2945430	1824438	1.61	97.3306	97.5924	90.4	150.5	561.75	12708	5341	6601	46	720	17	Male	XY	Unknown	Unknown	EUR	0.00418113	-0.00585983	-0.0031279	-0.00130129	-0.000571499	-0.0107863	0.0169465	-0.00330136	0.00607431	-0.00524016	-0.0021296	-0.00446108	-0.00521497	0.00892251	-0.00482827	-0.00943306	0.00734421	0.00155898	-0.00604278	-0.00707199	0.00352327	0.0243323	-0.00261711	-0.00631166	-0.00633045	-0.00439873	0.00286988	-0.00840976	0.0181009	0.00757894	0.00461791	0.0035025
NDAR_INVHX758RU5	210610_N03_0324_AH5JFGDSX2	43.42	43.07	1.29	15305.4	44.97	0.00039	3957733	165705	302800	165711	301630	25887	123038	0	3660413	1849922	1.98	3037662	1882144	1.61	96.8533	97.7203	88.67	150.5	519.25	13437	5429	7064	50	894	51	Female	XX	Unknown	Not reported	EUR	0.00401185	-0.00452403	-0.00176474	0.000152993	-0.00713667	-0.000600464	-0.00185403	-0.00217339	0.0128175	-0.000361402	-0.0141912	-0.0164294	0.0145512	0.00993508	-0.0115189	-0.0207273	0.00516337	-0.00198883	0.000727015	0.00315375	-0.0114422	-0.01677	0.00657793	-0.00819692	-0.00081378	0.00220581	0.000798017	0.0025026	0.0062754	-0.00622741	0.0145862	0.000668227
NDAR_INVHX812NVF	210322_N02_0322_BHYJYYDSXY	39.92	39.38	1.27	9275	41.32	0.0031	4023977	166578	309138	165785	308070	27085	122512	0	3710209	1871307	1.98	3113093	1887921	1.65	96.9237	97.7954	91.1	150.5	530.25	13598	5454	7212	47	885	83	Female	XX	White	Not Hispanic or Latino	EUR	0.000910319	0.0188318	0.0229852	-0.00257194	-0.0130296	-0.0117859	-0.00825884	-0.00527734	-0.0045941	-0.00880174	-0.0058805	-0.0034889	-0.00828913	-0.0046795	-0.000859682	-0.000818355	0.00761701	0.00412793	0.00383003	-0.00460614	-0.0136712	-0.00279951	0.00242712	0.00639012	0.00831165	0.00424444	0.00095925	-0.000894533	-0.0200986	0.00152115	0.00950528	-0.00951219
NDAR_INVHX823XLW	201230_N06_0238_BHM5N2DSXY	38.15	20.21	18	6246.19	40.28	0.00233	3953346	160696	292144	160928	292793	24874	88772	4115	3635852	1836734	1.98	2961581	1838845	1.61	97.5519	97.8252	90.83	148.91	489.25	12748	5233	6594	44	877	79	Male	XY	White	Not Hispanic or Latino	EUR	0.0035815	-0.00567019	-0.00254191	-0.00196325	0.00908637	0.00449947	-0.0222726	-0.0119936	-0.00320822	-0.017171	0.0118222	-0.0050687	-0.0115172	0.00505919	-0.00421135	0.00238362	-0.00151657	0.00206008	-0.000717936	-0.0127456	-0.00322418	0.00584723	0.00194877	0.00413956	-0.00238766	-0.000536887	-0.00266449	-0.00204123	0.00287473	-0.00192266	0.0151231	0.0164346
NDAR_INVHX885CND	211014_N01_0457_AHLYC5DSX2	40.11	20.53	16.62	21179.1	42.4	0.00031	3932938	161129	290610	160340	290285	24827	90273	2588	3614618	1823245	1.98	2950757	1824535	1.62	97.4052	97.6615	90.11	150.5	504.75	12840	5233	6726	56	825	72	Male	XY	Unknown	Not reported	EUR	0.00365312	-0.00399371	-0.00234714	-0.00320519	0.004787	-0.00170206	-9.16509e-05	0.0153565	0.0112069	-0.00497199	-0.00541999	-0.00950812	0.005662	-0.010126	0.00651028	-0.00692961	-0.00293919	0.00292365	0.00505578	0.000932591	-0.000787963	-0.00224219	-0.00698481	0.000461815	-0.00316349	0.00965039	-0.00176301	0.00169486	-0.0130041	0.00569316	-0.00435047	-0.00251873
NDAR_INVHX886WNA	211021_N01_0461_BHMYFHDSX2	45.39	23.88	21.9	8606.94	47.9	0.00047	3964084	162430	293862	162440	292872	25329	89877	2392	3650217	1847094	1.98	2960894	1855943	1.6	97.6724	97.935	89.82	150.5	532	13725	5532	7169	50	974	49	Male	XY	White	Not Hispanic or Latino	EUR	0.0038389	-0.00331656	-0.00067562	0.00271741	-0.0166366	0.00880872	-0.0181504	0.0040462	0.0136938	0.0180565	-0.00155135	-0.00350145	0.000515034	-0.022626	0.00562412	-0.00155427	-0.013655	0.00129808	0.00133484	-0.0089002	0.0139522	0.000604746	0.00302199	0.00589474	-0.0175894	-0.00349386	0.0115999	-0.00102896	-0.00774874	-0.000115842	-0.00378624	0.00746532
NDAR_INVHX888PZH	210311_N05_0273_AHYJ2VDSXY	36.44	19.34	17.34	10712.4	38.47	0.00042	3949695	161548	292797	160676	292180	25186	88622	2490	3632557	1834636	1.98	2961356	1837669	1.61	97.5724	97.8194	89.47	150.5	613	13232	5391	6935	65	841	34	Male	XY	White	Not Hispanic or Latino	EUR	0.00390305	-0.00425037	-0.00372954	-0.00128788	-0.0167385	-0.00844352	-0.00151685	-0.00791048	-0.0209361	0.0030775	0.0117692	0.0155139	0.00295527	0.0166636	0.00596287	0.00421882	-0.00233685	-0.00334419	0.00435298	0.00389265	-0.00629554	-0.00834944	0.0114218	-0.00910699	-0.00482276	0.00233057	0.00704354	-0.00396526	-0.0148503	0.013644	-0.00585187	0.00473104
NDAR_INVHX911LUK	210610_N07_0082_BH5JJ5DSX2	31.49	16.24	13.8	6272.41	33.3	0.00381	3952340	162798	290891	162180	290633	24791	88884	2541	3633778	1833332	1.98	2962258	1837857	1.61	97.3628	97.6212	90.89	150.5	501.25	12172	5029	6333	45	765	74	Male	XY	White	Not Hispanic or Latino	EUR	0.00340246	-0.00284077	0.000401785	-0.00173029	0.00743759	0.00575835	-0.000600104	0.00084339	-0.00361418	0.0103545	-0.0101164	0.000718119	-0.00212049	-0.00740715	0.0137448	-0.000488114	0.00534074	0.014729	0.000990169	0.00206868	0.0103164	-0.00897655	0.000231369	0.00341712	-0.00567368	6.00385e-05	0.00428332	-0.00403499	-0.00575843	0.000819238	-0.0157234	-0.0053194
NDAR_INVHX930NG2	210610_N08_0025_BH5TY2DSX2	38.47	38.93	1.6	20718.9	39.67	0.00049	3953954	168017	300656	167409	299227	26027	124274	0	3673122	1854356	1.98	3008518	1907131	1.58	96.9774	97.8441	91.36	150.5	523.2	13361	5268	7190	52	851	86	Female	XX	White	Unknown	EUR	0.00402965	-0.00355116	-0.00374063	-0.00232159	-0.0187329	-0.000572482	-0.0119096	0.00874363	-0.0216515	-0.0253809	0.00753267	-0.00784338	-0.00321015	-0.00603074	0.0119453	-0.000352515	0.0145428	-0.0035067	0.0052141	0.00719368	0.00357396	-0.00494932	-0.00770148	-0.00815583	-0.00150077	0.00131007	0.004608	-0.020302	-0.0121356	0.0146871	-0.00592807	0.0072743
NDAR_INVHY010FYX	211007_N05_0388_AHLVKLDSX2	36.83	37.15	1.27	8159.67	38.1	0.00151	3985222	167970	302766	167990	301013	25947	114925	0	3692044	1860084	1.98	3050432	1900739	1.6	96.8738	97.7402	89.41	150.5	605.5	13111	5308	6926	44	833	55	Female	XX	White	Not Hispanic or Latino	EUR	0.003319	-0.00485664	-0.00280013	0.000147631	-0.0120264	-0.00286023	0.00651289	-0.00643282	-0.00607569	0.0150327	-0.00850876	0.00510722	-0.00494603	0.00395133	0.00392132	0.00223403	-0.00975364	-0.00240012	0.00911735	-0.00417047	0.00043853	-0.00361546	0.00493365	0.0109593	0.00193755	0.00262756	-0.00288473	-0.00334229	-0.0162843	0.00651018	0.00832399	0.0108449
NDAR_INVHY054XCF	210301_N07_0027_AHWHKNDSXY	35.63	35.38	1.15	7859.59	36.88	0.00634	3998887	166855	305843	165687	306057	26301	123338	0	3687826	1860783	1.98	3089699	1880202	1.64	96.9419	97.8052	89.88	150.5	603	13107	5340	6938	46	783	62	Female	XX	White	Unknown	EUR	0.0033778	-0.000425045	0.0012508	0.00118354	-0.0168435	0.00341488	0.00667501	0.00777836	-0.0111209	-0.0111178	0.0131196	0.0101859	-0.024213	0.00167614	0.00090254	-0.00217432	0.000821802	-0.00335262	-0.00291185	-0.0164068	-0.00590767	0.00826178	0.0126832	0.0126635	0.0043397	-0.000455912	0.00965803	-0.00755543	0.0157883	0.00316086	-0.0069145	0.00439475
NDAR_INVHY065RF9	210226_N02_0308_AHWHM2DSXY	32.84	17.16	15.66	5343.12	34.67	0.00072	3935122	163922	288366	163155	287921	24417	85146	2440	3633864	1834426	1.98	2925257	1858057	1.57	97.4702	97.7211	89.63	150.5	513	12495	5078	6606	58	753	72	Male	XY	White	Not Hispanic or Latino	EUR	0.00369507	-0.00424308	-0.0020841	-0.00111392	-0.00027954	0.000794826	-0.0124579	-0.00668561	-0.00869573	0.0148792	-0.00697198	-0.00243042	-0.00414868	0.00980553	0.0109339	0.0127514	-0.000249766	-0.00417948	-0.000529499	0.00164383	0.00679215	-0.00703485	0.010438	0.020776	0.0123212	-0.00143424	0.0130459	-0.00567167	-0.00581356	0.0195504	0.0205155	-0.0049687
NDAR_INVHY106VT0	210927_N04_0391_AHLL2JDSX2	38.75	19.89	16.68	8643.06	41.01	0.00151	4171672	153915	321665	152123	323069	28979	96760	2500	3755997	1890738	1.99	3282677	1778839	1.85	97.3788	97.6323	90.79	150.5	552.25	13727	5618	7226	55	828	55	Male	XY	Not reported	Hispanic or Latino	AMR	-0.00715961	0.0131364	-0.0100377	0.0220413	-0.00351506	0.0062098	0.00775242	0.00272868	0.00923855	-0.0168576	0.00956342	0.00294907	-0.0128084	-0.00313776	0.0118811	-0.0109376	0.000155126	0.00410244	0.00730226	0.0114304	-0.00272747	-0.0143591	0.00177582	0.0113407	-0.00584392	-0.0105552	-0.0229289	-0.0011934	0.00383217	0.0138414	-0.00186162	-0.0103636
NDAR_INVHY122EHW	210610_N06_0331_AH5JF5DSX2	38.12	19.88	16.58	11354	40.29	0.00064	3984907	162789	294802	162265	293616	25285	90791	4195	3666890	1850730	1.98	2980980	1855665	1.61	97.4622	97.7239	89.97	150.49	476.75	12586	5248	6535	37	766	76	Male	XY	White	Unknown	EUR	0.00107464	0.0179429	0.02089	-0.000499757	0.0069347	-0.00583086	-0.00885148	0.00309238	0.0112873	-0.0100905	-0.0114898	-0.00573162	-0.0075968	0.00228086	0.0143486	0.00629946	0.00323386	-0.00715572	-0.00658315	-0.0029783	-0.0106434	0.00254755	0.00528853	0.00458952	-0.00836435	-0.00231947	-0.000437198	-0.00713086	0.00941979	-0.00700495	0.00324372	0.0132484
NDAR_INVHY181DGJ	210216_N01_0314_BHWGF5DSXY	35.9	18.47	15.74	7534.85	37.98	0.00039	3930143	162619	289813	162538	289485	24578	86322	2622	3626498	1827149	1.98	2931659	1846754	1.59	97.4448	97.6988	89.71	150.5	535	12809	5234	6734	52	789	42	Male	XY	White	Not Hispanic or Latino	EUR	0.00394265	-0.005642	-0.00322194	-0.000148267	-0.00422737	-0.00814378	0.0104141	-0.0135394	-0.0112628	-0.00371629	-0.000554308	-0.00175364	-0.00950692	0.00621931	-0.00545507	0.00390272	0.00354591	-0.00140806	0.00379706	-0.00882621	0.00163848	0.0160022	-0.0128787	0.0158789	0.0113265	0.0029691	0.0074339	0.0118913	0.00253886	0.0179236	-0.00976365	0.00915279
NDAR_INVHY258DYD	210311_N05_0272_BHYJ23DSXY	38.77	37.83	1.02	13779.2	40.17	0.03222	3974120	167314	301098	166933	300808	25590	121531	0	3674350	1848529	1.99	3054949	1881174	1.62	96.7797	97.6518	87.46	150.5	528.75	12489	5177	6535	52	725	81	Female	XX	White	Not Hispanic or Latino	EUR	0.00343075	-0.00185815	-0.00273217	-0.00203666	0.00836688	-0.00335778	-0.00165793	0.0361297	-0.00176069	0.00777111	-0.00417894	-0.000121403	-0.00330625	-0.00246648	-0.00635462	0.00380175	0.00267753	-0.00402475	-0.00442324	0.00140285	-0.00902025	-0.00107503	3.78387e-05	-0.00649016	0.00282966	0.00337225	-0.00343703	0.0009255	0.00764682	0.00224789	0.0162966	0.00509031
NDAR_INVHY305BVY	210315_N07_0035_AHYHYNDSXY	39.88	38.76	1.54	17162.9	41.28	0.01195	4007371	167943	306757	167332	305184	26385	123663	0	3703247	1868094	1.98	3084062	1897240	1.63	96.9688	97.8353	89.77	150.5	587.5	13578	5534	7162	62	820	89	Female	XX	White	Not Hispanic or Latino	EUR	0.00145557	0.0191252	0.0248859	0.0014715	-0.014729	-0.0117027	-0.00190749	-0.0034715	0.000955054	9.36953e-05	-0.00676832	0.00259791	-0.0101281	-0.00219213	-0.00109605	-0.00894841	-0.0120656	0.000905907	0.000354825	-0.0031804	0.00949048	-0.00619237	-0.0104141	0.00569227	0.00461655	-0.000794762	-0.00973672	-0.00713327	-0.0169859	0.0138014	-0.00501624	-0.00293307
NDAR_INVHY346BR4	211018_N06_0400_BHLYH3DSX2	42.01	22.31	18.93	19062.9	44.31	0.00029	3925643	161962	291062	161503	290212	25458	90728	3941	3616085	1825585	1.98	2931283	1837742	1.6	97.5095	97.7675	90.4	150.5	509.75	13113	5231	6874	57	951	41	Male	XY	Black or African-American	Unknown	EUR	0.00358394	-0.00396866	-0.00171789	-0.00012604	-0.00453479	0.00568126	-0.0127266	-0.013244	-0.015952	-0.0173997	0.00437281	-0.00806093	0.00188738	-0.00500942	0.00550028	-0.00472361	-0.00700174	-0.00218773	-0.00831909	0.00228822	-0.0146428	-0.00149294	0.019973	-0.0162474	0.00219303	0.00223454	0.00885113	0.000671975	-0.00431412	-0.00615726	-0.00752142	-0.00545889
NDAR_INVHY406LVU	210510_N08_0007_AH3MWCDSX2	38.11	38.66	1.31	17048.7	39.31	0.00058	4113166	162529	319955	161910	321121	28305	135935	0	3752463	1889599	1.99	3255872	1851355	1.76	96.8351	97.7019	88.82	150.5	511.75	12966	5438	6693	51	784	60	Female	XX	Unknown	Hispanic or Latino	UNKNOWN	-0.00199969	0.00520747	0.000382251	0.00748783	0.00462134	0.0200241	-0.00137186	-0.00472057	0.00512294	-0.0139378	0.00655514	-0.00338519	-0.0128072	0.0126924	-0.000407527	0.00819912	0.00333438	-0.00825274	-0.00525373	-0.00482108	-0.0119229	-0.000276089	-0.00133124	-0.00548722	-0.00764016	0.00037687	-0.0182211	-0.00550114	0.00428452	0.0133139	-0.0128528	0.0096946
NDAR_INVHY546WRM	211007_N05_0388_AHLVKLDSX2	33.62	33.5	1.21	5815.53	34.76	0.00571	4044235	167521	309106	166450	309333	27037	125047	0	3726662	1881881	1.98	3127662	1896274	1.65	96.8593	97.7226	90.28	150.5	609.75	13038	5384	6804	57	793	89	Female	XX	White	Not Hispanic or Latino	EUR	0.000756211	0.019503	0.0221083	-0.000455881	-0.00971932	-0.0103715	-0.00249437	-0.000495657	-0.00263534	0.0160369	-0.00694161	0.00639477	-0.0154	0.00578678	-0.00464067	0.000472841	-0.0107168	0.00129779	-0.00314917	-0.00134871	-0.0189581	-0.0024153	0.0125045	-0.011835	-0.00811257	-0.00443942	-0.00041985	-0.00659711	-0.00698054	0.00208503	-0.0131729	-0.0017738
NDAR_INVHY614LH1	211007_N07_0144_BHLVLMDSX2	37.89	37.95	1.18	17832	39.15	0.00048	3985248	167465	303322	167611	301683	26024	124202	0	3685667	1866436	1.97	3051687	1899941	1.61	96.9252	97.7847	89.58	150.5	553.25	13277	5322	7042	57	856	69	Female	XX	White	Unknown	EUR	0.00409435	-0.00413073	-0.00355445	0.00122626	-0.011942	-0.0019248	-0.00354659	-0.00734494	-0.00230948	0.00616257	0.00783168	0.01182	0.0162439	0.00874527	0.00494976	-0.000352848	-0.00575288	-0.00964181	-0.016089	-0.00483505	0.0147118	-0.0085299	-0.0318169	-0.0132119	0.00103015	-0.00882034	-0.00813121	-0.00389689	0.00959114	-0.00635574	-0.0241769	0.0184713
NDAR_INVHY621AXF	210607_N07_0080_AH5WGGDSX2	49.38	24.98	20.01	23785	52.27	0.00047	3920468	161026	292079	161086	290765	25464	87501	2440	3611193	1820747	1.98	2937008	1831754	1.6	97.4874	97.7317	89.64	150.5	530	13904	5587	7399	47	871	67	Male	XY	White	Not Hispanic or Latino	EUR	0.00375975	-0.00362239	-0.00160913	-0.00090459	-0.016807	-0.00129207	-0.00037993	-0.000197245	0.0125297	-0.0241415	0.00649373	-0.0105368	0.00129669	0.00197861	-0.014537	-0.0169915	-0.00300131	0.00695633	-0.00235194	-0.0138047	0.000990714	-0.0121337	0.00647927	0.00480009	0.00722175	0.0117469	-0.00978131	0.0136281	0.00151335	-0.0255151	0.00899117	-0.0143175
NDAR_INVHY683EAJ	210510_N06_0312_AH3ML2DSX2	37.7	19.73	17.17	9562.81	39.84	0.00604	4134942	155988	314619	154742	317527	28108	95403	4064	3744293	1884889	1.99	3211958	1802858	1.78	97.4634	97.7286	90.36	150.5	501.2	12926	5361	6708	58	799	58	Male	XY	Not reported	Hispanic or Latino	AMR	-0.00575468	0.0160781	-0.013883	0.0304725	0.00544091	0.0122366	-0.000454419	-0.00208981	-0.00175469	-0.00382532	0.000109101	-0.00725672	-0.00521482	0.0115927	0.0120742	-0.0060201	0.00867776	-0.000275628	0.00139	0.0128359	0.00181434	-0.0145458	0.00041683	-0.003358	-0.0166467	-0.00226879	-0.0225016	0.00883364	0.0157003	0.0126942	-0.00494851	-0.00128719
NDAR_INVHY687FEK	210913_N07_0132_BHKK3LDSX2	40.26	20.95	17.69	9434.53	42.6	0.01286	3953655	160297	294461	159623	294695	25354	88555	2434	3628920	1831710	1.98	2980129	1824918	1.63	97.4597	97.7103	90.65	150.5	558.5	13135	5384	6901	48	802	48	Male	XY	White	Not Hispanic or Latino	UNKNOWN	0.0037422	-0.00315645	-0.00353622	0.00192559	-0.00487259	-0.00230035	0.000925884	-0.00507268	-0.00172287	0.00651666	0.00272714	0.00623896	0.0181755	-0.000100257	0.00505965	0.00633901	-0.0236425	0.00102645	-0.00221326	0.0104253	-0.00752731	-0.00508197	0.0123633	-0.00271628	-0.00116275	-0.00407831	0.00939603	-0.00467278	-0.00313902	0.00415294	-0.0016799	-0.00614338
NDAR_INVHY696NX5	210927_N02_0413_BHLKYNDSX2	34.14	17.6	15.13	6665.55	36.12	0.00079	3948780	162910	291014	161901	290655	25126	89831	2512	3634201	1837291	1.98	2950164	1845600	1.6	97.491	97.7518	91.27	150.5	514.25	13012	5207	7017	54	734	62	Male	XY	White	Not Hispanic or Latino	EUR	0.00387811	-0.00412711	-0.00313265	-0.000878595	-0.0133582	-0.00123472	-0.00200824	-0.00578702	0.0164399	0.00905089	-0.010426	-0.00411178	0.000211757	0.00695423	0.00837487	-0.000423684	0.0119445	-0.0075538	-0.00315724	-0.0112279	-0.0155548	-0.000466961	-0.0060592	0.00413869	0.00491359	0.00212321	0.00256078	0.000706527	-0.00957822	-0.0150818	0.00520133	-0.00317607
NDAR_INVHY885FGY	211007_N08_0080_AHLYCKDSX2	42.39	21.89	18.37	8147.01	44.86	0.00484	3948447	160209	295939	159362	294017	25555	89652	3182	3626321	1828471	1.98	2974858	1824073	1.63	97.5483	97.806	90.82	150.5	545.75	13890	5517	7349	63	961	63	Male	XY	White	Not Hispanic or Latino	EUR	0.00342531	-0.00159063	-0.000315376	-4.90968e-05	-0.0229223	0.00419031	-0.00245232	0.00821014	-0.00979843	0.00198444	-0.00657984	-0.00787389	0.00266855	0.00956298	0.0152736	-0.0116518	0.011724	-0.000712799	-0.00324421	-0.00537305	-0.0052362	0.00501274	0.00601034	0.0162837	0.00909045	-0.00323956	0.0161361	-0.000792875	-0.00662074	-0.00390136	-5.16644e-05	-0.00352849
NDAR_INVHY953KEH	210920_N01_0443_BHKLJJDSX2	42.73	22.1	18.51	9182.27	45.25	0.00516	3924453	162348	291049	160886	290122	25368	89668	2423	3620029	1828098	1.98	2925392	1845085	1.59	97.5067	97.7591	90.57	150.5	548	13684	5470	7264	68	882	30	Male	XY	White	Not Hispanic or Latino	EUR	0.00412052	-0.00530937	-0.00328695	0.000250074	-0.0181408	-0.00613151	0.00196265	-0.00414484	-0.00230076	0.011734	-0.00441492	0.000168733	-0.000621136	0.01466	0.00754438	0.00728948	-0.00236037	-0.00756555	-0.0105296	-0.00398924	0.00619351	-0.00572212	-0.0119387	-0.00758958	-0.00145582	0.00601949	-0.0180656	-0.00257941	0.0080198	-0.000920235	-0.00767171	-0.00889737
NDAR_INVHZ003YX5	210920_N02_0408_BHKK5FDSX2	35.41	17.68	14.37	7976.28	37.55	0.00065	3946957	160846	293975	160247	292838	24996	85949	2579	3627870	1824577	1.99	2974776	1824666	1.63	97.3523	97.6061	91.03	150.5	533.75	13049	5310	6886	58	795	40	Male	XY	White	Not Hispanic or Latino	EUR	0.00370409	-0.00331311	-0.00172604	-0.00351653	-0.00673604	-0.00680189	0.0144016	0.00685622	0.0090263	-0.00845558	0.0100025	0.00750832	0.00827066	-0.000112562	0.00247923	0.0104092	0.00633642	0.00348036	-0.000394498	-0.00400815	0.00396527	0.0117735	-0.00651584	0.0038042	-0.015625	0.00200786	-0.00827616	-0.0139966	-0.0041356	0.00563094	0.000884976	-0.00444876
NDAR_INVHZ020XK0	210304_N06_0271_BHWTN2DSXY	35.94	17.87	13.75	7040.47	38.15	0.00835	4096101	162785	303795	161152	305188	26750	96171	2551	3746684	1880574	1.99	3113465	1853058	1.68	97.2716	97.5272	89.94	150.5	516.25	13078	5406	6859	47	766	70	Male	XY	White	Hispanic or Latino	AMR	-0.00712755	0.0392848	-0.041347	0.0629294	0.00990372	-0.0179207	0.0104201	0.00371564	-0.00526183	0.00457054	-0.00727213	-0.00808273	-0.00468518	0.0108929	-0.0120854	0.000250858	0.0131651	0.00318714	0.00325974	-0.00474567	0.00883414	0.0139586	-0.00912491	0.00727403	0.0128885	-0.00645789	0.0162585	-0.000383473	-0.0109295	0.00299899	-0.00855898	0.0049899
NDAR_INVHZ132FTV	210510_N08_0008_BH3NKHDSX2	37.29	19.82	16.92	12311.9	39.36	0.01869	3967545	160324	295803	159799	295584	25739	89181	2585	3637139	1835143	1.98	2998247	1822861	1.64	97.5669	97.8252	91.28	150.5	494	13127	5238	6986	48	855	63	Male	XY	White	Not Hispanic or Latino	EUR	0.00251559	0.00120467	0.00382091	7.82836e-05	-0.00817263	0.0183222	0.00191671	-0.00939295	-0.014672	-0.0104134	0.0107788	-0.00373355	0.0191485	0.0146705	-0.0140561	0.0244533	-0.00423061	0.00186361	0.0129462	0.0085341	0.00942691	0.0145962	0.00219715	-0.00380611	-0.0132288	-0.00383583	-0.00770717	-0.0171616	-0.00438027	-0.00751542	-1.24956e-05	0.0224231
NDAR_INVHZ176YVL	201214_N06_0234_BHM5J7DSXY	33.86	33.12	1.3	8152.8	35.06	6e-05	3990437	168476	299973	167278	301679	25223	123981	0	3690809	1865908	1.98	3053438	1899879	1.61	96.7976	97.6653	91.17	148.8	443.5	11986	5050	6189	28	719	89	Female	XX	White	Not Hispanic or Latino	EUR	0.00332157	-0.00467254	-0.00334069	0.000933707	0.0229781	0.00533603	-0.0248118	-0.00678433	0.00951103	0.00641387	0.00362979	0.00199875	-0.00308811	-0.0189875	-0.0112812	0.0207443	0.000742635	0.000594284	-0.00727977	-0.00225158	-0.000632485	-0.0153319	0.00353822	-0.0163515	-0.000746145	0.00821144	0.00556412	0.0076485	0.0043572	0.00576576	-0.00270027	-0.0146492
NDAR_INVHZ187TBF	210304_N01_0325_BHWNTFDSXY	38.43	37.05	0.97	15218.9	39.86	0.00036	3979451	166250	302839	165246	304075	25696	126146	0	3671667	1847115	1.99	3074964	1868853	1.65	96.7644	97.6295	89.78	150.5	548.5	12872	5366	6764	48	694	73	Female	XX	Unknown	Unknown	EUR	0.00367145	-0.00592436	-0.00256854	-0.00261542	0.000981373	-0.00950858	0.016499	-0.00508675	0.0124669	0.00160716	-0.000662881	0.00359738	-0.00256439	-0.0191535	-0.00332909	0.00405102	-0.00143896	-0.00267435	-0.00489036	-0.00297273	-0.00877745	0.00949467	-0.0129379	0.0029759	0.0124874	-0.0088985	-0.00598944	-0.00456461	0.0137993	0.00943764	-0.00758703	0.0030131
NDAR_INVHZ193MK2	211014_N01_0457_AHLYC5DSX2	36.27	18.26	14.41	9459.89	38.47	0.00032	3941945	159843	294224	158783	292891	25272	85843	2484	3621565	1820037	1.99	2976391	1816422	1.64	97.2064	97.4545	89.95	150.5	510.25	12178	5045	6374	42	717	67	Male	XY	White	Not Hispanic or Latino	EUR	0.00276458	0.0030198	0.00350417	-0.00285437	0.0126166	-0.00557957	0.00644411	0.0207936	-0.0116464	0.0069958	-0.00779068	-0.00891522	0.0035971	-0.00874047	-0.00244689	-0.00383941	-0.00104862	0.00561863	0.0152314	-0.00171614	0.00978883	0.0141704	0.006095	0.0088879	-0.0158606	-0.00772797	0.00628934	0.00993202	0.00668396	0.00221885	-0.0143007	0.00234988
NDAR_INVHZ198WB4	210319_N05_0276_BHYGJJDSXY	36.03	35.53	1.2	7066.32	37.34	0.00482	3985277	167168	302410	166550	302081	25735	120711	0	3684450	1857813	1.98	3060785	1888708	1.62	96.6978	97.5703	88.59	150.5	483.25	12641	5188	6633	49	771	89	Female	XX	White	Not Hispanic or Latino	EUR	0.00328374	-0.00322595	-0.00119251	-0.000146366	0.00999775	0.00586449	-0.00477044	-0.00381663	-0.011962	0.00315969	-0.00720465	-0.0013346	-0.0043349	0.00388351	0.00266818	0.000211587	0.00690749	0.00371611	0.00444238	0.0161194	0.00607361	-0.00579756	0.00368954	-0.00471357	0.00316175	0.002371	0.0031208	-0.0143036	-0.00120898	0.0109823	0.0160523	-0.0115724
NDAR_INVHZ220TTB	210614_N01_0387_AH5YMMDSX2	31.42	16.41	13.88	9505.32	33.21	0.00251	3936568	160769	291211	159436	291218	24547	88986	2576	3615086	1820011	1.99	2963161	1816809	1.63	97.3983	97.6613	91.69	150.5	457.25	12232	5044	6382	55	751	76	Male	XY	White	Not Hispanic or Latino	EUR	0.00370068	-0.00479299	-0.00210088	-0.000353528	0.0081898	-0.0047743	-0.00223266	-0.00876146	-0.000843701	-0.00131243	-0.00521292	-0.00362551	-0.00369666	0.00191278	-0.0110976	0.0114321	0.00875963	0.0073247	0.0101846	0.00912904	0.0100308	0.0146194	0.00217347	-0.00659189	-0.0182084	-0.00393143	0.00387792	-0.0119317	0.00525971	-0.0284506	0.0157543	0.00610923
NDAR_INVHZ301DV6	210412_N03_0286_BH35JGDSX2	34.04	16.84	12.96	12012.8	36.15	0.00041	3954862	161384	290995	159320	292466	24521	87901	4255	3631421	1820201	2	2983762	1815567	1.64	96.9382	97.1901	89.48	150.5	538.75	11717	4911	6096	47	663	57	Male	XY	Unknown	Unknown	EUR	0.00309557	-0.00403945	-0.00635968	-0.00452565	0.0184783	-0.00840977	0.0171244	0.0136229	0.00244828	0.00124894	-0.0013557	0.00164364	0.00103805	-0.0100899	0.0117738	0.0139698	-0.00865559	-0.00593281	-0.0127077	-0.0128158	-0.00223716	-0.00602716	-0.00407888	0.000743368	0.00149291	0.00481022	0.00557181	0.00421519	-0.00646642	-0.00455798	0.00130246	0.0102893
NDAR_INVHZ309AV5	210319_N06_0278_AHYJ3TDSXY	36.51	19.42	18.39	11175	38.44	0.00291	3999436	161322	297607	160773	296998	25522	90026	4621	3670720	1854779	1.98	3008756	1846145	1.63	97.5816	97.8469	91.18	150.5	509.5	13524	5378	7206	57	883	86	Male	XY	White	Not Hispanic or Latino	EUR	0.000989652	0.00750978	0.0110694	0.00279068	-0.0113117	0.0378033	0.00373746	0.00352242	0.0148582	-0.0207209	0.0123448	-0.0131709	-0.00663046	-0.000633078	8.32283e-05	0.00261082	0.0105574	-0.0111499	-0.00552466	0.00365319	-0.0233491	0.0150173	0.00627082	-0.00615373	0.00780793	0.00774926	-0.00794864	-0.0271911	-0.00495725	-0.00152674	0.000150783	0.00255534
NDAR_INVHZ386PNB	211012_N06_0397_BHLYH5DSX2	43.06	22.06	16.48	21349.2	45.63	0.02452	3943077	161112	292326	160230	292339	25465	87968	4809	3631751	1827984	1.99	2953259	1836051	1.61	97.34	97.5945	90.19	150.5	448	12776	5264	6678	52	782	59	Male	XY	White	Not Hispanic or Latino	EUR	0.00337812	-0.00469603	-0.00249109	0.000317572	0.00731121	0.00140134	0.00968469	0.00305767	0.011258	-0.00236191	-0.0119841	-0.0117794	0.0146664	-0.0171353	0.0175818	-0.0118344	-0.00144859	0.00256987	-0.00193656	0.00318871	0.00340478	0.000184801	0.00308444	0.00875221	0.00303161	0.00282434	-0.0042176	-0.00151893	-0.0149246	-0.00204825	-0.00792681	-0.0117243
NDAR_INVHZ387PKC	210607_N08_0023_BH5W7CDSX2	32.15	16.7	13.98	18949.8	33.92	0.00036	3957644	161431	292308	160502	291843	24569	89802	2638	3632381	1833092	1.98	2976370	1827782	1.63	97.4221	97.6812	90.68	150.5	548.75	12313	5015	6468	44	786	NA	NA	XY	NA	NA	EUR	0.00358681	-0.00380023	-0.00230161	-0.000302115	-0.00210262	0.00101998	0.0076871	-0.00266549	-0.00462107	0.00815863	0.00296717	0.0120733	0.00301299	0.0208653	0.0150297	-0.00528328	0.0123083	0.00607986	-0.00731565	0.00592768	-0.0202143	-0.00422871	0.00680001	0.000708697	-0.00284951	-0.00536582	0.00457896	0.000612002	-0.0126267	-0.000869145	-0.00572922	-0.00259743
NDAR_INVHZ555TNA	210614_N05_0325_BH5WV2DSX2	33.91	33.76	1.11	9597.03	35.07	0.00044	3975202	168741	299297	167900	299412	25272	122922	0	3679377	1857054	1.98	3040144	1895926	1.6	96.7276	97.5981	89.71	150.5	526	12717	5211	6725	50	731	50	Female	XX	White	Not Hispanic or Latino	EUR	0.00367358	-0.00534691	-0.00309012	-0.00155572	0.00380404	-0.00587433	-0.00517577	0.00936071	-0.00732801	-0.00054639	0.00161265	0.0029082	-0.0142201	0.00298304	-0.014304	-0.0134611	0.00624292	0.00341305	0.0110369	0.00242535	-0.00494609	0.000164811	-0.00285438	-0.00499151	-0.00705698	0.0010976	-0.000356761	0.00766494	-0.00569673	-0.0029689	0.0103572	0.0200917
NDAR_INVHZ670DHP	210706_N05_0338_AHCHTJDSX2	39.34	39.32	1.39	8441.82	40.69	0.00279	3981388	166676	303930	165623	304343	26310	123335	0	3679554	1856240	1.98	3063830	1884744	1.63	96.8501	97.7159	90.15	150.5	553	13101	5288	6958	47	808	75	Female	XX	White	Not Hispanic or Latino	EUR	0.00314947	-0.00137542	0.000978798	1.70427e-05	-0.00936613	0.00651563	-0.000324956	0.00396383	-0.0156573	0.00653266	-0.00406231	-0.00158487	-0.0043413	0.0168601	-0.0105971	0.0073364	-0.0115157	0.000365523	-0.00548721	-0.00585828	0.003432	0.000347497	-0.00163971	-0.0024899	-0.0047893	0.00411698	0.0026121	-0.000558075	-0.00420221	-0.0137177	-0.00812979	0.0183688
NDAR_INVHZ726JKU	210607_N01_0383_AH5V3VDSX2	36.62	19.26	16.98	17501.5	38.63	0.00035	4006073	161332	296792	160324	298065	25896	90969	4043	3674655	1851490	1.98	3021663	1839657	1.64	97.469	97.728	90.14	150.5	518.2	12590	5181	6537	54	818	46	Male	XY	Unknown	Not reported	EUR	0.00102246	0.0012627	0.00422198	0.00343551	0.00401613	0.0222487	0.00380209	-0.00806923	-0.00818158	0.00442616	0.00230516	0.00969481	-0.0081726	-0.0103911	0.0111612	0.00234675	-0.0132271	-0.00192415	-0.00332031	-0.00825795	-0.00443514	-0.0129822	0.00290076	0.000988057	-0.018182	0.00339343	-0.0195449	0.00276205	-0.00755831	0.0101073	-0.000976928	0.014262
NDAR_INVHZ738KDB	210527_N07_0075_AH537MDSX2	32	31.88	1.24	9003.23	33.04	0.00799	3988837	167931	304228	166382	303568	25864	123800	0	3682965	1860917	1.98	3069612	1887446	1.63	96.9266	97.7937	91.59	150.5	548.25	12790	5191	6794	45	760	72	Female	XX	White	Not Hispanic or Latino	EUR	0.00317418	-0.00495562	-0.00163545	0.000545979	-0.0106305	0.000305695	-0.00144866	-0.00553126	0.00429159	0.00589168	0.00171822	0.00326008	-0.0147123	-0.00191309	-0.00704445	0.00468342	-0.00038933	-0.00657802	0.00159486	-0.0019528	-0.00334582	0.0101221	0.000689336	-0.0116486	-0.00466618	-0.0105332	-0.00919959	-0.0170032	-0.00036141	0.00189327	-0.00324564	-0.00939835
NDAR_INVHZ868REL	211004_N06_0392_AHLJK3DSX2	37.07	19.49	16.74	7446.12	39.17	0.00099	3936805	161563	290564	160743	291006	24579	88154	2408	3623702	1828543	1.98	2946706	1835904	1.61	97.4615	97.71	89.31	150.5	533.75	12704	5206	6693	51	754	70	Male	XY	White	Not Hispanic or Latino	EUR	0.00338092	-0.00428587	-0.00158583	2.78675e-05	-0.00201497	-0.000230088	-0.00399759	-0.00423299	-0.00429977	-0.0109677	0.0123852	-0.00486548	-0.010975	-0.00292542	-0.0121412	-0.000821333	-0.0184243	0.00858998	0.0100249	-0.000320357	0.0148846	0.00777326	0.0157177	0.0116556	-0.00893801	-0.000633172	0.0117301	-0.00299916	0.000839821	0.0200211	0.00622855	0.0103378
NDAR_INVHZ895BN9	210226_N05_0265_AHWHWJDSXY	34.24	32.2	1.03	6439.1	35.59	0.00344	3953320	167389	301203	165652	301628	25587	126335	0	3657227	1837314	1.99	3042643	1872413	1.62	96.5905	97.4588	89.16	150.5	540.25	12659	5060	6867	50	682	47	Female	XX	White	Not Hispanic or Latino	EUR	0.0035038	-0.00525441	-0.00240762	-0.00160885	-0.00429778	-0.00485257	0.0172324	0.00309204	0.00767446	0.00230997	-0.00183965	-0.00781854	-0.00421169	0.0157726	-0.016047	0.0196625	0.00720747	-0.00710258	0.00380335	0.00347619	0.00210978	-0.00244529	-0.00741137	-0.00774457	0.00730843	0.0146167	-0.00639968	-0.00445659	-0.025797	-0.00497288	0.00723413	-0.00772258
NDAR_INVJA058JBL	210614_N05_0326_AH5Y2HDSX2	46.85	24.3	20.64	11244.4	49.55	0.00321	4018377	161110	299944	160063	299707	26466	88237	4108	3684882	1857232	1.98	3039427	1842862	1.65	97.5295	97.7912	89.65	150.5	516.5	14030	5754	7289	51	936	86	Male	XY	White	Not Hispanic or Latino	EUR	0.000893896	0.0188856	0.0229796	0.00028619	-0.0115974	-0.00688647	-0.0150959	-0.00200576	0.000323051	-0.0228556	0.0036055	-0.00504962	-0.00773544	-0.00617054	-0.00195456	-0.00993043	-0.00783054	0.00377572	-0.00803929	-0.00902858	-0.00196113	-0.00762544	-0.00680757	-0.0107197	0.0120249	0.0139445	-0.0128451	0.00616696	-0.00760088	-0.00349869	0.00395434	0.0086104
NDAR_INVJA090MBU	211012_N06_0397_BHLYH5DSX2	43	41.02	1.06	16345.2	44.64	0.00035	3944045	168149	299744	167760	297646	25444	121110	0	3661873	1843719	1.99	3007457	1895654	1.59	96.6919	97.5566	90.05	150.5	456.75	12755	5184	6717	53	801	76	Female	XX	White	Unknown	EUR	0.00398615	-0.00584352	-0.00366537	-0.00110492	0.00513477	-0.00395624	0.00555975	-0.00905584	0.0154096	-0.00109519	-0.0148364	-0.0166242	0.0160235	-0.00626839	-0.00453355	-0.00972373	-0.00417846	0.00390147	0.00329329	0.00247729	-0.0168235	0.00981893	-0.0133485	0.0202171	0.00585053	-0.00227743	-0.0266315	0.0144349	0.010243	-0.00431198	0.0155827	0.0214879
NDAR_INVJA100TG8	210510_N05_0306_BH3MWNDSX2	32.59	17.1	14.32	6481.69	34.47	0.00299	3940287	161433	289318	159959	290176	24581	87862	2443	3620112	1824840	1.98	2958929	1824058	1.62	97.2459	97.4976	89.56	150.5	504.75	11752	4859	6158	54	681	66	Male	XY	White	Not Hispanic or Latino	EUR	0.00330213	-0.00478556	-0.00191199	-0.00177959	0.0142631	-0.00421744	0.00648421	9.45459e-05	0.0125	0.00624652	0.00461844	0.00237698	-0.00839855	0.0168989	-0.00467572	0.0183959	-0.00144667	-0.00783448	0.00101806	0.00685025	-0.00958835	-0.00700181	-0.00427388	-0.00487451	0.0041456	0.0132514	-0.00851089	0.00767551	-0.0121212	-0.00303108	-0.0124247	0.00915111
NDAR_INVJA154EZ6	210311_N06_0275_AHYHYYDSXY	34.85	18.01	15.26	6856.81	36.87	0.00042	3960453	161148	293244	160820	293442	24973	91857	2534	3638690	1837437	1.98	2972200	1835621	1.62	97.4176	97.6779	90.33	150.5	514.5	12900	5179	6844	58	819	58	Male	XY	White	Not Hispanic or Latino	EUR	0.00358879	-0.00176996	-0.000370023	-0.00118498	-0.00426114	0.00857166	0.00580723	0.00273849	0.0122912	0.0060673	-0.0091771	-0.00964931	0.0039939	-0.0013872	-0.0172397	-0.00907101	0.020412	-0.00417738	0.00788201	-0.00879592	-0.017645	4.49896e-06	2.99294e-05	0.0151218	0.00446656	0.00303082	0.00229631	0.00391298	-0.0205789	-0.01013	-0.022729	0.0133484
NDAR_INVJA184JJV	210601_N05_0318_BH5JJ2DSX2	37.81	37.52	1.42	7336.78	39.12	0.00352	3951387	168794	298615	167734	300020	25624	122286	0	3666227	1848761	1.98	3014241	1898203	1.59	96.7703	97.6355	90.13	150.5	483.4	12753	5270	6646	41	796	89	Female	XX	White	Not Hispanic or Latino	EUR	0.00376965	-0.00498316	-0.00220218	-0.0012355	0.00536792	-0.000631122	-0.00743176	-0.00593032	-0.0083203	0.00968548	-0.00976858	0.000396813	0.00689625	-0.0118503	0.0176516	-0.00064882	0.00284327	0.00598871	0.0156286	0.0167363	-0.00404753	-0.0149076	0.00378632	0.00558535	-0.00484183	0.00223374	0.0113933	-0.00192593	-0.0149594	0.00997873	0.0123289	0.001822
NDAR_INVJA273MDB	210506_N03_0305_AH3JM3DSX2	35.23	18.28	15.67	8623.15	37.28	0.00142	3930710	163196	287598	162487	288220	24395	88592	2492	3630158	1830279	1.98	2919759	1853445	1.58	97.3691	97.6134	88.42	150.5	539.5	12212	5054	6390	47	721	21	Male	XY	White	Not reported	EUR	0.0034026	-0.00473155	-0.00155012	0.000329844	0.007571	0.00367343	-0.00550992	-0.000950978	0.000470003	0.0107832	-0.00592202	-0.00166901	-0.00565523	0.014006	-0.00101915	-0.00969918	-0.0133059	-0.00280514	0.00572438	0.00226398	0.010946	-0.00298487	-0.0208879	-0.00313977	0.00513706	0.00537426	-0.0222466	-0.00627276	-0.0128715	0.00412005	0.00137756	0.006168
NDAR_INVJA284NHX	210301_N06_0268_BHWH7GDSXY	32.74	32.06	1.07	5591.69	33.92	0.00105	3977900	167935	300560	167509	299792	25179	121419	0	3680472	1851999	1.99	3050987	1888100	1.62	96.7225	97.5911	89.63	150.5	545.75	12501	5117	6620	53	711	89	Female	XX	White	Not Hispanic or Latino	EUR	0.00369333	-0.00453995	-0.00237392	-0.00223537	0.00464318	-0.00529138	0.00687873	-0.00446675	0.0111756	0.00843455	0.00232307	0.0123729	-0.0153552	-0.000492515	0.00628412	0.00521267	0.00185228	-0.00425382	0.00253046	0.00525225	-0.000128425	-0.000288469	-0.00493639	-0.00737043	0.0102004	0.00882794	-0.00507631	0.00891655	0.00110838	-0.00247829	0.00786978	-0.0170833
NDAR_INVJA354AFW	210610_N08_0026_AH5YLTDSX2	37.93	35.57	0.85	4430.31	39.49	0.00038	3963527	168352	301201	167023	300640	26029	123900	0	3671453	1837986	2	3047516	1879563	1.62	96.526	97.3985	90.88	150.5	501.6	12383	5100	6582	46	655	76	Female	XX	White	Unknown	EUR	0.00350162	-0.00230596	-2.17709e-06	-0.0006584	0.0075632	-0.000471116	0.0241173	0.00227711	0.0101606	0.0018545	-0.0157829	-0.00869451	0.0126496	-0.000180457	-0.00729296	-0.00910037	0.0103445	0.00194002	0.00879089	0.00111975	0.00539173	0.00427973	0.00114511	-0.00744424	-0.0116268	0.00612997	-0.00941455	0.000289118	-0.0129899	-0.00608467	-0.00304476	-0.000286724
NDAR_INVJA375BNY	210920_N06_0385_AHKHJKDSX2	35.92	18.06	14.35	6012.77	38.09	0.00269	3938915	160719	289358	160838	290092	24764	88858	4160	3627034	1825116	1.99	2946480	1832798	1.61	97.2876	97.5555	89.92	150.5	520	12193	5085	6307	54	747	71	Male	XY	White	Not Hispanic or Latino	EUR	0.00346737	-0.00434296	-0.00314503	-0.0026692	0.0149313	-0.00858352	-0.00333891	0.0135176	-0.0175754	0.00728599	-0.0069712	0.00722982	-0.00568816	-0.0209997	0.00113112	0.000718038	-0.00588102	0.000996724	0.0054308	0.00826832	-0.00279249	-0.0114895	0.0098522	0.00131516	0.00206724	-0.00407897	0.00452024	-0.000465337	0.00629738	0.00175263	-0.00415326	-0.0147394
NDAR_INVJA502ABU	210331_N04_0288_BH2LVYDSX2	37.55	36.04	1.07	17970.7	38.89	0.00058	3949895	168019	299096	166742	298707	25237	124371	0	3658584	1842943	1.99	3023642	1884332	1.6	96.7601	97.6262	89.14	150.5	522.5	12598	5107	6703	57	731	86	Female	XX	Unknown	Unknown	EUR	0.00407184	-0.00618855	-0.00451372	-3.68367e-05	0.00364296	-0.00878604	0.000611852	-0.0118035	-0.00164095	0.012803	-0.00974272	0.00526364	-0.000709638	0.000942647	0.0134012	0.00921494	0.00393906	0.00338375	0.0099198	0.023445	-0.000981831	0.00686904	-0.000274484	0.0152103	0.00124209	-0.00748299	-0.00723791	0.00231936	0.00577898	0.00282237	0.00953862	0.0109407
NDAR_INVJA507PC8	210329_N05_0282_AH2LKLDSX2	37.61	36.04	1.01	6303.5	39.06	0.00045	3963602	167928	300927	167427	298872	25957	124342	0	3672898	1851613	1.98	3030549	1894449	1.6	96.7663	97.6362	89.54	150.5	547.8	12957	5268	6887	56	746	57	Female	XX	White	Unknown	EUR	0.00361004	-0.00473521	-0.00619615	-0.00350544	-0.00804943	-0.0144598	-0.00870417	0.0498438	-0.00955572	-0.00200228	0.00294517	0.00848781	-0.00540096	-0.0178417	-0.0207308	-0.00469171	-0.00279773	0.00724056	0.0192811	0.013268	-0.0260576	0.00254539	-0.00577035	0.00678752	0.00929154	0.00562966	-0.0153852	-0.00649794	-0.00592978	0.00351092	0.0167321	-0.0077634
NDAR_INVJA562JD9	210607_N01_0383_AH5V3VDSX2	50.65	51.12	1.9	21659.5	52.28	0.00025	3940773	170265	298124	170920	295318	26089	118812	0	3676801	1855899	1.98	2970612	1931288	1.54	96.973	97.8365	90.6	150.5	504.25	13719	5519	7128	60	1012	24	Female	XX	White	Not reported	EUR	0.00360606	-0.00372398	-0.00131056	0.0014665	-0.0100025	0.00379888	-0.0113447	-0.0108659	-0.00433361	-0.0122516	0.0129573	-0.00343943	0.0209893	0.0158921	-0.0165307	-0.0066469	-0.0108978	-0.00684926	0.000551602	-0.0107927	-0.00697388	-0.012301	-0.0102247	-0.0127531	0.00140334	0.0131948	-0.011917	0.00417943	-0.00754191	0.00299073	-0.00537885	-0.00977632
NDAR_INVJA564HBY	210226_N04_0269_BHWHNFDSXY	35.91	18.75	15.7	8250.54	37.99	0.00054	3931002	161098	288866	160260	289527	24649	85807	4206	3614408	1820409	1.99	2950001	1823217	1.62	97.2804	97.5343	88.24	150.5	481	11931	4988	6198	43	702	76	Male	XY	White	Not Hispanic or Latino	EUR	0.00345751	-0.00400974	-0.0034152	-0.00326479	0.017946	-0.00152917	-0.00910033	0.00477092	-0.0146574	0.0084488	-0.00979761	-0.00558039	-0.003259	0.00779156	-0.0192996	0.00182407	-0.00141593	0.003951	-0.00436318	0.00262884	0.0115925	-0.0108096	-0.0191939	-0.0112558	0.000645517	0.0018494	-0.000445013	-0.0116977	0.014537	-0.007091	-0.0151535	-0.00737213
NDAR_INVJA576WBX	210315_N04_0279_AHYHKMDSXY	34.87	35.42	1.69	7952.16	35.97	0.00209	3966662	169733	298573	168704	298853	25252	122273	0	3681617	1861191	1.98	3015390	1912625	1.58	96.8727	97.7377	89.57	150.5	509.75	12765	5210	6727	42	786	76	Female	XX	White	Not Hispanic or Latino	EUR	0.0034912	-0.00517563	-0.00192435	-0.00100193	0.00154905	0.00561754	-0.0123143	-0.00857594	0.0167346	0.00853787	0.0039275	-0.000525129	-0.0132489	-0.00391853	-0.0242736	0.0169299	-0.00349583	0.00104183	-0.00843663	-0.000747931	0.00809539	0.0143962	0.00766307	0.0202092	0.0142191	-0.0138256	0.0140081	-0.0148908	0.0100784	0.0162807	-0.002693	-0.00201616
NDAR_INVJA614CJC	210614_N03_0327_BH72J2DSX2	35.96	18.02	14.17	9709.39	38.15	0.00104	3926967	163277	289378	162314	289340	24923	89082	4270	3622844	1817329	1.99	2933792	1836961	1.6	97.1917	97.4476	90.19	150.5	540.25	12423	5104	6492	59	768	49	Male	XY	White	Not reported	EUR	0.00373759	-0.00479342	-0.0028384	-0.00161676	0.00655955	-0.0118716	0.0123446	-0.00378061	0.00801655	-0.00627339	-0.00155349	-0.00466691	-0.00273	0.00235447	0.015887	-0.00993152	-0.00278611	0.000621325	-0.0118372	-8.41066e-06	-0.0122723	0.00527159	0.00324296	0.00678733	-7.0904e-05	-0.00172177	-0.00125644	-0.00853081	0.000779189	-0.00662278	0.00345933	-0.00796013
NDAR_INVJA684ARZ	210322_N07_0038_BH2LM5DSX2	34.77	18.23	16.06	6058.16	36.75	0.00048	4040561	159025	304009	158140	303826	26554	89465	2511	3687758	1856126	1.99	3089767	1818369	1.7	97.4179	97.6697	89.69	150.5	530.75	12436	5108	6555	42	731	57	Male	XY	Unknown	Unknown	AMR	-0.00132512	0.0132685	-0.0169166	0.0259598	0.00435592	-0.00487864	0.0018084	-0.00422103	-0.0198451	0.00222437	4.12333e-05	0.00700293	-0.00717575	-0.00870108	0.00054675	0.016949	-0.0142132	0.00821802	0.0138539	0.0165182	0.00050165	-0.0122008	0.00732349	0.00529992	0.00155375	0.00365916	0.00480821	-0.00343639	-0.0140134	-0.00735643	-0.00445318	0.000227263
NDAR_INVJA718HCQ	211004_N07_0143_BHLHLFDSX2	40.52	20.71	17.86	9367.42	42.9	0.00037	3972975	159372	297208	158889	296882	25748	90852	4254	3638926	1834667	1.98	3007157	1816976	1.66	97.5811	97.8394	90.4	150.5	593	13461	5446	7065	53	897	0	Male	XY	White	Not reported	EUR	0.00368141	-0.00224845	-0.00177707	-0.00129339	-0.0133824	-0.0045783	0.00645491	-0.00731485	-0.0191943	0.000960412	0.0013829	0.00120655	-0.00678558	-0.00163836	0.0153868	-0.00058518	-0.0210894	-0.000536235	0.00140376	0.00481513	0.00434048	-0.00571389	0.00168643	0.00792631	-0.000449444	-0.0115722	0.00527809	-0.0138513	0.00734593	-0.00309318	-0.00875539	0.0129591
NDAR_INVJA808NJQ	210510_N01_0367_AH3NFJDSX2	32.14	16.35	12.7	4167.5	34.09	0.00997	3929524	162733	288010	161076	288795	24125	89126	2644	3618721	1815666	1.99	2942962	1826768	1.61	97.1343	97.3884	90.27	150.5	511.25	11487	4766	6010	46	665	71	Male	XY	White	Not Hispanic or Latino	EUR	0.00384022	-0.00512466	-0.00175443	-0.000931984	0.0204852	-0.00766099	0.0117745	0.00435425	-0.000323677	0.000383097	-0.00015975	-0.00027084	-0.00982929	-0.00138576	-0.00473192	-0.00124088	0.00789673	0.00515071	-0.00182623	-0.00488651	-0.00181809	-0.00692092	-0.00554636	0.00774725	-0.00171243	3.52653e-05	-0.0128438	-0.0224358	-0.00289328	-0.0189303	-0.00809585	-0.01135
NDAR_INVJA875WED	210920_N02_0409_AHKHHLDSX2	39.65	38.65	1.23	7597.69	41.11	0.00616	3999919	168421	303013	167471	302159	26115	124697	0	3699398	1864324	1.98	3069619	1897761	1.62	96.8225	97.6873	89.81	150.5	529.5	12900	5302	6745	57	796	57	Female	XX	White	Not Hispanic or Latino	EUR	0.00319998	-0.0017928	-0.00345351	0.00187892	0.00346954	0.000273353	0.00153941	-0.00334849	-0.00877627	-0.00696534	0.0172729	0.0087228	0.00716373	0.00638281	-0.00787539	0.000329809	-0.0110365	-0.00398382	0.00943041	-0.00224784	0.00365729	-0.0147686	0.0059251	0.0129296	0.00770454	-0.000316344	0.0152703	0.00432597	-0.00103334	-0.00700376	-0.00175275	0.00965481
NDAR_INVJA875YUP	210614_N07_0085_BH5TW2DSX2	36.57	18.97	16.45	25776.9	38.56	0.00063	4020181	159065	301359	158479	301262	25811	87064	4814	3671718	1850585	1.98	3064356	1817548	1.69	97.4533	97.713	90.01	150.5	557.4	13034	5375	6832	51	776	51	Male	XY	Unknown	Unknown	EUR	0.0004743	-0.00255072	0.000944821	0.000483665	-0.00586194	0.00734732	0.00275864	-0.00222332	0.003321	0.00198473	0.00082737	-0.00199331	-0.00810982	-0.000852315	-0.0170586	-0.0213024	-0.00754579	0.00577356	0.0111288	0.00285112	0.00966389	-0.0177303	-0.00514301	-0.00674568	-0.000299468	0.0138509	-0.015405	-0.00863117	-0.0227824	0.00886093	-0.0027316	0.00619751
NDAR_INVJA880NVP	201230_N06_0237_AHM5TFDSXY	37.73	37.9	1.56	7435.56	38.97	0.00042	3983660	167385	303641	166465	302795	26004	121004	0	3690401	1863393	1.98	3048322	1901916	1.6	97.0001	97.8663	90.19	148.76	522.25	13356	5454	6969	45	888	73	Female	XX	White	Not Hispanic or Latino	EUR	0.00373292	-0.00358772	-0.00221269	-0.000985744	-0.00968349	0.00337456	-0.0147865	-0.0107007	-0.0186896	0.00694554	0.00392898	0.00675823	0.0115071	0.00457215	-0.0242267	0.0111469	0.00607219	0.000257618	0.00210787	-0.00564697	-0.0193949	-0.00382033	0.00934067	0.00494191	0.00945088	0.000717202	0.00454757	-0.00404242	-0.0187796	0.00270314	0.00968199	-0.00425537
NDAR_INVJA882JLD	210614_N03_0326_AH5V2JDSX2	33.99	17.79	15.69	17498.2	35.84	0.0003	3937929	163021	290024	162018	289783	24724	86565	2600	3623743	1831528	1.98	2945880	1840463	1.6	97.5058	97.7645	91.09	150.5	534	13008	5207	6954	53	794	74	Male	XY	White	Not Hispanic or Latino	EUR	0.003732	-0.00502593	-0.00270882	-0.000299773	-0.00397727	-0.00253585	-0.00595901	-0.00869018	-0.00742887	-0.00426915	0.013391	0.0184051	0.0105768	0.00412057	0.00961348	0.00143508	0.00531713	-0.000294109	-0.0114877	-0.00581246	-0.00331874	-0.00348771	-0.0103315	0.00733412	0.00783761	-0.00810747	0.0130327	0.012324	-0.00303871	-0.0115942	-0.0133807	0.000474253
NDAR_INVJA944BK6	210603_N03_0321_AH5JHHDSX2	33.78	33.24	0.9	22749.8	34.91	0.00046	3961677	168363	298598	166891	298932	25326	125474	0	3668178	1851748	1.98	3028480	1891551	1.6	96.7936	97.6567	90.13	150.5	532.75	12057	4995	6355	41	666	81	Female	XX	White	Not Hispanic or Latino	EUR	0.00389552	-0.00646217	-0.00336751	-0.00159924	0.000897445	-0.00467229	-0.000730201	-0.010003	-0.00472433	-0.00275271	-0.000405191	-0.00051046	-0.00386938	-0.00543443	0.00334408	-0.0143936	0.00560294	0.00622777	0.00575585	0.00471319	-0.0181049	0.0019421	0.00188926	0.00307007	0.00237579	0.00878419	0.00342355	0.0141636	-0.027842	-0.0171804	-0.0147744	0.0147107
NDAR_INVJB094ACL	210311_N06_0274_BHYKMVDSXY	41.06	41.86	1.48	9191.94	42.4	0.00086	3947067	167990	298921	167774	298685	25899	120707	0	3663749	1850114	1.98	3005872	1900772	1.58	96.9571	97.8202	89.94	150.5	462.5	13231	5415	6855	42	919	47	Female	XX	White	Not Hispanic or Latino	EUR	0.00396887	-0.00472612	-0.00221994	-0.00152659	-0.000272688	0.00481114	-0.0228679	-0.0125827	-0.0177371	-0.00677429	0.00559668	-0.00569339	-0.00316898	-0.00735253	0.0147114	0.00106949	0.00601221	-0.00912071	-0.0185552	-0.0128332	-0.000149526	-0.00696791	0.00289161	-0.00688823	0.00654373	0.00254072	0.0120035	0.00931853	0.00231608	0.00739579	0.00238802	-0.00784064
NDAR_INVJB120WF7	210226_N04_0269_BHWHNFDSXY	37.53	20.03	17.16	7987.76	39.65	0.00064	3937356	161689	288992	160714	289144	24759	92249	4192	3625402	1828669	1.98	2936565	1837069	1.6	97.3758	97.6332	87.36	150.5	488	12174	5070	6266	50	788	52	Male	XY	White	Not Hispanic or Latino	EUR	0.00379295	-0.00606492	-0.0035443	-0.00168968	0.0175153	0.000323381	-0.0112087	-0.00108336	0.00632941	-0.00160902	-0.00082825	0.00128165	-0.006167	-0.0111378	0.00560234	0.00137281	0.00247113	0.0104064	0.00220967	-0.00154268	0.0164231	0.0117044	0.0120213	-0.00751573	-0.00746304	0.00849406	0.00140382	-0.002352	-0.00603446	0.00285201	0.0295233	0.00716726
NDAR_INVJB126DZG	210913_N05_0375_AHKHJMDSX2	38.35	37.14	0.98	9599.68	39.81	0.00774	3957785	166573	299595	166514	299550	24962	120354	0	3657169	1841686	1.99	3043063	1872147	1.63	96.6852	97.5547	89.79	150.5	557.75	12074	5026	6267	39	742	58	Female	XX	Not reported	Not reported	EUR	0.00378933	-0.00593657	-0.00247913	-0.00146533	0.0157403	-0.0025369	0.00423666	-0.00379088	-0.00127419	0.0118863	-8.41595e-05	0.0053435	-0.00486947	0.010977	-0.00324736	-0.0205057	-0.0107038	0.00668077	-0.00508972	-0.00454389	-0.00938214	0.0110072	0.00280431	-8.44761e-05	0.00702882	-0.00897213	0.00417106	0.00399741	0.00573922	0.0156282	-9.06079e-05	-0.00809182
NDAR_INVJB165JN7	210920_N08_0076_AHKKCJDSX2	39.97	21.14	19.47	19027.1	42.11	0.00118	3958546	160677	293491	160380	292170	25363	89012	4091	3638929	1836754	1.98	2969244	1836134	1.62	97.5618	97.8267	91.6	150.5	495.25	13589	5464	7190	40	895	78	Male	XY	White	Not Hispanic or Latino	EUR	0.00395519	-0.00513066	-0.00222976	-0.00129598	-0.00486992	0.00103435	-0.0115682	-0.0142373	-0.0183898	-0.0181742	0.00936451	-0.00268944	-0.00612727	-0.0210393	-0.000544151	0.00509635	0.0159183	-0.00258086	0.00193336	-0.000808407	-0.000809007	-0.0110878	-0.00245217	0.0121023	0.00656052	0.0112368	0.0104321	0.0151797	-0.00998442	0.0110424	0.0151069	-9.49709e-05
NDAR_INVJB186MAP	210603_N07_0079_AH5KG2DSX2	35.76	34.59	0.9	14343.1	37.06	0.00044	3976279	165436	304951	164720	304278	26158	123075	0	3671219	1846963	1.99	3071980	1870135	1.64	96.6709	97.5415	90.99	150.5	514.4	12514	5124	6634	49	707	75	Female	XX	White	Unknown	EUR	0.00367539	-0.00408058	-0.00280321	-0.0026189	0.00392432	-0.00548986	0.0127556	-0.0054329	-0.00871844	0.00474572	-0.0138833	-0.00185345	0.00676963	-0.00767485	-0.00368002	-0.0101467	0.004785	0.00237488	-0.00731883	-0.00425957	-0.00619974	-0.00154566	-0.019206	-0.0149847	0.00113585	0.0105679	-0.0177049	0.000613815	0.0165879	0.000125264	0.005956	-0.00566977
NDAR_INVJB232HM5	210614_N04_0334_BH5YYMDSX2	52.63	52.5	1.74	14445.4	54.49	0.02491	4651515	153731	382711	150447	389673	38036	172423	0	4113570	2071194	1.99	3931919	1834725	2.14	96.9416	97.8065	89.49	150.5	553.25	15994	6689	8249	65	991	67	Female	XX	Black or African-American	Not Hispanic or Latino	AFR	-0.0293024	-0.00676796	0.0011258	0.00106541	-0.00952369	-0.00193835	-0.0103087	-0.00725503	0.00328684	-0.00351351	-0.00745318	-0.00465346	0.00889493	0.00381633	0.0113986	-0.0178529	-0.00711175	0.0102652	0.000283928	-0.00666467	0.0138155	-2.79781e-06	-0.00809899	0.0116299	0.00803316	-0.00250848	0.00352853	0.00405159	-0.00117438	0.014118	-0.00308772	0.0154426
NDAR_INVJB235RFV	210902_N01_0435_BHJGNFDSX2	36.03	34.62	1	27794	37.23	0.00076	4796744	161856	384826	157837	396292	38844	181402	0	4264013	2141495	1.99	4011134	1925595	2.08	96.6405	97.5116	89.59	150.5	573.5	14714	6175	7617	59	863	NA	NA	XX	NA	NA	AFR	-0.0411541	-0.00717352	0.00239357	-0.00121068	-0.00234403	-0.00582168	0.00675773	0.00377009	-0.00964235	0.0222872	-0.00872094	0.0063852	-0.00457272	0.0114472	-0.00478747	-0.0071393	-0.00333414	-0.00503723	0.00595726	0.00841541	0.00192357	-0.000604762	0.00288866	-0.00158955	0.00100575	0.00725316	0.0038458	-0.00871285	-0.00653772	-0.0106836	-0.0126958	-0.00461993
NDAR_INVJB256WFZ	210319_N07_0037_BHYH57DSXY	31.08	16.13	14.61	5377.62	32.85	0.00058	3951141	162119	292032	160447	291890	24738	89946	4276	3630440	1833053	1.98	2962690	1832875	1.62	97.4024	97.6662	91.12	150.5	572.5	12604	5107	6659	52	786	0	Male	XY	White	Unknown	EUR	0.00355229	-0.00440404	-0.00188598	-0.00197398	-0.00587924	-0.0053559	0.00521814	-0.00130023	-0.0083231	0.00761327	0.00273286	0.0109634	-0.01608	-0.00756862	-0.00456821	0.0249498	-0.0100963	-0.012783	0.00697558	0.0133108	0.017552	-0.0143545	-0.00412347	-0.00976559	-0.00695242	-0.00528589	0.0155045	0.00590328	0.00844219	-0.00337666	-0.023094	-0.0146817
NDAR_INVJB272BNN	210601_N06_0325_AH5JHMDSX2	31.63	16.44	13.94	7599.2	33.44	0.00086	4770594	155990	371725	152605	382641	36900	127211	4688	4212561	2111732	1.99	3889142	1859430	2.09	97.1083	97.3692	90.83	150.5	502.5	14190	5903	7425	59	803	62	Male	XY	Black or African-American	Unknown	AFR	-0.042767	-0.00893233	0.00316567	-0.000614715	0.0096416	-0.00256494	-0.000141551	0.00223814	0.00596531	-0.00315046	-0.001287	0.00133533	-0.0104231	-0.0040977	0.00325243	0.0135483	0.00736253	-0.00530963	-0.00887331	-0.00757349	-0.00662104	0.00383309	0.00180954	-0.00253418	0.00457233	0.00681045	0.00790281	0.00794971	-0.00316232	0.019738	-0.00434461	0.0152389
NDAR_INVJB279WFU	210910_N08_0072_AHJHG3DSX2	39.63	20.62	17.21	7374.53	41.92	0.00516	3944534	159818	294207	159261	293745	24962	89310	4186	3620033	1823580	1.99	2975113	1816310	1.64	97.5074	97.7805	90.33	150.5	558.25	13088	5362	6838	51	837	78	Male	XY	White	Not Hispanic or Latino	EUR	0.00386082	-0.00278638	0.000149564	-0.00196298	-0.00103891	0.00408442	-0.000994548	0.00112557	-0.00498587	-0.00450763	4.20975e-05	-0.00642165	-0.00292006	0.0067399	0.0111571	-0.00161678	-0.00330186	-0.00507174	-0.00107529	-0.00397637	0.00468515	-0.0073218	0.0100246	0.00628874	-0.000560805	0.00672086	0.01332	0.00195283	-0.00957	-0.0116008	-0.00563551	0.00427774
NDAR_INVJB466PR5	201214_N06_0233_AHM5NYDSXY	36.38	36.61	1.38	6760	37.57	9e-05	3967622	167622	301196	166745	300544	25641	118073	0	3670219	1854004	1.98	3040604	1889068	1.61	96.8832	97.7497	90.64	148.73	447	12631	5170	6650	43	768	58	Female	XX	White	Not Hispanic or Latino	EUR	0.00367335	-0.00497586	-0.00328034	-0.000205872	0.00701778	0.00327295	-0.0156348	-0.00470297	0.00786223	0.00817675	0.00630044	0.00683078	0.0233845	0.0234707	-0.00210163	0.032632	0.00231288	-0.0110725	-0.00118658	0.00609542	0.0122559	0.00241093	0.022444	-0.0114846	-0.00960013	-0.00311196	-0.00959609	0.00903268	0.0227681	-0.0103484	0.00489218	-0.0200642
NDAR_INVJB589MNQ	210910_N08_0072_AHJHG3DSX2	39.51	20.37	16.49	25511	41.77	0.00042	3916599	162212	288735	161436	288308	24458	89714	2444	3613046	1820543	1.98	2919027	1838713	1.59	97.3599	97.6048	90.27	150.5	561.5	12657	5176	6608	60	813	NA	NA	XY	NA	NA	EUR	0.00368565	-0.00497362	-0.00198455	-0.00114994	0.00446588	6.33844e-05	0.00713524	-0.00720844	-0.013346	-0.00414483	-0.00453249	-0.0044253	-0.000940379	0.00690935	0.0144207	-0.00296548	-0.0120298	0.00396443	-0.00632577	0.00862116	-0.00190272	-0.00287615	0.0179809	0.00308112	-0.00514222	0.0056328	0.000254931	-0.00300711	0.00589797	0.014106	0.00530033	-0.00541088
NDAR_INVJB604MLX	211004_N04_0394_AHLJ57DSX2	39.81	20.21	16.56	5781.27	42.22	0.00241	4006501	157450	303535	156762	303352	26618	91948	4202	3653952	1839893	1.99	3066684	1799667	1.7	97.3875	97.6474	90.22	150.5	498.25	13239	5423	6958	54	804	78	Male	XY	Not reported	Hispanic or Latino	AMR	-0.00181089	0.0207266	-0.0186568	0.0302694	-0.00259532	-0.000146932	0.014407	-0.00427264	-0.0123115	-0.0013463	0.00149641	-0.00499356	0.00276131	-0.0171276	-0.0241828	0.0145961	-0.0126133	-0.0101514	0.00569314	-0.0120784	0.000674128	-0.0152018	-0.00446806	0.00617804	-0.00563864	0.000900469	-0.0164661	-0.0049754	-0.0229289	-0.000830155	0.0110819	0.00794552
NDAR_INVJB638WJ1	211007_N07_0144_BHLVLMDSX2	33.94	32.61	1.17	7154.09	35.24	0.01416	3972181	168228	300974	167637	299616	25797	119850	0	3683848	1850517	1.99	3038606	1896109	1.6	96.6483	97.512	90.27	150.5	518.25	12455	5095	6609	53	698	67	Female	XX	White	Not Hispanic or Latino	EUR	0.00338267	-0.00258129	0.00018745	-0.00266872	-0.00048168	-0.000847603	0.0172803	0.00232424	0.00835909	-0.014886	0.00362803	-0.0129841	-0.00213258	0.00416637	-0.012515	0.0112012	0.00642958	-0.00797858	-0.000935815	0.0069526	0.00942549	-0.0122551	-0.00176757	-0.0130572	-0.00253593	0.0146494	-0.00658111	-0.00166591	-0.0137894	0.00772454	0.00604241	-0.00575805
NDAR_INVJB675VZN	211007_N05_0388_AHLVKLDSX2	34.41	18	15.33	4705.31	36.38	0.00053	3932791	162329	289372	162017	287686	24587	92770	4145	3624226	1831368	1.98	2925068	1845245	1.59	97.465	97.7176	89.22	150.5	617.25	12609	5115	6683	56	755	0	Male	XY	White	Unknown	EUR	0.00335554	-0.00262663	-0.00124429	-0.00224357	-0.0118218	-0.00652055	0.00225932	0.0304037	-0.0102144	0.00834622	0.0122618	0.0231181	-0.00050827	0.007456	0.0109936	-0.00741422	0.00138363	0.00568293	0.0042476	-0.0018402	-0.015645	-0.00247095	0.00311903	0.00809496	-0.00840767	-0.00369528	-0.011345	0.014005	0.0027472	-0.0126149	-0.0138572	-0.00764985
NDAR_INVJB707XDJ	210226_N02_0308_AHWHM2DSXY	36.71	36.72	1.48	5827.8	37.96	0.00038	3969080	169703	299387	168807	299377	25677	125288	0	3687405	1863628	1.98	3013818	1918522	1.57	96.949	97.8116	89.55	150.5	512.75	12985	5305	6794	52	834	89	Female	XX	White	Not Hispanic or Latino	EUR	0.00404204	-0.00454476	-0.00310903	-0.000642231	-0.00692209	0.000935846	-0.0149106	-0.0136274	-0.0205686	-0.00227213	0.00229556	-0.00188931	-0.0102718	-0.00428242	0.00237096	0.0205926	0.00627919	-0.00533292	-0.0150692	-0.00713778	0.0010441	-0.00228071	-0.00264929	0.00756012	0.0107467	0.00762837	0.0076238	0.00838063	-0.015713	0.00304473	-0.00216941	0.00939021
NDAR_INVJB733DU8	210322_N05_0278_BH2LYYDSX2	42.89	22.4	18.83	19936	45.32	0.00041	3940531	160910	291584	159714	292005	25299	86717	2343	3621731	1826106	1.98	2962835	1826096	1.62	97.4624	97.7083	88.21	150.5	479	13006	5257	6796	64	889	62	Male	XY	Unknown	Unknown	EUR	0.00338074	-0.00152623	-0.000260016	0.0011041	0.00250897	0.0126091	-0.00786523	-0.0101685	-0.0160982	0.00569406	0.00661073	0.0099336	0.0174101	0.01038	0.00171489	0.000243485	0.00145704	-0.00718537	-0.00582067	-0.00648554	0.00790156	0.0124452	-0.00265236	0.00109661	-0.0092797	0.00168953	-0.0152033	0.00304847	-0.00567485	0.0102956	0.0102938	-0.0122381
NDAR_INVJB750PD1	210412_N04_0294_AH3753DSX2	41.72	21.56	18.39	7140.39	44.16	0.00057	3989061	160688	296676	160027	296059	25873	88567	2453	3660316	1845412	1.98	3010216	1835377	1.64	97.4857	97.7316	88.61	150.5	545.75	13234	5396	6985	51	802	81	Male	XY	White	Unknown	EUR	0.00156731	0.00588677	0.00925281	0.0018677	-0.00573388	0.0358988	0.0117772	0.00170705	-0.000393801	-0.00438162	-0.00019831	0.00403823	-0.0125224	0.00204622	0.0035086	-0.00984655	0.000978463	0.00311002	0.00431125	-0.00678417	-0.000315213	-0.00420949	0.00300707	0.0267813	0.00138171	-0.00853413	-0.00119992	-0.0098982	0.00903377	-0.0068398	0.0115296	0.00312269
NDAR_INVJB834EZD	210226_N02_0308_AHWHM2DSXY	35.87	36.17	1.33	5887.72	37.04	0.0005	3993544	168316	303376	167752	303009	25745	124296	0	3695319	1867738	1.98	3058462	1903551	1.61	96.935	97.796	90.11	150.5	508	13064	5265	6965	51	783	86	Female	XX	White	Hispanic or Latino	EUR	0.00349764	-0.00468393	-0.00105711	0.00243857	-0.00661812	0.00521657	-0.00915021	-0.00952456	-0.0145271	0.0099525	-0.00333826	-0.00717173	-0.00312418	0.00663562	-0.00484872	0.0211434	0.00466523	0.00260591	0.00643277	0.00326154	0.0204313	0.00678622	0.00828742	0.00351271	-0.0157399	-0.00306942	-0.00262685	2.91798e-05	-0.00136232	0.00381416	0.0183266	-0.00365795
NDAR_INVJB838WX2	211012_N06_0397_BHLYH5DSX2	38.46	19.62	15.98	28136.4	40.63	0.00028	3936959	160316	292082	159738	290617	25134	86342	4207	3617212	1824288	1.98	2959500	1822766	1.62	97.4329	97.6965	90.02	150.5	451.75	12381	5085	6461	62	773	89	Male	XY	White	Not Hispanic or Latino	EUR	0.00370438	-0.00506218	-0.00285039	-0.000609801	0.00462334	-0.00111253	-0.00771099	-0.00725235	-0.0063784	-0.0221238	0.00232048	-0.00859133	0.00494757	-0.0180722	0.0145315	-0.0168931	-0.00472468	0.00200028	0.00749032	0.00238468	-0.0011984	0.0164792	0.00818271	0.00858795	-0.00466424	-0.00681658	-0.000572301	-0.0184865	-0.0133313	0.011975	0.00408461	0.00730095
NDAR_INVJB992TNZ	210524_N01_0374_AH55HHDSX2	32.43	32.46	1.04	6120.93	33.54	0.00047	3979523	166784	303647	165803	302727	25745	121711	0	3680483	1854735	1.98	3058213	1886288	1.62	96.8116	97.6799	93.21	150.49	511.5	12563	5046	6706	42	769	78	Female	XX	White	Unknown	EUR	0.00379096	-0.00566229	-0.00205467	0.00067758	0.0015107	-0.00178723	0.00680252	-0.00718648	-0.00177462	0.0105845	-0.0154108	-0.0108875	0.00508654	0.00599928	-0.019681	0.00384782	0.00550257	0.00359302	-0.00185784	-0.00144437	-0.00436588	0.00553521	-0.00367216	0.00217392	-0.000420829	-0.0073656	0.00265083	0.0101772	0.00775265	-0.00531229	-0.012283	0.0235225
NDAR_INVJC018XV4	210311_N06_0275_AHYHYYDSXY	36.9	35.7	0.98	6554.15	38.24	0.00234	4011905	166044	308497	165266	306989	26672	127482	0	3698204	1859460	1.99	3110563	1875094	1.66	96.7925	97.6619	90.38	150.5	521.5	13254	5406	6943	51	854	89	Female	XX	White	Not Hispanic or Latino	EUR	0.000859686	0.0196381	0.0236675	0.00122133	-0.00247241	-0.00865006	0.0016765	0.000239664	-0.00264526	0.00495211	-0.0193819	-0.0080409	0.00267959	0.00780973	0.00594032	-0.00350828	0.00604258	-0.00287587	-0.000861654	0.00250763	0.00204138	0.000941608	0.00344746	-0.0169139	-0.0140402	0.00886573	-0.012552	-0.00299834	0.0105865	-0.000658894	0.00519825	-0.0163258
NDAR_INVJC070WHA	210527_N07_0075_AH537MDSX2	34.69	18.53	16.57	9898.3	36.53	0.00821	3987553	158228	301038	158421	299593	26433	85906	2501	3647564	1843661	1.98	3032627	1818234	1.67	97.5964	97.8607	92.16	150.5	513.5	13267	5313	7075	55	824	59	Male	XY	White	Not Hispanic or Latino	AMR	0.00161304	0.00719422	-0.014989	0.0192855	-0.0155112	-0.0027021	-0.0111975	-0.00732357	0.000349648	0.00472362	-0.00917876	-0.00569113	0.00100955	0.0105195	-0.00412348	0.00486428	0.0210795	-0.00698205	-0.00370972	-0.00566813	-0.00695938	0.00260736	0.00470871	0.00550679	0.0106517	-0.00635681	0.00873929	0.0031668	0.00617827	4.51495e-05	-0.00424888	-0.000920021
NDAR_INVJC142AHT	211012_N04_0398_AHLY2HDSX2	34.48	17.34	13.9	17940.1	36.49	0.00035	3917836	160764	288503	159970	289652	24518	87747	2626	3604389	1806864	1.99	2946789	1812223	1.63	97.1812	97.4363	89.71	150.5	483.25	11663	4790	6113	50	710	38	Male	XY	White	Unknown	EUR	0.00387911	-0.00412023	-0.00272367	-0.00277401	0.0173119	-0.00655501	0.0149762	-0.00400091	0.00495744	0.00366367	-0.0122684	-0.00688879	0.0029033	0.012099	0.0158171	-0.00707557	0.00124538	-0.000948024	-0.00896298	-0.00380483	0.00530771	-0.00238701	-0.00550467	-0.00399614	0.00467749	-0.0020154	-0.00664277	-0.00338074	-0.00104813	0.00908019	-0.00348566	-0.00432681
NDAR_INVJC282GZ1	210902_N07_0129_BHJGNCDSX2	41.53	40.66	1.18	6206.23	43.04	0.00146	3960597	170055	298932	169504	297544	25649	122793	0	3686086	1853941	1.99	3005510	1917068	1.57	96.7991	97.6631	89.36	150.5	553.5	13071	5334	6854	51	832	65	Female	XX	White	Not Hispanic or Latino	EUR	0.00377534	-0.0034435	-0.00265243	0.000330773	-0.000566052	-0.00493979	0.00332438	-0.000872941	-0.00568033	0.00374104	0.00515863	0.010672	0.0106466	0.0163948	0.00163056	-0.00705615	-0.0119952	-0.00236322	-0.00934009	-0.00325207	-0.0034722	-0.00296591	0.00604118	0.00294645	0.0152916	4.52648e-05	-0.00542649	-0.0147152	-0.0111317	-0.00239284	0.000563872	-0.0100486
NDAR_INVJC336HP2	211018_N02_0422_AHMFT2DSX2	39.41	21.22	19.77	10475.4	41.51	0.00127	3928147	159885	292485	159955	291395	25492	88935	2294	3609276	1823706	1.98	2951506	1822763	1.62	97.5886	97.832	88.84	150.5	572	12709	5159	6656	53	841	71	Male	XY	White	Not Hispanic or Latino	EUR	0.00407882	-0.00456241	-0.00169737	0.000518615	-0.00999198	0.00433654	-0.0102437	-0.00445068	0.00838987	0.00922421	0.00555379	0.00812315	-0.00822772	-0.000834644	0.00398702	-0.0206769	-0.0225774	0.00359484	-0.00925051	-0.013558	-0.00386536	-0.00262354	0.0151093	-0.00534005	-0.0117862	0.00351866	0.00134572	0.0157445	0.00348033	-0.019938	-0.0174023	-0.00896661
NDAR_INVJC366KKG	210610_N01_0384_BH5JFKDSX2	34.52	18	14.4	13042.5	36.48	0.00041	3946853	163319	290507	162821	289128	24846	91843	3181	3642301	1838750	1.98	2932530	1858276	1.58	97.4004	97.6616	90.78	150.5	456	12676	5113	6720	51	792	77	Male	XY	Unknown	Unknown	EUR	0.00362788	-0.00469475	-0.0093047	-0.00444637	-0.00192702	-0.0164744	-0.0173663	0.0425915	-0.00107314	-0.00135572	-0.00722646	-0.00996336	0.00985269	0.00934041	0.0135946	0.00533035	0.0106964	-0.00453395	-0.00928044	-0.00479688	-0.00208475	0.00671846	-0.0308711	-0.0153167	0.0128591	-0.00294481	0.00318543	-0.00648698	-0.0101796	-0.00742339	-0.00584433	0.0128919
NDAR_INVJC459LV5	211014_N06_0399_BHLWY3DSX2	40.86	20.85	16.9	28253.2	43.19	0.00032	3970779	158971	296397	159020	296232	25713	92020	3183	3640081	1835695	1.98	2998861	1821137	1.65	97.3526	97.6051	89.79	150.5	488.75	12506	5147	6507	42	810	56	Male	XY	White	Not Hispanic or Latino	EUR	0.00179368	0.00228537	0.00381296	-0.00120522	0.00714115	0.0164965	-0.000671978	0.0313876	-0.00610618	-0.00708609	-0.0095698	-0.0192218	0.0141356	0.00627006	-0.00850086	0.00322755	-0.0283286	0.000186362	-0.00507542	0.00752831	0.0125637	0.0150867	0.00596522	-0.00652023	-0.0184883	0.00775885	-0.0184239	0.00713093	0.010421	0.00786995	0.0193084	0.00775617
NDAR_INVJC464FJF	211004_N02_0416_BHLWY7DSX2	62.72	32.44	28.75	12236.6	66.35	0.00074	3946161	160576	294846	160187	293270	25651	91491	3945	3625730	1834707	1.98	2960549	1833060	1.62	97.8279	98.0761	89.35	150.5	618.25	14941	5865	7937	68	1071	32	Male	XY	White	Not Hispanic or Latino	EUR	0.00388981	-0.00254082	-0.0014626	0.000325582	-0.0329946	-0.00100115	-0.00999528	0.0128608	-0.00659862	0.012006	-0.000731167	0.00314623	0.00495082	-0.0176322	-0.00953628	-0.0136824	-0.0225479	0.0109631	0.00823002	-0.00506174	0.0187391	0.00715645	-0.000376483	0.000552788	-0.0078945	-0.000863181	0.000191252	0.000176463	0.00394515	0.0038624	0.0025232	0.00332344
NDAR_INVJC553NVV	210601_N01_0379_AH55CGDSX2	33.8	17.78	14.98	7452.75	35.69	0.00326	4689549	148756	373075	145234	382309	36556	124339	4828	4115004	2066891	1.99	3872701	1783538	2.17	97.2975	97.5619	91.3	150.5	492.75	14671	6062	7676	58	875	54	Male	XY	Black or African-American	Not Hispanic or Latino	AFR	-0.0345949	-0.0065642	0.00175368	-0.00195075	0.00250575	-1.04607e-05	-0.000875987	-0.00287105	-0.000279824	0.00182043	0.00577161	-0.00280072	-0.00109519	0.0150343	0.00668221	0.00539739	0.0016675	-0.00115793	-0.00167028	0.00472115	-0.00270809	0.00648246	-0.00821771	0.00509758	0.00971293	0.00695929	0.0066826	0.00033522	-0.0117694	0.00679469	-0.00360178	-0.0115593
NDAR_INVJC675NC5	210329_N01_0339_BH2LKNDSX2	36.33	18.04	14.23	7746.74	38.55	0.00057	4749440	155133	371819	151258	383039	37532	121468	4632	4196884	2096126	2	3884754	1847184	2.1	97.0764	97.3412	90.09	150.5	530.5	14461	6009	7636	49	767	7	Male	XY	Black or African-American	Unknown	AFR	-0.042197	-0.00908414	0.00443824	-0.00379627	0.00351478	-0.0105035	0.0162066	0.00205661	-0.00501335	0.00314906	-0.00369364	-0.00431158	0.00167962	0.000620709	-0.00020396	0.00307198	-0.00621557	0.00899341	0.00416597	0.00402345	0.0124603	0.0217584	0.00473542	-0.00700179	-0.0181438	-0.00281802	0.00985413	0.0112679	-0.00247148	-0.0195771	0.0106203	0.00397068
NDAR_INVJC814EZP	210607_N05_0322_AH5VFHDSX2	32.47	31.82	1.03	21567.1	33.53	0.00037	3975408	167596	299616	167535	298926	25300	124195	0	3674157	1855360	1.98	3047445	1887156	1.61	96.7705	97.6424	89.32	150.5	543.75	11943	4903	6237	42	761	89	Female	XX	Unknown	Not reported	EUR	0.00355956	-0.00488076	-0.00291038	-0.000761735	0.013029	-0.00228513	-0.0066751	0.000567237	-0.0162453	0.0139825	-0.0060688	0.0144081	-0.0173401	0.00629433	0.0110548	-0.00876279	0.00396718	0.0111099	0.00140443	0.00790307	0.00599016	-0.0123856	4.10134e-05	0.00156627	-0.00402426	-0.00795439	-0.00209951	-0.00534746	-0.00652818	-0.0113331	-0.00400995	-0.00800493
NDAR_INVJC860VP3	210216_N03_0267_BHWG7KDSXY	32.93	32.94	1.33	6450.39	34.06	0.00094	4138562	167322	316980	166016	319095	27517	128967	0	3798301	1918082	1.98	3226790	1908973	1.69	96.7333	97.5937	90.6	150.5	504.5	12454	5154	6492	42	766	65	Female	XX	White	Hispanic or Latino	AMR	-0.00513092	0.0227307	-0.0229194	0.0387732	0.0140834	0.00733733	-0.0114129	0.000990713	0.00394256	0.0028011	0.00430186	0.00361832	-0.00884226	-0.00273552	-0.0183807	-0.00867592	0.00560824	0.0050566	0.0171664	0.0119452	0.0113507	-0.0178898	-0.00985972	0.00364689	0.00234427	0.00491478	0.00385909	0.00959337	-0.00229253	-0.0135897	-0.000568335	0.0199787
NDAR_INVJC865ZYN	210524_N05_0313_AH53FYDSX2	42.73	39.65	1.47	6728.04	44.44	0.00205	3960137	166840	302742	165965	300368	26216	121535	0	3664692	1846998	1.98	3040022	1882568	1.61	96.8226	97.6849	89.5	150.5	537	13163	5394	6920	56	793	72	Female	XX	White	Not Hispanic or Latino	EUR	0.00361563	-0.00413981	-0.00122872	-0.000194395	-0.000722721	-0.000632269	0.00565144	-0.00582906	-0.01744	-0.00813198	0.0145667	0.0159602	0.0183576	-0.0128405	0.00449703	-0.0098481	-0.00995285	0.00747172	0.00213886	0.00832703	0.00795384	-0.00403196	0.0142561	-0.00173944	-0.0204766	0.00181239	-0.00171677	0.00816351	0.00391718	0.00308679	0.0162601	0.00462516
NDAR_INVJC896TED	211014_N04_0401_BHLYCJDSX2	44.05	22.12	17.12	24175.8	46.67	0.00051	3938407	158574	295124	157603	293703	25686	90510	2543	3609379	1818612	1.98	2979839	1803981	1.65	97.3502	97.6002	89.79	150.5	496.5	13066	5338	6895	60	773	83	Male	XY	White	Not Hispanic or Latino	EUR	0.00381731	-0.00419139	-0.00165954	-0.000483368	0.0014607	-0.00271369	0.00276557	-0.00727396	-0.00373287	0.0030431	-0.0182894	-0.00422242	0.011266	-0.0135895	0.016147	-0.0161261	-0.00403333	0.00858139	0.0107344	0.00226216	0.00609448	-0.00418743	-0.00178517	0.0106149	-0.0102475	0.000779481	-0.00969369	0.00177135	-0.000893483	-0.00671982	0.012469	0.00202733
NDAR_INVJC952XT7	211014_N03_0373_BHKK7CDSX2	36.07	34.4	1.05	21242.6	37.38	0.00087	3980556	167810	299831	168299	299960	25729	125200	0	3686116	1855726	1.99	3047029	1895370	1.61	96.5818	97.4477	87.45	150.5	485.75	11987	5030	6214	37	706	84	Female	XX	White	Not Hispanic or Latino	EUR	0.000795841	0.0130819	0.0133137	0.000411522	0.0205482	0.0407936	0.0216917	0.013472	0.00617376	0.00698151	-0.00368412	-0.00408456	0.00141236	0.00124098	0.0177854	-0.00699915	-0.00859859	-0.00260228	0.0031679	0.0103358	-0.00184587	0.0172681	-0.00441265	0.00124289	0.0232851	-0.000151433	0.0257658	-0.00321064	-0.00421706	-0.0144899	-0.00176422	0.00564178
NDAR_INVJC992KUZ	210614_N03_0326_AH5V2JDSX2	38.2	35.7	0.91	18683	39.65	0.00053	3972814	167640	302052	166979	301091	25726	121166	0	3683013	1855462	1.98	3038199	1898382	1.6	96.7588	97.6237	90.45	150.5	535	12823	5169	6824	49	781	59	Female	XX	White	Unknown	EUR	0.00393897	-0.00491539	-0.00214097	-0.00104734	-0.00503048	-0.00385156	0.00886758	-0.00571901	0.000831154	0.00289635	-0.0151901	-0.0103164	0.0114328	-0.000592795	0.00236176	-0.00987264	-0.00282662	0.000342493	0.0117766	0.00429942	0.0240881	-0.00997823	-0.0133648	0.00338171	-5.21773e-05	0.00663866	-0.00732113	-0.0118071	-0.00700048	-0.000604893	0.00859888	-0.00137571
NDAR_INVJD053YEJ	210607_N08_0024_AH5VFGDSX2	32.57	32.67	1.18	21575.2	33.56	0.00045	3966081	167810	299985	167855	298289	25074	123400	0	3672532	1854680	1.98	3030595	1894725	1.6	96.8432	97.7037	90.05	150.5	550.5	12729	5163	6734	41	791	67	Female	XX	White	Unknown	EUR	0.00403633	-0.00567042	-0.00497186	-0.00249758	-0.00845603	-0.00614486	-0.00720109	0.0159608	0.0121904	0.0146768	-0.00810265	0.0106447	-0.0161894	0.0104242	0.00940339	-0.00304923	0.0133436	0.00250904	-0.00957047	0.000301479	0.00183263	-0.00629837	-0.00628275	-0.0116604	-0.00518378	0.00934337	0.00334421	-0.0206094	-0.0217358	-0.000760295	-0.00371047	0.00400437
NDAR_INVJD073ZXF	210315_N07_0034_BHYHYVDSXY	39.62	20.39	17.25	5113.74	41.94	0.0046	3912768	162275	289581	161500	288925	24976	86449	2514	3607718	1816629	1.99	2925204	1833516	1.6	97.5052	97.7513	88.25	150.5	592.25	13049	5266	6912	59	812	64	Male	XY	White	Not Hispanic or Latino	EUR	0.00383659	-0.00512576	-0.00458585	-0.0027409	-0.0092539	-0.00922557	0.00129255	0.00194767	0.00827291	0.00858768	0.011435	0.0170428	0.00771846	0.00430674	-0.00571178	-0.00667662	-0.00714051	0.000584818	-0.00586074	-0.0192644	9.08079e-06	-0.0100136	0.000801349	0.00301075	0.00920179	-0.00202225	0.00378213	-0.010595	-0.0137747	0.0029841	0.021372	-0.00131854
NDAR_INVJD229WW4	210506_N03_0305_AH3JM3DSX2	35.05	18.22	15.25	6994.67	37.1	0.00234	3940476	162398	289621	161591	290022	24621	89074	2489	3629894	1829300	1.98	2944285	1840695	1.6	97.2795	97.5349	89.59	150.5	497.75	12163	5011	6355	53	744	81	Male	XY	White	Not Hispanic or Latino	EUR	0.00358982	-0.0044364	-0.00244414	-0.00093528	0.010254	0.00258014	-0.00697935	-0.00117612	0.0130222	0.0116018	-0.00767042	-0.0120326	0.0038556	0.00992583	-0.0110608	-0.0115963	0.00604908	-0.00285688	0.00298012	-0.0152965	-0.00150946	-0.00928948	0.00518106	-0.00545008	1.68572e-05	0.000448813	0.000488284	-0.0122829	0.00667185	0.00451645	0.0176276	0.0081038
NDAR_INVJD260RHA	210614_N01_0387_AH5YMMDSX2	33.96	31.67	0.86	7295.5	35.34	0.00413	3978388	169061	301025	167486	301386	25642	123938	0	3685809	1851695	1.99	3049421	1893886	1.61	96.6629	97.5305	91.99	150.5	446.5	12647	5239	6596	44	768	82	Female	XX	White	Not Hispanic or Latino	EUR	0.00359255	-0.00416326	-0.00208616	-0.00327504	0.00399381	-0.0012091	0.0128219	0.00587318	0.0101067	-0.00516889	-0.000933827	-0.00824889	-0.00619949	0.00832981	0.00991094	0.00691766	0.020458	-0.00108127	-0.00225422	0.00754204	-0.0159377	0.000211255	0.00414862	-0.00821281	-0.0026373	0.000532315	0.0110904	-0.0155678	-0.00682204	0.00182846	-0.00890518	-0.00671447
NDAR_INVJD283LV5	210527_N06_0323_BH52FGDSX2	36.49	35.05	0.94	13370.8	37.85	0.00046	3993656	166741	305497	165835	305153	26092	124908	0	3686556	1851982	1.99	3087807	1875484	1.65	96.6903	97.5596	91.99	150.5	505.75	12557	5140	6627	53	737	58	Female	XX	White	Unknown	EUR	0.0025273	0.00350716	0.0083257	-0.000238811	0.00406702	0.0224131	0.023226	0.0130665	0.0104605	-0.00342549	0.00234809	-0.0101066	-0.00642348	0.0035806	0.00195157	0.00819632	0.00518642	-0.0113486	0.00321358	-0.00275001	0.0158044	0.0142213	0.00601158	0.00318658	-0.0112941	0.00308568	0.00969377	0.015391	-0.00835493	-0.0197993	-0.00266277	0.00623686
NDAR_INVJD424CY1	211014_N05_0391_BHLYKHDSX2	41	20.45	16.29	23833.4	43.41	0.00031	3931379	162116	289772	160731	289670	24763	89719	3143	3623870	1825656	1.98	2934869	1838974	1.6	97.2845	97.5355	90.6	150.5	482.75	12659	5211	6663	48	737	10	Male	XY	Unknown	Unknown	EUR	0.00336424	-0.00265633	-0.003129	-0.00408829	0.00264261	-0.00948289	0.00301181	0.047999	-0.00373827	-0.0214008	0.0117718	-0.0031148	0.0233727	-0.000294278	-0.017573	0.00366336	-0.00374082	-0.0066557	-0.000504506	-0.0101175	-0.0109823	-0.0134653	-0.00716947	-0.00347418	0.00296843	0.00115828	-0.013277	0.0164396	0.00990347	0.00192288	0.0164975	0.0120713
NDAR_INVJD488CA9	210316_N02_0318_AHYJ2CDSXY	38.28	38.95	1.61	12299.9	39.42	0.00315	3962309	168455	299788	167460	300121	26136	123430	0	3679202	1860002	1.98	3013716	1910859	1.58	96.9501	97.8137	90.43	150.5	493.2	13108	5378	6873	46	811	81	Female	XX	White	Not Hispanic or Latino	EUR	0.00394241	-0.00553516	-0.00398312	-0.00108582	-0.00898165	-0.00098755	-0.0258313	0.0109407	0.0147254	0.00487569	-0.0119459	-0.00926621	0.00503637	0.0049774	0.00550104	-0.0149701	0.00753494	0.0096052	0.00903515	0.00292845	0.014574	0.00848143	-0.000479199	-0.0107637	0.00337831	0.00352803	0.00909736	-0.0106837	-0.0154395	0.00624005	-0.00316151	0.00491195
NDAR_INVJD517PAG	210601_N01_0379_AH55CGDSX2	33.93	33.91	1.21	5476.98	35.1	0.00899	4731002	154432	386708	150890	396593	37964	166885	0	4172498	2097993	1.99	4015996	1841901	2.18	96.72	97.5827	90.8	150.5	512.75	14620	6103	7637	59	821	78	Female	XX	Not reported	Not reported	AFR	-0.0352927	-0.00760518	0.00212068	-0.00320661	-0.00127452	0.000916711	-0.00705463	0.00166724	0.00101993	0.0217348	-0.00672321	0.00291157	-0.00174186	0.00127914	0.00274259	-0.0038707	0.0113476	-0.00609621	0.00368302	-0.0052533	-0.00233324	-0.00286136	-0.00815889	0.000905127	-0.00544136	1.7349e-05	0.00667728	-0.00646681	0.00184053	0.0122152	-0.00319167	0.0163259
NDAR_INVJD531FU6	210319_N05_0276_BHYGJJDSXY	35.26	18.24	15.16	6406.41	37.32	0.0049	3934790	162957	288872	161848	289357	24412	86756	2741	3619489	1823636	1.98	2949126	1831356	1.61	97.3074	97.56	88.62	150.5	485.25	12407	5117	6465	51	774	89	Male	XY	White	Not Hispanic or Latino	EUR	0.0036942	-0.00427262	-0.00229209	2.87423e-05	0.00947437	0.00127961	-0.00254159	-0.00593269	-0.0053142	0.0120481	-0.00722044	-0.0066657	-0.00601007	-0.00194389	-0.0107428	0.00805092	0.00417344	0.0085444	-0.00445942	-0.000366011	-0.00856421	0.00931439	0.0133201	-0.00452002	-0.0141342	0.00122668	0.00374281	0.00350882	0.00241769	-0.0192991	0.013246	0.00340183
NDAR_INVJD538ALH	210927_N06_0389_BHLL2HDSX2	44.5	23.55	20.71	9914.11	47.06	0.00096	3930557	161640	290287	161599	289531	25238	89352	4249	3625844	1833844	1.98	2922965	1850366	1.58	97.5643	97.8046	89.38	150.5	595.25	13416	5421	7049	62	884	78	Male	XY	White	Not Hispanic or Latino	EUR	0.00376568	-0.00273032	-0.000985145	0.000717367	-0.0152903	0.00460939	-0.00414279	0.00193996	0.0142189	0.0127796	0.0138159	0.012779	0.0134412	0.0177887	0.00111536	-0.0157125	-0.0327792	0.000864753	-0.00742369	-0.00733904	-0.00105633	-0.00937272	0.0163587	0.00237048	0.00564406	0.00564579	-0.000337543	-0.004057	0.00162764	0.00199207	0.00895369	-0.00945091
NDAR_INVJD635CCX	211014_N04_0401_BHLYCJDSX2	40.35	20.37	16.37	24722	42.66	0.00034	3954745	161149	293279	160038	293103	25328	88821	2577	3632128	1831847	1.98	2975909	1828395	1.63	97.4322	97.6857	89.84	150.5	475.25	12845	5314	6646	57	828	64	Male	XY	White	Unknown	EUR	0.00373315	-0.00435349	-0.00291336	0.000108141	0.00133545	0.000533584	0.00847333	-0.000277825	0.00527363	0.00330578	-0.0165166	-0.0146857	0.0136372	-0.00748087	-0.00130114	-0.00441105	0.00476232	0.00111693	0.00228035	-0.00845167	0.00110036	-0.00539734	-0.0033414	0.00798725	0.00402689	0.00324913	-0.00293321	0.00262557	0.00420564	-0.00472831	0.0109569	-0.00487902
NDAR_INVJD638BYV	210506_N02_0352_AH3MKYDSX2	34.01	33.37	1.01	12224.9	35.23	0.00242	4032929	168378	304277	167496	305570	26128	127013	0	3729372	1877412	1.99	3097254	1907786	1.62	96.648	97.5173	90.36	150.5	473.25	12066	5011	6285	49	721	89	Female	XX	White	Not Hispanic or Latino	EUR	0.00130354	0.00751443	0.0116587	0.00089757	0.0215311	0.0357191	0.0137287	0.00988038	0.0125579	-0.00380016	0.0139441	0.00316537	0.0234619	0.00378904	-0.00522254	0.0239068	-0.00965928	-0.00206202	0.00617527	0.00481917	0.0084621	0.00598585	0.0152358	-0.00736171	-0.0135955	-0.000857066	0.00548622	0.011154	0.00255442	-0.0113368	-0.000550814	0.0054851
NDAR_INVJD866DL1	210301_N06_0268_BHWH7GDSXY	33.42	17.37	14.56	6008.33	35.34	0.00068	3933173	162265	290924	160939	291076	24390	84908	2448	3623753	1822243	1.99	2948939	1834140	1.61	97.3785	97.6332	89.88	150.5	540.75	12413	5067	6532	56	758	87	Male	XY	White	Not Hispanic or Latino	EUR	0.00367817	-0.00451735	-0.00332643	-0.00227842	0.00251316	-0.00761184	0.00512294	0.00156839	0.00897371	0.00612191	-0.00124573	0.00276949	-0.0104924	0.00682187	0.0093142	0.0132545	-0.00211857	-0.00432	-0.00390995	0.00371252	-0.00167441	0.00503385	0.00389893	-0.000117484	0.00412638	0.00347865	-0.00416997	-0.0180962	-0.0126653	-0.0116618	-0.00591211	-0.00561967
NDAR_INVJD881BG4	210614_N03_0326_AH5V2JDSX2	47.44	23.73	18.48	10700.5	50.4	0.00027	3973992	158718	298733	158585	296959	25901	87168	2623	3640035	1832515	1.99	3017042	1813817	1.66	97.4434	97.6913	90.22	150.5	572.5	13716	5581	7243	51	841	56	Male	XY	White	Unknown	EUR	0.00194362	0.00710963	0.0117348	0.00190817	-0.010824	0.0584123	0.0331236	0.0135008	0.00991606	-0.0102974	-0.010612	-0.0555129	-0.0048438	0.0332746	0.0128716	0.133248	-0.0676339	0.426236	-0.053526	-0.0613812	-0.05955	-0.0269058	-0.072571	-0.0162421	-0.00093101	0.01389	-0.00451684	0.0106203	0.00228528	0.00340925	-0.00140298	-0.0162185
NDAR_INVJD888FM3	210610_N04_0332_AH5H5LDSX2	46.67	23.86	18.3	9581.81	49.47	0.00033	3911672	161421	289477	161048	288666	24722	84866	2542	3610446	1819759	1.98	2918094	1839127	1.59	97.4506	97.6955	88.75	150.5	515	13306	5465	6949	57	835	84	Male	XY	White	Unknown	EUR	0.00370009	-0.00473643	-0.00350513	-0.000718478	-0.00578787	-0.0012592	-0.00288208	-0.00566185	-5.92623e-05	0.00798547	-0.0138028	-0.0137752	0.00796973	0.00708549	-0.0238201	-0.008556	-0.0144066	-0.00551043	-0.00212864	-0.00814793	0.0100483	0.00492143	0.00593877	0.0042494	0.0114292	-0.00714278	0.0208821	0.00520204	0.0151285	0.0194046	-0.00800326	0.00381167
NDAR_INVJD957KD0	211021_N05_0395_AHMWG2DSX2	41.05	39.09	0.93	20242.4	42.59	0.00042	3985412	165935	304223	165924	303624	26146	124529	0	3683122	1850203	1.99	3073802	1877770	1.64	96.6077	97.473	89.39	150.5	493.5	12520	5176	6580	56	708	NA	NA	XX	NA	NA	EUR	0.00230223	0.0049427	0.00994332	-0.000592761	0.0112775	-0.0131693	0.00643536	-0.00183706	0.00755822	0.00717909	-0.00996936	-0.00619047	0.0116807	-0.0220064	-0.0154564	-0.0199068	0.0043095	0.0125381	0.00802616	-0.0110006	0.0042508	-0.00841888	0.0114025	-0.00440642	-0.00528543	-0.00799508	0.00871273	-0.00340607	0.0186902	0.00344492	0.00627446	-0.000134818
NDAR_INVJD984UEH	210902_N06_0379_AHJJKHDSX2	41.03	21.52	18.5	7548.66	43.34	0.00201	4711356	149768	373564	147017	380677	36670	123602	4735	4141228	2082427	1.99	3874662	1806138	2.15	97.3101	97.5715	89.44	150.5	555.5	14969	6352	7701	73	843	79	Male	XY	Black or African-American	Not Hispanic or Latino	AFR	-0.035462	-0.00663817	0.00224776	-0.000867738	0.00145471	-0.0018767	-0.00373654	0.000557661	-0.00113631	0.0077257	0.0144009	0.0139711	0.0168414	0.0156181	-0.00601289	-0.0235647	-0.00594918	0.00803653	0.0056805	-0.00778498	0.00212494	-0.000362578	-0.00367208	0.00851758	0.00376096	-0.00390078	-0.00453494	-1.9995e-05	-0.00175921	0.0013388	0.00113456	-0.00777933
NDAR_INVJE122NV3	210524_N08_0016_BH555JDSX2	35.78	18.47	15.64	5301.35	37.87	0.00139	3928891	162107	291028	161936	289637	24864	88825	3362	3616769	1823477	1.98	2940822	1833581	1.6	97.4898	97.741	90.53	150.5	594	13138	5250	7025	50	813	77	Male	XY	White	Not Hispanic or Latino	EUR	0.00388323	-0.00479265	-0.00425244	0.00116616	-0.0127802	-0.00710559	0.0115421	-0.00100502	0.0124341	0.0138789	-0.0049276	0.00036184	-0.00738973	0.0159689	0.0082174	0.0146025	-0.00459218	-0.0116741	-0.00674379	0.00173972	-0.0110242	-0.0109975	0.00449979	-0.00650742	0.00317215	0.00286544	0.00489619	-0.00657272	-0.010522	0.00635081	-0.00172456	-0.00905484
NDAR_INVJE148CGX	210524_N03_0315_BH52YTDSX2	37.5	19.81	17.05	5979.54	39.65	0.00993	3962740	160582	293655	160413	293547	25720	88379	2398	3640419	1834244	1.98	2983314	1830936	1.63	97.4909	97.7439	89.42	150.5	473	12437	5156	6419	55	807	43	Male	XY	White	Not Hispanic or Latino	EUR	0.00208462	0.00339333	0.00720756	0.00132403	0.00943488	0.0188724	-0.00509093	0.00115954	-0.0116424	0.00719484	-0.0093905	-0.00507967	0.00218415	0.0099101	0.0150148	-0.00621587	-0.0145833	0.00226999	-0.00432674	0.00636011	0.00433576	0.00104869	-0.00572247	0.00118036	0.00497647	0.00295747	-0.00304367	-0.00182897	0.00635075	-0.00547937	-0.00209139	-0.00227501
NDAR_INVJE171MXP	210520_N08_0014_AH557VDSX2	33.23	16.88	13.64	5064.22	35.23	0.00062	3943317	160770	293721	160063	292855	25189	85535	2735	3626270	1824649	1.99	2968632	1826549	1.63	97.3683	97.6279	92.42	150.5	518	12579	5031	6752	52	744	76	Male	XY	White	Unknown	EUR	0.00379592	-0.00488553	-0.00204029	-0.00334773	-0.0054587	-0.00468517	0.0080759	-0.00170588	-0.00375359	-0.00412523	-0.00533204	0.00365027	-0.00649579	-0.0256791	-0.00337759	0.0122328	0.00801713	0.00559078	0.00602301	0.000193628	0.0144817	-0.0101924	0.0132534	0.00899739	0.00382736	-0.00711709	0.011913	0.0067342	0.0120887	0.017286	-0.00488919	-0.00135698
NDAR_INVJE257JUP	211004_N05_0386_BHLJ5CDSX2	39.68	40.05	1.59	6879.7	41	0.02349	3982009	174257	296232	173181	296173	25493	124040	0	3716047	1874646	1.98	2993564	1954095	1.53	96.9587	97.8172	89.19	150.5	569.25	13067	5357	6789	63	858	83	Female	XX	White	Not Hispanic or Latino	EUR	0.00104429	0.00963452	0.0115491	0.00164473	-0.00873861	0.0444718	0.00867834	-0.000587265	-0.0181721	0.00911566	0.0147465	0.0176192	0.00754964	0.00585896	0.00369133	-0.00199456	-0.0203694	-0.0116553	0.000137387	-0.0019038	-0.000149331	-0.00716071	0.0129938	0.000793185	-0.00585019	-0.00737744	0.0204049	0.00514079	0.00994163	0.00505107	-0.00500295	0.00232236
NDAR_INVJE404WLP	210930_N06_0390_AHLHKTDSX2	39.48	20.52	16.21	6834.74	41.8	0.01532	4022833	157716	303416	156203	302995	26665	88347	2581	3661959	1846063	1.98	3089874	1797068	1.72	97.3903	97.6427	90.32	150.5	523.5	13079	5360	6834	61	824	8	Male	XY	White	Not Hispanic or Latino	EUR	0.000590431	-0.000815373	-0.00416162	0.00326065	0.00344272	-0.00109638	0.00334431	0.001739	0.0128853	-0.016392	0.0108747	-0.00902205	-0.000131206	-0.00709917	-0.00466847	-0.0127063	-0.011032	0.00139606	0.00207678	-0.00170123	-0.00933	0.0116706	0.0138639	-0.00246009	-0.00232341	0.00890387	-0.00748633	-0.0102121	-0.0161784	-0.000165225	0.000935602	-0.00839885
NDAR_INVJE464LGJ	210610_N05_0323_AH5HMVDSX2	36.74	36.15	1.17	14463.1	38	0.0005	3975580	166451	303646	165553	302372	25923	125217	0	3670042	1853634	1.98	3061608	1878203	1.63	96.8703	97.7404	90.26	150.5	516.75	12926	5294	6790	53	789	85	Female	XX	White	Unknown	EUR	0.00335678	-0.00203239	0.000219484	-0.000666288	-0.00528517	0.00741839	0.0032582	-0.0047765	-0.00770467	-0.00437154	-0.0063181	-0.00708652	-0.00157457	-0.00224709	0.00489629	0.0270428	-0.00755211	-0.00429243	-0.00252815	0.00982485	0.00932028	-0.00805292	0.00919931	0.000960056	-0.00246681	-0.00365681	0.00816503	-0.00136429	-0.00253204	-0.0131349	-0.00409047	-0.00780954
NDAR_INVJE493ERK	210331_N04_0288_BH2LVYDSX2	38.35	19.97	17.38	25855.2	40.44	0.00079	3958873	162461	291899	161830	290477	24974	89106	4127	3644479	1839989	1.98	2957068	1847868	1.6	97.5114	97.7653	89.08	150.5	516.75	12919	5278	6819	36	786	5	Male	XY	White	Unknown	EUR	0.00354643	-0.00362863	-0.00108068	-7.37555e-05	-0.00287505	0.00107226	-0.00820794	-0.000345406	0.0179266	0.00290355	-0.00212318	-0.0056931	-0.0091245	-0.00142439	-0.022806	0.00509446	-0.00146454	0.00471243	0.00733482	-0.00120835	0.00912646	-0.00691786	-0.0034195	0.00843808	0.0135607	0.00410505	0.00306135	0.0141187	0.00472639	0.0139088	0.00135551	-0.0143942
NDAR_INVJE522BMB	210216_N01_0314_BHWGF5DSXY	32.42	32.48	0.97	7256.42	33.52	0.00047	3988660	169181	301226	167656	301112	25690	121489	0	3690642	1857633	1.99	3059351	1894416	1.61	96.7467	97.6041	90.31	150.5	527	12379	5031	6616	42	690	71	Female	XX	White	Not Hispanic or Latino	EUR	0.00281655	0.000192234	0.00260229	-0.000671258	0.0017692	0.012365	0.00406903	0.017252	0.00752275	-0.00049569	0.0143663	0.0119652	0.00300653	0.00403229	-0.0117466	-0.00467621	0.00445681	0.00268103	0.00388969	0.00357579	-0.00273011	0.0150541	-0.00235647	-0.0104972	-0.0170412	0.000804598	0.00315965	0.0133098	-0.0128604	0.00440488	-0.0153921	0.000439578
NDAR_INVJE523LTN	210601_N02_0365_BH5JJGDSX2	32.93	32.72	1.29	7986.63	34.02	0.01324	3996244	169830	300174	168833	300186	25676	122782	0	3704581	1870368	1.98	3045896	1915323	1.59	96.8545	97.7194	91.72	150.5	508.5	12633	5092	6732	44	765	79	Female	XX	White	Not Hispanic or Latino	EUR	0.00367815	-0.00521942	-0.00371837	0.000525335	-0.00329431	-0.00194373	-0.00566919	-0.011622	0.00317253	-0.00196327	-0.00478561	-0.00208482	-0.0101337	0.0159491	-0.0230542	0.0126777	0.0117893	-0.00325985	0.00801974	0.0191102	-0.0109496	-0.00541432	-0.0164838	-0.0100351	0.00488511	-0.0040644	-0.00515748	0.0118723	0.00454708	0.0146743	0.00424893	0.0272346
NDAR_INVJE551ZY3	210920_N05_0377_BHKKMFDSX2	41.17	42.09	1.45	25556.7	42.42	0.00038	3949215	169354	298070	169452	295503	25499	121575	0	3671881	1856547	1.98	2991351	1916060	1.56	96.8561	97.7131	89.42	150.5	536.25	13049	5307	6826	53	863	73	Female	XX	White	Not Hispanic or Latino	EUR	0.00334677	-0.00470711	-0.00835448	-0.00519859	0.00359434	-0.0105331	-0.0230457	0.0126723	-0.0107223	-0.00130201	0.00373713	-0.00121376	-0.00826586	-0.00399972	-0.00584916	-0.0192073	-0.00610203	0.0113221	-0.00296071	-0.00636009	0.0138274	0.0103591	0.000657986	-0.000774099	-0.00963978	0.00514998	-0.00484631	-0.018397	-0.0141041	-0.00730485	0.00168387	0.00437278
NDAR_INVJE583BVQ	210527_N01_0376_BH5253DSX2	33.57	33.12	1.05	5187.99	34.74	0.00299	4009154	167640	305617	166813	304797	26049	128664	0	3702382	1866357	1.98	3088301	1892039	1.63	96.7744	97.6382	91.26	150.5	575.75	12768	5282	6730	39	717	74	Female	XX	White	Not Hispanic or Latino	EUR	0.00222969	0.00720767	0.00885008	-0.000356871	-0.00276249	0.0304938	0.0193202	0.0154424	-0.00483122	-0.00744792	0.0119451	0.0114314	-0.0161838	-0.0151179	-0.00549714	-0.00450325	0.000382374	-0.00673889	0.00103415	0.00648895	-0.00656786	0.00810763	-0.00018426	-0.019094	-0.0150188	0.0037825	0.00327296	0.0125151	0.0152644	-0.000377467	0.0200086	-0.0166946
NDAR_INVJE619FR8	201231_N01_0292_AHHY2MDSXY	39.52	39.56	1.39	4770.79	40.86	0.00013	4237327	158691	336680	156571	339135	30518	141185	0	3820980	1929894	1.98	3432809	1826472	1.88	96.9935	97.8571	90.12	148.91	511.5	13886	5650	7291	55	890	74	Female	XX	White	Hispanic or Latino	AMR	-0.00767168	0.00709349	-0.00522381	0.012308	-0.00640157	0.0130521	-0.0112047	-0.00419068	0.0139472	0.011168	-0.00636115	-0.00181714	-0.0023111	-0.0196598	0.00994078	0.0225596	0.00312493	-0.00762519	-0.00996961	0.002693	-0.00623212	-0.0213197	0.00636377	0.0015994	-0.00826591	-0.00280356	-0.00308275	0.0124846	0.017997	0.0059911	-0.00536349	0.0143184
NDAR_INVJE653RC7	210322_N05_0278_BH2LYYDSX2	36.91	36.76	1.33	17121.9	38.13	0.00043	3981841	167981	299126	167573	300298	25387	123330	0	3687873	1859738	1.98	3043251	1899199	1.6	96.7224	97.5797	87.75	150.5	479.75	12316	5123	6398	36	759	86	Female	XX	White	Unknown	EUR	0.00362733	-0.00387942	-0.00107234	-1.6821e-05	0.0110919	0.00519376	-0.0137204	0.00889042	-0.00460054	-0.00737691	0.00265857	-0.000949901	-0.0163848	0.0097533	0.0175372	-0.00315558	0.00023031	0.0106524	-0.00167807	0.0162499	0.0079125	-0.0193302	-0.0137139	0.00120279	0.00516536	0.00809758	-0.0131345	0.0146301	0.0291572	-0.00950199	0.0198935	-0.0130823
NDAR_INVJE680JDN	210603_N04_0328_BH5J5FDSX2	36.98	18.42	14.38	22279.8	39.12	0.00056	3936400	162128	289914	161001	290325	24691	87269	2618	3618711	1818876	1.99	2959962	1822473	1.62	97.1999	97.4571	90.8	150.5	506.25	12323	5116	6445	46	716	72	Male	XY	White	Unknown	EUR	0.00356793	-0.00598799	-0.00276792	-0.00169497	0.012902	-0.00674156	0.00908655	-0.00605253	-0.00124031	0.00112527	-0.00741871	-0.00457208	0.00588258	-0.00118114	-0.00164091	-0.00616452	0.00161574	-8.00926e-05	0.00434162	-0.00848451	-0.0147429	0.00433939	-0.00328314	0.00547617	0.00484949	0.00170376	0.00579045	0.000604674	-0.00967328	-0.00631944	8.24445e-05	0.00743006
NDAR_INVJE696ZAB	211007_N05_0387_BHLY5LDSX2	39.44	20.08	16.5	6493.81	41.78	0.00661	3950800	161574	291610	160716	291220	24975	88638	4020	3635544	1830238	1.99	2961213	1835380	1.61	97.3124	97.5659	90.19	150.5	504	12730	5234	6674	51	771	85	Male	XY	Not reported	Not reported	EUR	0.00368928	-0.00554047	-0.00279472	-0.00137808	0.00521878	-0.00427585	-0.000222222	-0.000250497	0.00765127	-0.000766992	0.00255303	0.00367266	8.44231e-05	-0.0226727	-0.00113417	0.00153434	-0.0154852	0.000867133	-0.000308222	-0.00818496	0.00252782	0.0313006	-0.0082757	0.00911978	-0.00657101	0.000888209	-0.0155956	0.000501963	0.00181068	0.00237699	0.0137511	-0.00920473
NDAR_INVJE703WP8	210510_N04_0315_BH3NFMDSX2	36.67	36.77	1.16	7562.36	37.93	0.00516	4024570	165946	306941	164791	307615	26482	123553	0	3707391	1866037	1.99	3119033	1877578	1.66	96.7643	97.6275	88.94	150.5	527.25	12419	5114	6487	51	767	89	Female	XX	White	Not Hispanic or Latino	EUR	0.000746814	0.0180928	0.021269	0.0011955	0.0140367	-0.00836993	-0.00536287	0.00636642	0.00684914	0.0013768	-0.000426334	0.00422763	-0.0178939	0.00235468	0.000703816	-0.00359194	0.00495302	0.000902915	0.00317359	-0.0100689	0.00521825	0.00526994	-0.00340802	0.00141467	0.0055734	-0.0141953	0.00815106	0.012361	0.00146378	0.00407182	0.00213595	0.0116053
NDAR_INVJE755GRX	211004_N07_0142_AHM5T2DSX2	33.31	33.08	1.15	7334.01	34.41	0.00129	3982062	169231	300699	169006	299758	25362	121847	0	3691907	1863862	1.98	3036476	1909844	1.59	96.7942	97.6503	89.89	150.5	616.5	12618	5109	6672	50	787	76	Female	XX	White	Not Hispanic or Latino	EUR	0.00358226	-0.00624721	-0.00290633	-0.000986203	-0.0135816	-0.00633862	-0.00127748	0.00308367	0.0126292	0.0279241	-0.00325179	0.0071648	-0.0136046	0.00421613	-0.0244607	-0.00937052	-0.012658	-0.0027498	-0.00138007	-0.0133321	-0.0069513	-0.00615218	0.00267886	-0.00996558	0.0147468	0.00169496	-0.000412797	-7.35561e-06	-0.024188	-0.0139754	-0.0082274	0.00555872
NDAR_INVJE857LGE	210510_N03_0306_AH3NKKDSX2	37.59	19.65	17.08	9457.04	39.7	0.00079	3932047	161136	291103	160892	289781	25088	88453	3184	3620994	1829365	1.98	2938147	1838334	1.6	97.4829	97.7475	89.58	150.5	527.4	12827	5093	6864	41	829	4	Male	XY	White	Unknown	EUR	0.00389794	-0.00572972	-0.00275918	-0.000326711	-0.00579452	-0.00248778	-0.0049556	-0.0005777	0.00722656	0.00679916	-0.0169424	-0.00220619	0.00688502	0.00330258	0.0110429	-0.00345094	-0.00132935	-0.00258794	-0.00879045	-0.00103792	-0.0163799	0.000143994	0.00259871	-0.0170499	-0.00649779	-0.00167812	-0.00328588	0.00531233	0.00258599	-0.00165556	-0.00236512	0.00359806
NDAR_INVJE909NYA	210920_N07_0134_BHKK33DSX2	39.28	20.17	16.98	7051.13	41.61	0.00214	3941570	161208	292531	160634	291384	24848	88584	4198	3625929	1828356	1.98	2955137	1832550	1.61	97.4437	97.6964	90.3	150.5	569	13025	5303	6888	53	781	76	Male	XY	White	Not Hispanic or Latino	EUR	0.00344848	-0.00413216	-0.0013858	-0.000433497	-0.00384991	0.00135166	0.00553583	-0.00533324	0.0160085	-0.0123329	0.00589339	-0.00367765	-0.00785355	-0.00918028	-0.0256618	-0.0158572	-0.0112508	-0.00189641	0.00134645	-0.00167681	-0.0227535	0.000766654	0.00206755	0.0082431	0.0152565	0.00333399	-0.00716283	0.00390016	0.000775064	-0.00794579	-0.00689526	-0.0107105
NDAR_INVJE941MZQ	210305_N02_0313_AHWT5MDSXY	37.96	37.08	1.28	9611.52	39.31	0.00054	3945318	167866	296716	168287	296801	25131	120879	0	3661051	1847028	1.98	3003335	1897003	1.58	96.7864	97.66	89.78	150.5	480.5	12059	5047	6229	45	738	71	Female	XX	White	Not Hispanic or Latino	EUR	0.00354449	-0.00510139	-0.00155091	-0.00130375	0.011224	0.000244153	-0.00238478	-0.00757675	-0.00432368	0.00832764	-0.0106628	0.00227118	0.00369881	-0.0121841	0.00287797	-0.00369497	0.0029508	0.000927008	-0.0111256	-0.0105899	-0.00115635	0.0177306	0.00320004	0.00251578	-0.00859315	0.00785238	0.00576368	0.0128033	-0.00421562	-0.00645544	0.0111372	-0.0120906
NDAR_INVJF031XBU	211018_N05_0394_AHLYH7DSX2	38.79	19.53	15.3	16275.5	41.08	0.0004	3926243	160279	291674	159504	291207	25053	88613	2623	3609959	1813064	1.99	2956283	1814725	1.63	97.2898	97.5372	89.59	150.5	561.25	12505	5151	6549	50	755	76	Male	XY	White	Not Hispanic or Latino	EUR	0.00352128	-0.00386693	-0.000190975	-0.00302508	0.00408217	-0.00483651	0.0102605	-0.00476643	-0.00635341	-0.0013637	0.00150435	-0.00530323	0.00108331	-0.00108285	-0.000796274	-0.0136704	-0.0104821	0.0103949	0.00149101	-0.00251942	-0.0125461	-0.00711372	-0.00212748	-0.00209251	-0.00399572	0.00772073	0.000617834	0.00546065	-0.0138822	-0.00399729	-0.00870218	-0.000994477
NDAR_INVJF113YKX	210601_N05_0318_BH5JJ2DSX2	34.32	17.5	14.59	6869.78	36.37	0.00614	3949195	163026	289110	162357	288990	24556	89551	4184	3641484	1837988	1.98	2938006	1853571	1.59	97.327	97.5887	90.68	150.5	498.75	12475	5131	6502	48	794	85	Male	XY	White	Not Hispanic or Latino	EUR	0.00362572	-0.00337863	-0.00213984	-0.00195049	0.00706283	0.000833096	0.00555283	8.03466e-05	0.00562928	-0.000667693	0.000670558	-0.00192051	-0.00925253	-0.00108136	0.00343849	0.0177617	-0.00273814	-0.0105976	-0.00746528	0.00320832	0.0109005	-0.017391	-0.0183435	-0.016698	0.00612493	0.00120704	-0.010467	-0.00106194	0.00411489	0.00516646	-0.00344966	0.0119761
NDAR_INVJF125LU9	210331_N03_0280_AH2MWLDSX2	31.73	16.72	14.81	13462.6	33.44	0.00051	4051173	160714	302091	159616	302071	26320	92922	4354	3695718	1863557	1.98	3086730	1826434	1.69	97.3613	97.6248	90.08	150.5	479.25	12455	5056	6593	46	760	62	Male	XY	Unknown	Hispanic or Latino	AMR	-0.00449212	0.0296795	-0.0288163	0.0406367	0.00981179	-0.00154945	-0.00181966	-0.00595926	-0.0164277	-0.00589207	0.00010314	-0.00445803	-0.0070584	0.00210271	0.00385067	0.00716953	0.0114626	0.00170008	-0.0047393	0.00387207	0.0105085	0.0180903	-0.00313423	-0.0072461	-0.00977556	-0.00935174	0.00471925	-0.0141699	0.00415988	-0.0233608	0.00536069	-0.0078197
NDAR_INVJF147ZK0	210311_N02_0316_AHYKGHDSXY	32.12	32.01	1.2	7155.46	33.23	0.00504	4013719	167745	305436	166058	306371	26117	125837	0	3708032	1869100	1.98	3090590	1895081	1.63	96.7119	97.568	90.71	150.5	543.75	12519	5052	6695	40	732	38	Female	XX	White	Unknown	EUR	0.00175631	0.00936328	0.0121193	0.00101021	0.00020378	0.018915	0.0117893	0.00618147	0.00482157	0.0106963	-0.00500549	0.00403901	-0.0131389	-0.0023713	0.00452662	-0.010655	0.00995684	-0.00404422	0.00622616	0.0154063	0.00169653	-0.0128133	-0.00419479	-0.00989938	-0.00352077	0.00500972	-0.0044646	-0.00454405	0.00213647	-0.00493189	0.00868838	0.0131009
NDAR_INVJF283WHP	210902_N05_0372_AHJH2MDSX2	37.72	19.32	16.08	6815.16	39.92	0.00263	3925691	161131	288308	160324	288451	24569	90732	4337	3612914	1818927	1.99	2935321	1825835	1.61	97.2776	97.5389	89.73	150.5	493.25	12174	5027	6316	40	791	85	Male	XY	White	Not Hispanic or Latino	EUR	0.00367064	-0.00337626	0.000375916	-0.000548587	0.0199729	0.00941971	0.000175246	-0.00422582	-0.0148583	-0.00481601	-0.000481383	-0.00335838	-0.00061925	-0.00140916	-0.0172749	-0.0167969	0.00786112	-0.00130492	-0.00513034	-0.00373913	-0.00143357	-0.0026216	0.000688364	-0.011709	0.00273171	0.00631965	0.00143145	0.00830523	0.00848163	0.0153888	0.00517543	-0.00823987
NDAR_INVJF316UHY	210610_N01_0385_AH5V7MDSX2	35.03	17.99	14.4	15808.7	37.07	0.00038	3957856	161352	293461	160373	293319	24986	89369	2577	3634717	1832919	1.98	2977836	1829513	1.63	97.3964	97.6525	91.02	150.5	484.25	12433	5150	6473	48	762	87	Male	XY	White	Unknown	EUR	0.0034492	-0.00235121	0.00100985	0.00122369	0.00381783	0.00579488	0.00818664	-0.00320605	0.0183072	-0.0105878	-0.00301975	-0.00696595	-0.00371224	-0.00063322	0.0103004	0.00755983	0.00470903	-0.00293875	0.00172307	0.014749	0.0080363	-0.0106726	0.013595	0.0123968	0.00375908	-0.00424489	-0.004104	0.00889226	0.00210498	-0.0191522	-0.00864552	-0.00836186
NDAR_INVJF329MAF	210311_N06_0275_AHYHYYDSXY	37.77	19.5	16.47	6587.01	40.01	0.00039	3993528	161933	296493	160873	296981	25563	89958	3269	3670115	1851642	1.98	3001027	1849043	1.62	97.4827	97.7432	90.49	150.5	502.25	13369	5428	7041	49	851	47	Male	XY	White	Not Hispanic or Latino	EUR	0.000930406	0.0183276	0.0220488	-0.00025956	-0.00496128	-0.0121046	-0.00015066	-0.000837972	-0.00455799	-0.00095774	-0.00520311	-0.00144905	0.0222732	0.000911765	-0.000636764	0.0106556	0.011807	0.00824541	0.0041504	0.00604696	-0.00389182	0.0196882	0.00696929	-0.00359939	-0.0143075	0.00215905	0.00440694	0.00547133	-0.0152218	-0.00787596	-0.0124523	0.00447707
NDAR_INVJF552EN9	210520_N07_0070_BH53LYDSX2	37.99	37.83	1.22	8031.75	39.25	0.00394	4852685	162070	393293	159878	403575	40730	177944	0	4320369	2172019	1.99	4054075	1958525	2.07	96.838	97.7077	90.83	150.5	548.5	15677	6474	8221	55	927	70	Female	XX	Black or African-American	Not Hispanic or Latino	AFR	-0.044863	-0.00882917	0.00427204	-0.00301152	-0.0131425	-0.00254228	-0.00433817	0.00327242	0.00179657	0.00432554	0.00137034	-0.000501608	-0.00646829	-0.00700067	-0.00509642	-0.00855549	-0.00817531	0.00297931	0.0102026	0.0035479	-0.00403482	0.00246167	0.00335561	0.0107918	0.00243912	-0.0108535	-0.00790573	-0.0174618	0.00149654	0.00193035	-0.00848134	-0.00133567
NDAR_INVJF726TD4	210322_N07_0038_BH2LM5DSX2	35.36	35.41	1.25	9501.36	36.57	0.00158	3966996	168375	300306	167763	299577	25555	120429	0	3680557	1857682	1.98	3023539	1905263	1.59	96.8151	97.6772	89.58	150.5	535.75	12479	5122	6520	62	775	80	Female	XX	White	Not Hispanic or Latino	EUR	0.00352366	-0.0047694	-0.00252428	-0.000735659	0.00320401	-0.000235982	-0.00528914	-0.00358887	0.0103903	-0.00940157	0.0120468	0.0102712	-0.0183743	-0.0163796	0.0086278	-0.00795077	0.00410818	0.0122481	0.0198309	0.0150349	0.0151054	0.00159312	-0.00966129	-0.00168702	-0.0103953	0.00235188	0.00273143	0.0129981	-0.0246167	0.00324485	-0.00478969	0.0196658
NDAR_INVJF828YA8	210601_N04_0326_BH5JCTDSX2	34.82	33.24	0.97	8146.47	36.13	0.00041	3963686	168832	298205	167866	299141	25191	124008	0	3670779	1844270	1.99	3036957	1886225	1.61	96.6084	97.4753	89.55	150.5	508.5	12140	5083	6349	39	669	78	Female	XX	White	Not reported	EUR	0.00354413	-0.00454929	-0.0029321	-0.00131348	0.014048	-0.00268768	0.0136671	-0.000829974	-0.000420037	-0.00130028	-0.000698034	-0.00129634	-0.00321031	-0.00301672	0.00123459	0.0077653	0.000808531	-0.0122066	-0.00208792	-0.0043957	-0.0074458	0.00511088	0.00860284	0.00137485	0.00399504	0.00711435	0.00729914	0.00391523	-0.0108612	0.00371634	0.00986798	0.000847238
NDAR_INVJF871HVK	210706_N05_0338_AHCHTJDSX2	41.47	20.87	17.42	6959.33	43.92	0.00664	3985452	160828	298762	159910	297402	25969	88347	4310	3652959	1841454	1.98	3016111	1827742	1.65	97.5274	97.7871	89.97	150.5	557	13537	5416	7189	49	883	70	Male	XY	White	Not Hispanic or Latino	EUR	0.000985381	0.00760887	0.00989617	0.00222273	-0.0150642	0.0412349	0.0130288	0.00366505	0.00417079	0.00142077	0.00491739	0.00320971	-0.0101955	-0.00181549	0.0193024	-0.00257614	-0.0160651	-0.00240946	0.00176124	0.00727401	-0.00274401	-0.00537959	-0.00259626	0.0038402	0.00481922	-0.00304987	-0.0133575	-0.00730114	-0.0103051	0.0125378	-0.00306649	-0.00619622
NDAR_INVJF883WJC	210601_N07_0076_BH5J33DSX2	32.81	16.93	14.43	6867.04	34.69	0.00524	4079523	160769	304869	159209	306771	27066	92575	2566	3725569	1877345	1.98	3110271	1841368	1.69	97.3133	97.573	90.74	150.5	551.5	12669	5188	6647	58	776	68	Male	XY	Black or African-American	Not Hispanic or Latino	AMR	-0.00430055	0.0105544	-0.00767726	0.0181743	0.00504652	0.0137949	0.00673109	-0.00574826	-0.0157301	0.0109008	-0.00585477	0.00624424	-0.00139624	-0.00241246	0.00324588	0.00293434	0.000455808	0.000618937	0.00557102	-0.0025348	-0.000925568	-0.0043746	-0.000286935	0.0160227	-0.00975802	0.000970225	-0.0287135	-0.00637698	-0.0175113	0.00613283	-0.0132617	0.0121203
NDAR_INVJG120LA5	210920_N05_0377_BHKKMFDSX2	38.93	38.4	1.15	9210.96	40.32	0.00174	3977276	167385	301043	166718	300865	25896	122311	0	3685015	1855478	1.99	3044106	1895335	1.61	96.6768	97.5341	89.04	150.5	555.25	12348	5136	6422	41	749	53	Female	XX	White	Not Hispanic or Latino	EUR	0.00309389	-0.00289604	0.000215251	-0.000281247	0.0141569	0.00629915	0.00218274	0.00193608	0.0102341	0.0168758	0.01638	0.0211226	0.00280548	-0.00110012	-1.53658e-05	0.0082172	-0.0228124	0.00500198	0.00501454	0.00512495	0.0149048	-0.00403671	0.00459073	0.0107524	-0.00279605	0.00996399	-0.00855712	-0.00260813	-0.0199003	-0.0173206	-0.0049599	-0.00164822
NDAR_INVJG234HRT	210603_N06_0326_BH5J7CDSX2	39.48	37.54	1.06	9237.7	40.99	0.00052	3961659	164938	302985	164285	302818	25686	122193	0	3654060	1839910	1.99	3063089	1859589	1.65	96.7409	97.6096	90.95	150.49	514.5	12644	5191	6655	40	758	81	Female	XX	White	Unknown	EUR	0.00411444	-0.00549614	-0.00235847	-0.00051051	0.00928081	-0.00177361	0.0109355	-0.0118364	0.000800303	-0.00593399	0.00505907	0.00492072	0.0180572	9.90006e-06	-0.0105846	-0.000929482	-0.00438075	-0.00175023	0.000480106	-0.00490798	0.000471486	0.00774976	-0.017769	-0.00525581	0.00155132	0.00182815	-0.00859625	0.0156526	0.0079569	0.00888022	0.015173	0.0105865
NDAR_INVJG283LDP	210322_N01_0335_BHYKFWDSXY	35.61	17.43	13.33	6401.82	37.84	0.00045	3910483	162338	287576	160329	288680	24600	86336	2639	3601473	1806241	1.99	2934508	1818048	1.61	97.1333	97.3881	90.54	150.5	553.5	12230	4966	6569	42	653	56	Male	XY	White	Unknown	EUR	0.00370809	-0.00544289	-0.00259691	-0.00339828	0.00322151	-0.013719	0.0275241	-0.00570875	0.00522538	-0.00232	-0.00312684	-0.00397118	0.00290832	-0.00524746	-0.00278932	-0.00631763	0.00804785	0.00216719	-0.00441004	-0.00972257	-0.0124814	-0.0100826	-0.00252808	0.00245787	0.0115082	-0.000813256	-0.000597111	-0.00264133	0.00991798	-0.0016794	-0.00500539	0.0150771
NDAR_INVJG350UAC	210304_N07_0028_AHWTLCDSXY	39.34	38.87	1.19	6706.88	40.74	0.00213	4823227	160957	390734	157090	402762	39756	178652	0	4284864	2150057	1.99	4048031	1926797	2.1	96.6756	97.5433	88.72	150.5	545	15372	6335	8100	54	883	84	Female	XX	Black or African-American	Not Hispanic or Latino	AFR	-0.0429424	-0.00871174	0.00325764	-0.00334937	-0.00911589	-0.00576068	0.00876557	0.000663786	-0.0045201	0.00246961	-0.00414915	0.000702064	-0.00517647	-0.00165086	0.000131635	0.00340662	0.0038364	-0.0023926	-0.000310321	-0.00470585	-0.00415942	0.00865146	0.00181315	-0.00648152	0.00213367	0.00581367	-0.00131442	0.0114547	0.00768457	0.00532749	-0.000102372	-0.00369142
NDAR_INVJG372CNL	211014_N04_0400_AHLWWTDSX2	41.5	41.05	1.39	11983.7	42.98	0.00043	4014874	167522	305439	167328	304445	26673	123950	0	3716427	1869938	1.99	3082305	1904299	1.62	96.8274	97.6875	89.66	150.5	509	13076	5348	6827	58	843	89	Female	XX	White	Unknown	EUR	0.002074	0.00650186	0.010367	0.000980341	0.00278977	0.037096	0.00651462	0.00224245	-0.00287537	0.00743451	-0.00946367	-0.00522536	0.000525562	-0.00284003	-0.0013137	-0.0103729	-0.0180042	-0.00459225	-0.00253164	0.00419396	0.00186698	0.00242272	0.00254799	-0.00514545	0.00891935	0.00456216	-1.63335e-06	0.00104437	0.015858	0.0136734	-0.00152106	-0.0232895
NDAR_INVJG424RP0	210607_N07_0080_AH5WGGDSX2	36.89	19.07	16.13	23988.5	38.88	0.0005	3961202	161692	293734	160535	292731	25153	90547	2578	3634576	1836407	1.98	2979628	1830198	1.63	97.448	97.7003	90.37	150.5	498.4	13217	5323	7020	49	825	64	Male	XY	White	Unknown	EUR	0.00366238	-0.00441206	-0.00181159	0.00155038	-0.00976042	0.0024318	-0.0021131	-0.00309645	-0.00156999	0.00601239	-0.0119143	-0.00449858	0.00231138	-0.00363735	-0.00367039	0.000742545	0.0169775	0.00352986	-0.00427132	-0.0114443	0.00778326	0.0186159	0.0033241	0.00722473	-0.0128254	-0.00481502	0.00591414	0.00982722	0.00259154	-0.00269102	-0.0218076	0.0149974
NDAR_INVJG433JF8	210601_N07_0076_BH5J33DSX2	40.37	40.28	1.41	11356.5	41.7	0.00035	3975972	167071	303536	166872	302242	26300	121606	0	3685829	1860345	1.98	3040191	1902137	1.6	96.9046	97.7664	90.49	150.5	526.6	13446	5408	7134	47	857	16	Female	XX	White	Unknown	EUR	0.00358543	-0.00256283	-0.00184917	0.00164912	-0.00912816	0.00383169	-0.0083613	0.015449	0.00659774	0.00346887	-0.00780924	-0.00931508	0.00653919	-0.00172123	0.00771463	0.000417138	-0.00300713	-0.00231257	0.0016711	-0.000250856	0.00499312	-0.0088715	0.000373355	0.00143494	0.0118793	0.0089493	-0.00871191	-0.0123895	-0.0074511	0.00701971	0.000716377	0.000779934
NDAR_INVJG463XL5	210607_N06_0328_BH5WG2DSX2	32.54	16.98	15.07	14393.8	34.35	0.0006	3938976	163400	288209	163562	289008	24344	87761	2368	3634940	1832740	1.98	2931951	1853767	1.58	97.4055	97.6611	90.05	150.49	502	12026	4991	6276	49	710	67	Male	XY	White	Not Hispanic or Latino	EUR	0.00355714	-0.00500908	-0.0032493	-0.00160033	0.0101592	-0.000457457	-0.0029502	-0.00565173	0.00224665	-0.0097882	0.0132185	0.00150844	-0.022741	0.0164012	-4.26466e-06	0.00371739	-0.00499749	0.00142074	0.0103723	0.016873	0.0100113	-0.0070663	-0.00579568	-0.0107456	0.00148703	0.00718672	-0.00725843	-0.000911789	0.00452212	0.0058921	0.0174425	0.0036994
NDAR_INVJG632PYQ	210510_N06_0313_BH3MW7DSX2	37.55	20	18.2	6932.92	39.65	0.0009	4034944	157613	303450	156880	304048	26458	94183	4791	3669428	1856538	1.98	3090657	1803394	1.71	97.5583	97.8296	91.11	150.5	457.6	12942	5234	6842	56	810	0	Male	XY	White	Unknown	EUR	-0.000144191	0.0028292	-0.00085351	0.00731658	0.00150353	0.0171226	-0.00864145	-0.00901571	0.000906704	-0.00923599	-0.000775348	-0.00467262	-0.00435812	-0.00380187	-0.00537817	0.0100773	0.00937129	-0.0108393	-0.00916036	-0.0108614	0.00996114	0.00595618	-0.0193076	0.000954847	-0.000436879	-0.0108819	-0.0306776	-0.0104069	0.0177841	-0.026237	-0.00539091	-0.010723
NDAR_INVJG750NFW	211021_N02_0423_AHMWCJDSX2	41.63	21.78	18.06	24136.7	43.94	0.00095	3933751	161707	290202	161250	289660	25321	87788	4151	3624231	1827951	1.98	2938572	1839407	1.6	97.4905	97.7415	87.97	150.5	523.5	12834	5254	6677	53	850	67	Male	XY	White	Not Hispanic or Latino	EUR	0.00421879	-0.00612995	-0.00423516	-0.000597922	-0.00172174	-0.00584996	-0.0099436	-0.001612	-0.0095335	-0.013125	0.0109599	0.00719626	-0.00918478	-0.0189976	-0.00247406	-0.0113502	-0.0112023	0.00558651	0.00179179	-0.00384339	-0.0045669	-0.024766	0.00947072	-0.00938486	0.00481313	0.00969093	0.018059	0.00293027	-0.013554	0.0176329	0.015133	-0.00299662
NDAR_INVJG977RZ2	210524_N04_0322_BH53WWDSX2	36.1	35.9	1.25	6129.84	37.33	0.00056	3974626	166258	303390	165536	303069	25825	124429	0	3668916	1850212	1.98	3064601	1874387	1.63	96.8669	97.7289	88.95	150.5	531.5	12618	5185	6648	47	738	12	Female	XX	White	Unknown	EUR	0.00361251	-0.00445806	-0.00146123	-0.000510436	9.81775e-05	0.00222932	-0.0020559	-0.00383265	-0.000388703	0.00175597	-0.00162577	0.0102504	-0.0049623	-0.0150693	-0.00457952	-0.00746572	0.00649348	-0.00102638	-0.00504525	-0.00620819	0.0136026	-0.0145392	-0.0205481	-0.00234805	0.00873841	0.0104059	-0.00237002	0.000796153	0.0062474	0.00507778	0.0181564	0.016017
NDAR_INVJG987YTJ	210924_N05_0379_BHLK3TDSX2	43.27	42.42	1.33	11308.2	44.84	0.00842	3954039	167698	300454	167050	298323	25959	121556	0	3667586	1846943	1.99	3020451	1893442	1.6	96.8074	97.6722	90.04	150.5	476.25	13302	5380	7005	52	865	19	Female	XX	White	Unknown	EUR	0.00391258	-0.00440631	-0.00269739	-0.000653227	-0.0013586	0.00109758	-0.00301254	-0.0107094	-0.00979178	-0.00354603	-0.00651261	-0.00526392	0.00320061	-0.00879464	0.0129479	-0.00706582	-0.0014324	0.00724947	-0.00352672	-0.00578968	0.0104754	-0.00404404	-0.0191832	0.0134211	0.00519501	0.00281265	-0.0208074	0.0153401	0.00437882	0.00306554	0.000435769	0.00425006
NDAR_INVJG996CB0	210524_N05_0314_BH53KTDSX2	35.84	34.69	0.93	8720.88	37.22	0.00053	3999669	167994	304852	167184	303642	26296	149592	0	3696092	1856986	1.99	3083178	1886717	1.63	96.63	97.5019	89.15	150.5	510.5	12646	5173	6709	56	708	66	Female	XX	White	Unknown	EUR	0.00384974	-0.00400119	-0.00142865	-0.00178984	0.00146617	-0.00389344	0.0167062	0.00538001	0.0076146	0.00242418	0.00351271	0.0153606	0.0151022	0.00347966	9.16253e-06	-0.0112139	0.0214905	0.00814685	0.00300296	-0.0125911	0.00760664	-0.00735989	-0.000404648	0.0120654	-0.000825956	0.00319324	0.00064793	-0.00319223	0.00106095	0.000624411	0.00504102	0.0140713
NDAR_INVJH123XZM	210216_N01_0314_BHWGF5DSXY	38.77	20.51	17.69	9820.04	40.98	0.00048	4758735	152642	375598	148661	385108	37693	128439	4678	4187609	2106247	1.99	3901644	1833430	2.13	97.398	97.6631	89.65	150.5	538.25	15215	6275	8023	70	847	53	Male	XY	Black or African-American	Not Hispanic or Latino	AFR	-0.0385947	-0.00735838	0.00298467	-0.00125511	-0.00949786	0.000799741	-0.001838	0.00198871	0.00838643	0.00371992	0.000133309	-0.0102821	0.0006916	0.0109395	-0.0109375	-0.00369608	0.00835758	0.000680654	-0.00644026	0.0053344	-0.0136116	-0.00367982	0.0132926	-0.00454702	-0.00437375	-0.00407453	0.00556675	-0.00169703	0.0194568	-0.00766977	0.00210444	0.00435652
NDAR_INVJH162TUC	210607_N03_0323_BH5V53DSX2	37.22	34.5	0.85	12074.1	38.72	0.00027	3988223	166971	302596	166774	303207	25872	123029	0	3688546	1851919	1.99	3069857	1884048	1.63	96.596	97.4669	89.37	150.5	489.6	12337	5207	6375	50	705	64	Female	XX	White	Unknown	EUR	0.00330395	-0.00614269	-0.00339684	-0.00202046	0.0105232	-0.0062794	0.0137414	0.00206056	0.0096379	-0.00216242	-0.00411816	0.00047636	0.0214275	-0.00143026	0.00827256	-0.0110084	0.00741704	0.00543928	0.0121992	0.00690891	0.0081045	-0.00478831	-0.000421916	0.0013067	0.00451827	0.00322467	-0.00197278	-0.00643023	-0.00578141	0.00213067	0.00523556	0.00221095
NDAR_INVJH190UFK	210226_N06_0267_BHWH3YDSXY	37.57	37.59	1.19	6346.65	38.85	0.00052	3968382	168164	299585	167358	301585	25266	121148	0	3676385	1852149	1.98	3036944	1893652	1.6	96.6993	97.5622	89.21	150.5	458.25	12253	5094	6371	46	742	79	Female	XX	White	Not Hispanic or Latino	EUR	0.00350849	-0.00537999	-0.0024008	-0.000109697	0.0192237	0.00526006	-0.0121319	-0.00475414	0.0104004	0.00960216	-0.00723446	0.000785616	0.00162268	-0.00672088	-0.00936891	-0.00260325	-0.00188469	0.00126834	0.00366053	0.0136012	-0.00402138	-0.00647434	-0.00875633	-0.00852251	0.0021669	0.00517935	-0.00595989	-0.00315141	-0.0196523	0.00370303	-0.0156808	0.00368707
NDAR_INVJH223AVZ	210309_N05_0270_BHYHCJDSXY	34.69	18.38	17.15	9525.97	36.53	0.00361	3941433	160634	291857	160302	290636	24729	88770	2395	3620521	1829585	1.98	2958622	1827718	1.62	97.5023	97.7534	89.92	150.5	491	12701	5166	6717	47	771	66	Male	XY	White	Not Hispanic or Latino	EUR	0.00375672	-0.00394877	-0.00185206	-9.1952e-05	0.00155461	0.00460959	-0.0159944	-0.00136076	0.0121689	0.00491878	0.00405738	-0.00277827	-0.0133477	0.0127165	-0.0106215	-0.00521388	0.0189369	-0.00219876	-0.00324839	-0.0143316	0.0111113	0.0126957	-0.00928468	-0.00203086	0.0050875	0.00326869	-0.00249893	0.0106117	0.00707844	0.000231548	-0.00683303	-0.0115911
NDAR_INVJH265JYY	211004_N04_0395_BHLHYFDSX2	42.41	21.41	16.98	8158.32	45	0.0067	3953445	159369	295286	157760	294579	25761	90898	2410	3622175	1822078	1.99	2995494	1805971	1.66	97.3993	97.6484	89.95	150.5	557.75	13583	5471	7159	59	894	65	Male	XY	White	Not Hispanic or Latino	EUR	0.00360664	-0.00518436	-0.00300043	-0.00217509	-0.00777147	-0.00592102	0.00966511	-0.00528653	-0.0162481	-0.0122206	0.00770293	-0.00762926	-0.00749332	0.00594564	-0.00311413	-0.00388155	-0.0105962	0.00276375	0.00261699	-0.000519453	0.0131778	-0.00620545	-0.00930551	-0.00155656	0.00340201	0.000863042	0.0137262	0.0133018	0.00950819	0.0117999	-0.0110718	0.0184885
NDAR_INVJH326FBB	210301_N05_0267_AHWLHKDSXY	39.19	40.41	1.87	31444.8	40.23	0.00051	3963813	167146	302335	167109	302177	26406	114761	0	3668540	1852087	1.98	3040201	1889103	1.61	97.0731	97.9331	90.33	150.5	575	13567	5395	7165	54	953	89	Female	XX	Unknown	Unknown	EUR	0.00407055	-0.00551578	-0.00554775	-0.00226824	-0.020972	-0.00546229	-0.0111289	0.00563253	0.00813218	-0.0021208	0.0026318	0.00102287	-0.0109113	0.00933324	0.00543269	0.00422469	0.00367528	-0.00173651	-0.00903759	-0.00436599	0.0204554	0.00201193	0.00337653	0.00201379	0.0144954	0.00538262	0.0226719	-0.00492886	-0.0124837	-0.0133397	0.00404897	-0.015104
NDAR_INVJH417LVW	210331_N04_0288_BH2LVYDSX2	37.36	36.97	1.15	6675.04	38.68	0.00448	4009769	165640	307698	164767	306944	26339	125570	0	3691823	1858599	1.99	3112458	1868973	1.67	96.8324	97.705	88.78	150.5	526	13000	5391	6810	60	739	88	Female	XX	White	Not Hispanic or Latino	EUR	0.0022448	0.00692488	0.00843428	-0.000169191	-0.0019338	0.0285396	0.0140588	0.0109201	-0.0206635	-0.0208177	0.00771805	0.00094493	-0.0143664	0.00405634	0.00491306	0.00790376	0.00313414	-0.00701791	-0.000597776	-0.00487648	-0.0182822	0.0131946	-0.000735638	0.0198445	0.00280562	-0.00370379	-0.00920225	-0.0236506	-0.00748139	0.00250195	-0.00651466	0.0152653
NDAR_INVJH508VP9	210924_N02_0410_BHLK2VDSX2	40.81	40.44	1.3	7346.33	42.22	0.00044	3982856	168484	304720	167443	302756	26808	126387	0	3690670	1862960	1.98	3048777	1904648	1.6	96.9441	97.8076	91.42	150.5	552.25	13955	5548	7485	54	868	82	Female	XX	White	Not Hispanic or Latino	EUR	0.00365769	-0.00161806	0.000594969	0.00176103	-0.0219622	0.00346004	0.0101344	0.00530537	0.00707389	0.00322021	0.0023457	0.00298876	-0.0103339	-0.0222678	0.00076349	0.00563715	0.0083603	0.00794008	0.0100184	0.0167999	0.0184995	-0.00831371	-0.0112329	0.00543502	-0.00607623	-0.00185697	-0.00108175	-0.0161587	0.0148684	0.00590632	-0.00939651	0.0067825
NDAR_INVJH513NYU	210610_N01_0384_BH5JFKDSX2	36.33	18.72	15.33	19679.1	38.42	0.0005	4011245	164840	296441	163658	295806	25851	88544	2552	3705391	1865546	1.99	2988814	1886177	1.58	97.383	97.6375	90.3	150.5	478.25	12892	5260	6764	53	815	50	Male	XY	Unknown	Not reported	AMR	-0.00370002	0.0314515	-0.031774	0.051192	0.00136073	-0.00722019	0.00322457	0.00486142	0.0085269	-0.0173905	-0.00479586	-0.0124769	0.00483174	0.00153503	0.00694294	-0.00512015	0.0121398	-0.00122826	0.00123587	-0.000223918	-0.0097676	0.000248999	-0.000811069	-0.0037826	0.00356658	0.0140089	0.000583394	0.0140988	-0.00736962	0.0108763	0.00584349	-0.0115129
NDAR_INVJH554VM1	210319_N01_0332_BHYHYMDSXY	40.43	39.71	1.15	7242.65	41.89	0.01134	4009171	166622	308806	166085	306813	26816	124396	0	3703552	1865229	1.99	3094182	1890462	1.64	96.966	97.8259	89	150.5	579.75	13571	5443	7187	43	898	89	Female	XX	White	Not Hispanic or Latino	UNKNOWN	0.00102696	0.0193553	0.0239631	0.00045428	-0.0169463	-0.0121392	0.000318216	0.00105372	0.0119274	0.0101243	0.00242394	0.01097	0.0101873	0.00418388	0.00318302	-0.00836194	0.00476155	0.00132996	0.000806357	-0.00381221	-0.00701446	-0.00760833	-0.00437293	-0.00334198	0.00074769	-0.00479738	-0.000723874	0.00114516	0.00410659	0.00250862	-0.0112558	0.0113054
NDAR_INVJH583FR0	211007_N01_0453_BHLWVWDSX2	34.76	17.84	15.42	5996.12	36.77	0.00194	3962067	162590	292615	161183	292630	25367	87654	4300	3639297	1836386	1.98	2977060	1835397	1.62	97.4914	97.753	89.98	150.5	649	12680	5186	6660	60	774	58	Male	XY	White	Not Hispanic or Latino	EUR	0.00324339	-0.00239935	-0.00525002	0.00106624	-0.0119147	-0.00676719	0.0116948	0.000852239	-0.0146524	0.0143814	0.0083788	0.0138612	0.00250431	0.00273649	-0.0200621	-0.020539	-0.00504269	0.00170284	0.00438346	-0.00739608	0.00129542	-0.00443916	-0.0053317	0.00378139	-6.05642e-05	-0.00371294	0.00599414	0.0102973	0.00715374	0.00453492	0.00251745	3.12938e-06
NDAR_INVJH634PH7	210601_N05_0317_AH5JH2DSX2	33.31	17.47	13.79	16658	35.19	0.01959	3932919	161496	288872	161104	288280	24476	86167	3228	3617906	1822472	1.99	2947319	1828111	1.61	97.2717	97.5332	90.48	150.5	524	11968	4910	6270	43	745	56	Male	XY	White	Unknown	EUR	0.00374084	-0.00559592	-0.00357648	-0.00250056	0.0126878	-0.00778564	0.00393283	-0.00254561	-0.00254658	0.00464199	-0.00122601	-0.000818078	-0.00629498	-0.0125337	-0.0022285	-0.00934541	-0.00246117	0.000363776	-0.00814079	-0.0160374	0.00142616	0.0205961	0.00612644	-0.0197535	-0.013743	0.010433	0.01232	0.0150957	-0.0185591	-0.00597543	-0.00399854	0.0121977
NDAR_INVJH664FE9	201231_N04_0240_AHMYVCDSXY	33.54	17.3	14.44	9407.32	35.49	0.00012	3944039	160053	292451	158912	292213	24589	87181	3278	3618818	1821396	1.99	2976726	1813135	1.64	97.3089	97.5693	91.63	148.92	509.5	12314	5023	6563	46	682	45	Male	XY	White	Not Hispanic or Latino	EUR	0.00358439	-0.00430568	-0.00243189	-0.0033139	0.00906053	-0.0100054	0.00299742	0.016236	0.00728033	-0.00990981	0.00916207	0.00320883	-0.00454138	-0.0195084	-0.0185979	0.00453334	0.00607498	-0.00626409	-0.00349712	-0.0112968	-0.00738762	0.00926089	-0.0126536	0.00995022	0.0130308	0.000871758	0.000412065	0.00804473	0.00863533	0.00339945	-0.00931486	-0.0218531
NDAR_INVJH679KAA	210924_N06_0386_AHLJTGDSX2	41.4	41.19	1.55	7558.07	42.85	0.0074	3959322	167778	301437	167227	299906	25920	126294	0	3672618	1853298	1.98	3022338	1899548	1.59	96.8808	97.7458	89.85	150.5	533.5	13279	5438	6983	48	810	89	Female	XX	White	Not Hispanic or Latino	EUR	0.00355704	-0.00397891	-0.00226658	-0.000483996	-0.00316434	-0.00272877	-0.00623203	-0.00300546	0.000833566	-0.00174256	0.000347015	-0.00842177	-0.00643607	0.00762018	-0.00754966	0.00332233	-0.0150108	-0.00231452	-0.000655009	-0.00278477	0.0193794	-0.00772956	-0.00927428	0.00234372	0.0179044	0.0145466	-0.00226335	-0.00526175	-0.00937381	0.00879896	0.00390216	0.00728129
NDAR_INVJH709PWU	210226_N06_0266_AHWH7CDSXY	33.3	34.43	1.16	9280.79	34.36	0.00336	3964187	167050	298779	166856	299517	24915	124188	0	3664684	1848884	1.98	3040148	1881345	1.62	96.7273	97.5912	87.37	150.5	520.5	11626	4861	6030	45	690	53	Female	XX	White	Not Hispanic or Latino	EUR	0.00351353	-0.00459202	-0.00170048	-0.000760694	0.0193118	0.00548392	-0.00420189	0.00262227	0.0122256	0.0151866	-0.00704373	0.0144507	-0.00666283	-0.0179393	0.012472	0.00367995	0.00601692	0.00664252	-0.00575962	-0.0121967	0.0076712	-0.00350467	0.00608819	0.0146621	0.00812839	0.00217005	-0.000399152	-0.00687031	-0.0175091	0.00392602	0.00750898	-0.00987763
NDAR_INVJH756LDR	201214_N04_0236_AHM5NWDSXY	34.92	35.56	0.98	6336.11	36.07	0.00012	4013445	168721	304352	167887	304977	26062	124160	0	3712032	1873430	1.98	3079106	1906571	1.61	96.8927	97.7537	89.82	148.73	477	12513	5119	6599	45	750	48	Female	XX	White	Not Hispanic or Latino	EUR	0.000764893	0.01784	0.0232233	-0.000142484	0.00707266	-0.0070021	-0.0173671	-0.00664457	-0.0091387	-0.0118763	0.00912941	0.00664267	-0.0279181	-0.0193363	-0.0113098	0.00961495	0.0101836	0.00197494	-0.00219284	-0.00785662	-0.00170249	-0.0160631	-0.0073896	0.00320994	0.0105088	-0.00640047	0.0199018	0.022753	0.00946059	-0.00718487	-0.0123589	0.0149068
NDAR_INVJH757CCB	210913_N04_0385_BHKK3TDSX2	40.67	40.33	1.3	8420.06	42.09	0.00195	3955190	164990	302799	164826	301616	26094	123223	0	3649486	1842842	1.98	3050780	1864981	1.64	96.8716	97.7311	89.05	150.5	597	12886	5292	6721	52	821	NA	NA	XX	NA	NA	EUR	0.00329661	-0.00336927	-0.000586209	0.000357611	0.000992256	0.00530977	0.00109169	-0.00703525	0.0144876	0.0151941	0.0155429	0.0220828	0.00407953	0.00747049	0.00998543	0.00654194	-0.0311032	-0.00345195	-0.0047919	0.00403214	-0.00599296	-0.00410469	0.000601974	0.00581472	0.00510006	-0.0112338	-0.0128362	0.0109791	0.0151211	-0.00214429	-0.00273281	0.0140463
NDAR_INVJH887CRF	210322_N02_0322_BHYJYYDSXY	37.66	19.03	15.74	7838.44	39.91	0.00111	3969318	163692	292495	162531	291794	25013	89553	2514	3657112	1843658	1.98	2965016	1855737	1.6	97.4575	97.7098	91.23	150.5	536.75	13341	5386	7103	66	786	81	Male	XY	White	Not Hispanic or Latino	EUR	0.00192942	0.00757844	0.00959008	0.00144999	-0.0106611	0.0318226	0.0205785	0.00337148	-0.0189659	0.00256896	-0.00660185	-0.00491257	-0.00501321	-0.00337596	0.00801264	0.00415943	0.006913	-0.00600278	-0.00600857	-0.00494678	0.00487064	0.0229357	0.00594605	0.0112092	-0.00503649	0.00361079	0.00326681	0.00685129	0.00662055	-0.017204	0.00306999	-0.00940004
NDAR_INVJH888RD9	211021_N01_0461_BHMYFHDSX2	36.06	36.26	1.31	7621.73	37.29	0.00717	3734169	202453	243145	202075	242650	20748	123839	0	3667057	1850172	1.98	2459538	2185943	1.13	96.8697	97.7345	89.46	150.5	549	12125	4944	6391	46	744	87	Female	XX	White	Not Hispanic or Latino	EUR	0.00389678	-0.00384403	-0.00156419	-0.00260457	-0.00507952	-0.00212635	-0.0109632	0.0300727	-0.00811124	0.0184619	0.000528548	0.00585754	-0.00537369	-0.00221409	-0.0121912	-0.000423436	-0.0150658	-0.00394653	-0.00630346	-0.0154634	0.00942198	0.0172484	0.00379323	0.00589738	-0.0137941	-0.00599891	0.00795587	0.0160064	0.00246143	-0.0148487	-0.026985	0.0266839
NDAR_INVJJ027KFH	210610_N03_0325_BH5JFVDSX2	37.22	18.66	14.94	21600	39.39	0.00027	3946475	160920	291200	160577	291496	25037	87950	2508	3628822	1828756	1.98	2962229	1830688	1.62	97.289	97.5464	90.07	150.5	510.4	12424	5144	6493	49	738	54	Male	XY	White	Not reported	EUR	0.0036976	-0.00207096	-0.000881527	-0.00225525	0.00938356	0.000515563	0.00650788	0.0154982	-0.00365024	0.00245395	0.00385472	0.0036349	0.0195796	-0.000326689	0.0087795	0.0135719	-0.00822137	-0.00624682	-0.00320026	0.010807	-0.000333145	-0.0141773	0.0151655	-0.000239878	-0.00376373	0.00157682	-0.000329537	-0.00104381	-0.0105336	0.00924283	-0.000433461	-0.0069069
NDAR_INVJJ027WNV	210510_N02_0354_AH3NMKDSX2	34.48	17.68	14.48	6568.8	36.53	0.00719	4578875	146460	366023	142691	374509	35212	98274	2420	4017580	2017079	1.99	3810314	1742211	2.19	97.1333	97.3806	90.92	150.5	508	13521	5591	7128	51	751	84	Male	XY	White	Not Hispanic or Latino	AFR	-0.0274284	-0.00790673	0.00104446	-0.00154048	0.0116249	-0.00308401	0.00434076	0.000661322	0.000571315	0.00497718	-0.00493689	0.0060814	0.00171999	-0.0189557	0.00631307	0.00132851	0.00308421	-0.00090416	-0.000295922	0.000331315	0.00496908	-0.000854445	-0.0117081	0.00742505	0.0051022	0.00699372	-0.00464203	0.0117006	-0.00632315	-0.00535883	0.000603702	-0.0139645
NDAR_INVJJ120WWV	210920_N01_0443_BHKLJJDSX2	34.6	34.4	1.08	8396.21	35.78	0.00523	3995922	166257	303879	165295	305646	25344	124332	0	3683358	1856981	1.98	3088637	1873949	1.65	96.831	97.6943	89.11	150.5	584	12700	5187	6655	49	809	50	Female	XX	White	Not Hispanic or Latino	EUR	0.00298464	0.000503031	0.00248262	-0.00195996	-0.00421774	-0.0122324	-0.000668519	0.0100855	0.00660047	0.00797218	0.00153766	0.00840589	-0.0214047	0.0159043	-0.0122039	0.000598327	-0.00492981	-0.0061293	0.00123641	0.00360395	-0.0162625	-0.000831292	0.00391536	8.80429e-05	0.00449358	0.00655723	-0.0101853	0.00738811	-0.0204266	0.00704949	0.0106849	0.00276466
NDAR_INVJJ121GXU	211018_N04_0403_AHLWWFDSX2	43.58	41.5	1.14	20422.5	45.19	0.00147	3950027	169157	297821	167897	297509	25682	121184	0	3670945	1843050	1.99	3009346	1899052	1.58	96.794	97.6583	88.49	150.5	597.75	12942	5380	6675	69	818	76	Female	XX	White	Not Hispanic or Latino	EUR	0.00401244	-0.00623887	-0.00367607	-0.00113033	-0.000970186	-0.0097986	0.00593893	-0.0125315	-0.000611949	-0.00516194	0.0132148	0.0139917	0.0126236	0.0124147	-0.0027311	-0.0177497	-0.0251702	0.00228896	0.0140601	0.019011	-0.0191683	-0.00632736	0.00751265	0.0051751	-0.000826401	-0.00404098	-0.0111678	-0.00855686	0.000436062	0.00411726	0.013076	0.00129625
NDAR_INVJJ128DBM	210510_N08_0008_BH3NKHDSX2	33.58	16.99	13.75	5416.68	35.61	0.00149	3940753	160836	293042	159545	293132	24765	87332	2542	3620404	1822070	1.99	2969764	1820120	1.63	97.2514	97.5053	91.69	150.5	516.75	12671	5128	6773	41	729	77	Male	XY	White	Unknown	EUR	0.00380724	-0.00380053	-0.00262818	-0.00202981	-6.80637e-05	-0.00690269	0.0157948	0.00286474	-0.000383802	-0.00642489	-0.00194365	-0.00207627	-0.00261812	0.00545987	0.0149381	-0.00670727	0.0119351	-0.00580891	-0.00300716	0.00933244	0.00665102	-0.0108431	-0.0129073	-0.00993378	-0.00289216	-0.00333034	-0.000742558	-0.00260733	0.00934817	-0.000340606	6.60732e-05	-0.0013741
NDAR_INVJJ148YVQ	210510_N08_0008_BH3NKHDSX2	35.66	35.71	1.37	24207.3	36.78	0.00213	3985446	170356	301559	169372	300745	25650	120552	0	3699295	1867029	1.98	3034778	1918667	1.58	96.8783	97.7417	91.15	150.5	502	12930	5254	6867	36	773	31	Female	XX	White	Unknown	EUR	0.004041	-0.00444418	-0.00240471	0.000238919	-0.0106586	-0.0013126	-4.03823e-05	-0.0048917	0.0178051	-0.0069408	-0.0048355	-0.0102838	0.00169844	0.011599	0.00725183	0.0119461	0.00682359	0.00422166	0.0047467	0.00405884	0.00772682	0.00484324	0.00908674	0.0240312	0.00418109	-0.00300189	-0.00215366	-0.0129121	-0.00482653	-0.00398246	0.00574021	-0.0174685
NDAR_INVJJ208YPN	210527_N03_0317_AH53NFDSX2	35.4	34.41	0.98	7163.99	36.76	0.00054	3984599	168151	302020	167276	302154	26115	126973	0	3690886	1854299	1.99	3056345	1894205	1.61	96.585	97.4477	90.48	150.49	524.75	12138	4983	6421	37	697	89	Female	XX	White	Not reported	EUR	0.000946854	0.0194207	0.023118	-0.00125407	0.0148604	-0.0161593	0.00735308	0.00504858	0.0118425	-0.00816512	-0.00931283	-0.00898621	0.00338648	0.00729117	0.00719713	0.0067424	-0.00978106	-0.00607023	-0.00978186	0.00351028	-0.00666846	-0.00512656	0.00573806	-0.0171807	-0.00339097	-0.000149518	-0.00195817	0.00255611	-0.000102603	-0.00442871	-0.00295483	-0.00371922
NDAR_INVJJ217ZC3	211021_N05_0395_AHMWG2DSX2	40.33	38.47	1.04	17194.3	41.84	0.00038	3989743	165929	304048	165583	304171	26096	127407	0	3688384	1855600	1.99	3071964	1883920	1.63	96.6835	97.5549	90.25	150.5	524	12721	5282	6613	43	783	89	Female	XX	White	Not reported	EUR	0.00229829	0.00690216	0.010104	0.000711713	0.0100283	0.0332849	0.0210253	0.00319954	-0.0123535	-0.0125565	-0.0019013	-0.00819484	-0.00207203	0.00913351	0.0101748	-0.0176481	-0.00772131	-0.00684115	-0.00602095	-0.00638483	-0.00380866	0.000790914	0.015146	0.00452698	0.00796407	-0.00323885	-0.00290483	0.0112203	-0.000813331	-0.00598901	0.00205059	-0.00809938
NDAR_INVJJ274KA1	210603_N01_0381_AH5JCCDSX2	34.45	17.56	14.57	19533.1	36.41	0.00047	3925740	159365	291613	159323	291095	24544	89746	4180	3604361	1819117	1.98	2951188	1814548	1.63	97.3283	97.5918	90.82	150.5	498.75	12247	5011	6482	41	713	38	Male	XY	White	Not reported	EUR	0.00355627	-0.00541222	-0.00303708	-0.0013388	0.00833786	-0.00265959	0.00386136	-0.00316286	0.0134939	-3.4458e-05	0.00765607	0.0134627	0.0236147	0.00408638	0.0123342	-0.00526151	0.0133009	-0.00232139	-0.00690953	0.00795237	-0.00627009	0.000115151	-0.00459066	0.00265823	0.00520973	0.00412908	0.00236163	-0.00785886	-0.0200211	-0.0115529	-0.0103628	-0.00435606
NDAR_INVJJ326YA4	211014_N04_0401_BHLYCJDSX2	39.1	37.63	0.92	24480.5	40.5	0.00046	3974424	167401	302830	166773	301665	25984	125589	0	3677604	1849406	1.99	3054473	1884878	1.62	96.7125	97.5793	90.21	150.5	500.25	12649	5191	6643	51	764	66	Female	XX	White	Not Hispanic or Latino	EUR	0.0034179	-0.000124034	0.00411233	-0.000762665	0.00828017	0.0131326	0.0138055	-0.00537709	-0.00855488	-0.0191143	0.00276418	-0.0069823	0.00608334	-0.0183251	-0.0106513	-0.0045236	-0.0033946	0.00330583	0.00411811	0.000754695	-0.00824828	-0.0051914	0.011617	0.00116413	-0.0108995	-0.00370894	-0.00213235	-0.00417047	-0.00486962	-0.01625	0.0103738	-7.67631e-06
NDAR_INVJJ347BDY	210902_N01_0435_BHJGNFDSX2	37.08	18.39	14.46	19421.1	39.29	0.00074	3943907	163267	289684	162283	289888	24606	90862	2597	3632217	1827010	1.99	2949183	1838961	1.6	97.2594	97.5099	89.62	150.5	564.75	12708	5138	6745	53	772	56	Male	XY	Unknown	Not reported	EUR	0.00356678	-0.00259215	-0.00270154	-0.000940163	-0.00198128	-0.00510004	0.0225506	0.00237017	0.0133377	-0.00046754	0.00144525	0.00706769	-0.011806	-0.00378903	0.0129375	-0.00079381	0.00935831	-0.0052378	0.00296204	-0.00567499	-0.00516374	0.00255635	-0.00978264	0.005894	-0.00525802	-0.00336311	-0.00790026	-0.0109171	-0.0104511	0.00544857	-0.000884183	-0.00366869
NDAR_INVJJ401KPD	210311_N01_0329_AHYH5CDSXY	40.7	21.13	18.4	7355.7	43.04	0.00034	3940577	159117	296502	157929	294547	25537	90915	3240	3613176	1823814	1.98	2976596	1811660	1.64	97.5627	97.8166	91.66	150.5	501.5	13726	5521	7218	53	934	37	Male	XY	White	Not reported	EUR	0.00374468	-0.00369069	-0.0020646	-0.00053978	-0.0120725	0.00329844	-0.00817455	0.00124549	0.0144964	0.00489242	-0.0195037	-0.00557069	0.00832561	0.0124043	0.0173059	-0.00265379	0.0027942	-0.00349822	-0.0058689	0.00676262	-0.00454334	0.00817272	-0.0140464	0.00156586	-0.00107907	0.00272645	0.00350291	-0.00617188	0.00486956	0.0103334	0.0165802	-0.0174498
NDAR_INVJJ408UA4	210601_N05_0317_AH5JH2DSX2	32.75	16.91	14.57	13332.4	34.62	0.00039	3913218	162403	286606	161863	287145	24144	85597	2517	3611715	1821786	1.98	2912608	1842508	1.58	97.2911	97.5429	89.85	150.5	539	12051	5041	6268	50	692	25	Male	XY	White	Not Hispanic or Latino	EUR	0.00378159	-0.00440569	-0.0015914	-0.00157507	0.0127231	0.00234525	0.00675862	0.00365876	0.0111342	0.0173474	0.00879194	0.0110923	0.00615527	0.00234862	-0.00313482	0.0106259	-0.00871041	0.00141796	0.00472551	0.00591171	0.0233649	-0.000477812	0.00245199	0.00179755	-0.00649522	0.00658061	-0.00282943	0.00115661	0.000202036	0.00210806	0.00965308	-0.0123136
NDAR_INVJJ512UDY	210924_N07_0136_BHLJLMDSX2	45.17	45.47	1.56	8754.51	46.73	0.00725	4120828	158460	327060	157315	325315	28844	125944	0	3737274	1887495	1.98	3300671	1817577	1.82	97.0036	97.8632	91.34	150.5	591	14098	5749	7392	45	912	43	Female	XX	Asian	Not Hispanic or Latino	UNKNOWN	-0.00323344	0.0342322	-0.033041	-0.0402885	-0.016228	-0.00473918	-0.00145222	-0.0086311	0.0119487	-0.0145513	0.00919286	-0.000536322	-0.00637077	0.00247372	-0.00038234	-0.00194712	-0.0193303	-0.00399393	-0.00639791	-0.00948347	-0.00477475	0.00151101	0.011781	-0.0036381	-0.00128897	0.00703723	0.00447238	0.00609073	-0.00841448	0.00490767	0.000489583	0.00945436
NDAR_INVJJ559ZN2	210322_N06_0281_BH2MHWDSX2	42.67	22.38	18.43	9874.25	45.16	0.00513	3926803	162212	288147	162059	288228	24807	90961	3159	3622723	1826932	1.98	2920661	1845321	1.58	97.4551	97.7107	89.39	150.5	491.5	12597	5269	6460	49	819	79	Male	XY	White	Not Hispanic or Latino	EUR	0.00379933	-0.00363341	-0.00275543	-0.00101255	0.0125455	0.00126438	-0.0140362	0.00985188	-0.00880919	-0.0106008	0.0139369	0.0110678	0.0184944	-0.0141268	-0.00664735	-0.00447977	0.00451395	0.00616754	0.00397432	-0.00226177	0.0089331	0.0141549	0.00879547	0.00446785	-0.0145026	-0.00986474	0.000245853	-0.0136432	0.00428376	-0.0146032	0.0167495	0.00374591
NDAR_INVJJ578FM5	210601_N06_0325_AH5JHMDSX2	40.16	40.13	1.41	7053.98	41.56	0.01223	4218456	159680	333544	158186	336483	29677	126867	0	3816620	1925168	1.98	3397394	1838953	1.85	96.8034	97.6643	91.66	150.5	467.5	13385	5451	7068	52	814	64	Female	XX	White	Not Hispanic or Latino	AMR	-0.00794237	0.0108307	-0.010166	0.0199508	0.00249621	0.0113091	-0.00387135	-0.000675747	0.0102844	-0.00248282	-0.00729572	-0.00709279	0.00612556	0.00477944	0.0078726	-0.00627419	0.0271977	-0.000167839	-0.000789772	-0.0084168	-0.00848156	0.00185472	-0.000969713	0.00543947	-0.0020956	-0.000829381	-0.0177347	-0.000947413	-0.0169423	0.0116098	-0.0162422	0.00396172
NDAR_INVJJ604HMV	211004_N04_0395_BHLHYFDSX2	38.23	38.1	1.45	7968.5	39.54	0.00609	4004511	166481	306530	164986	306295	26378	126019	0	3690761	1863707	1.98	3096190	1879311	1.65	96.8906	97.7493	88.98	150.5	573.5	13010	5365	6811	57	777	89	Female	XX	White	Not Hispanic or Latino	EUR	0.000939787	0.0179079	0.0218025	-0.000977444	-0.00600888	-0.00967277	-0.00933461	-0.00491842	0.0040544	0.00779531	0.0062344	0.00528448	-0.0189753	-0.0057845	-0.000954239	-0.00567246	-0.0270231	0.00371208	-0.0107706	-0.000274608	0.00118081	0.00327251	0.00032383	0.00177621	0.00856975	0.00722484	-0.00147596	0.00724477	0.00124755	0.00340499	0.00404361	-0.018882
NDAR_INVJJ604TA3	210510_N04_0315_BH3NFMDSX2	37.71	19.61	16.62	6728.29	39.91	0.00132	3938553	162080	290221	161854	289354	24575	89518	2497	3626127	1829639	1.98	2943845	1839088	1.6	97.3483	97.5962	89.32	150.5	526	12493	5212	6480	46	755	22	Male	XY	White	Unknown	EUR	0.0036838	-0.00541795	-0.00329306	-0.00221652	0.0100282	-0.0023614	-0.00486969	-0.00420813	-0.00782886	0.00202229	-0.0013386	-0.00260914	-0.0100233	0.00912639	-0.0234166	-0.00363177	-0.00723845	-0.00210741	0.00338694	-0.0114793	0.0090945	-0.00491432	-0.00637492	0.00843212	0.0129689	0.00500786	0.00146537	-0.000397407	0.00981761	0.0181614	0.00527075	-0.00428286
NDAR_INVJJ614CAU	210920_N08_0076_AHKKCJDSX2	40.47	20.4	16.14	15090.9	42.87	0.00032	3933890	162015	290222	161329	289415	25017	91340	3939	3626718	1828087	1.98	2932403	1842340	1.59	97.349	97.6165	90.89	150.5	530.75	13079	5387	6821	65	806	NA	NA	XY	NA	NA	EUR	0.00248662	0.00599743	0.00781531	-3.37871e-05	-0.000971896	0.030554	0.0165603	0.0198163	-0.00465398	-0.00214833	-0.0140382	-0.00659037	0.0100507	-0.00698106	-0.00926345	-0.0122008	-0.00131845	0.00177117	0.00479967	-0.00176733	-0.0156112	-0.0079306	0.00363242	-0.00436617	0.00371054	0.00273971	0.0071468	-0.00649569	-0.00658232	0.00580591	0.00214072	-0.00574811
NDAR_INVJJ731ANF	210527_N02_0363_AH532CDSX2	33.41	17.34	14.76	6286.57	35.34	0.01146	3976338	161493	291916	160406	293015	24840	92598	4250	3647027	1839162	1.98	2989237	1829773	1.63	97.3177	97.5759	90.5	150.5	528.25	12152	4987	6355	54	756	73	Male	XY	White	Not Hispanic or Latino	EUR	0.00300264	-0.00515273	-0.00232132	-0.00155837	0.00936711	-0.00235628	-0.00112381	-0.00485652	0.0110314	0.00218174	0.00227879	0.00507004	-0.00939175	-0.00128066	0.000477183	-0.00460334	-0.0118574	-0.00505841	-0.00800976	-0.0165634	-0.0113548	0.00809404	-0.00265191	0.0172177	0.00955703	-2.38628e-05	0.000354674	-0.0145824	-0.00415531	0.00412899	0.0026866	-0.00759892
NDAR_INVJJ741HMJ	210902_N06_0379_AHJJKHDSX2	39.25	38.57	1.37	25482	40.55	0.00062	3992400	167292	302471	167129	301671	25609	124611	0	3689974	1863119	1.98	3063921	1892945	1.62	96.7892	97.6506	89.53	150.5	549.75	12601	5227	6568	54	752	NA	NA	XX	NA	NA	EUR	0.00343414	-0.00386985	-0.00293837	0.000150549	0.00521879	0.00111744	-0.00281764	0.000721046	0.0132978	0.0143118	-0.00703057	-0.00804744	0.00138558	0.0167358	-0.0255813	-0.00215834	-0.0120041	-0.00396978	-0.010242	-0.0108339	-0.0145368	-0.0194657	0.0117523	-0.0116733	0.00379566	0.00776939	0.00718127	-0.0134338	0.00234035	0.00583381	0.00227812	0.00775486
NDAR_INVJJ766PNN	210329_N06_0285_BH2LKYDSX2	33.02	17.24	14.65	9122.22	34.89	0.00295	3982508	162768	293324	162392	293204	25473	87396	4165	3667985	1850698	1.98	2976904	1859220	1.6	97.3152	97.5759	90.69	150.5	517	12178	5020	6341	51	766	89	Male	XY	White	Not Hispanic or Latino	EUR	0.00115825	0.0191873	0.0242631	-0.000259742	0.0104466	-0.0093961	-0.00678628	0.00239959	0.0169037	-0.00241322	-0.00998236	0.00827511	-0.00898785	-0.0139613	0.012257	-0.0126534	0.0088332	0.0127303	0.00672854	0.00402113	-0.00490279	-0.00959584	-0.00140459	0.00472706	1.17323e-05	-0.00961306	0.00350331	-0.00891344	0.0100572	-0.0102628	0.0107562	0.0109905
NDAR_INVJJ854UUL	210527_N05_0315_AH52YNDSX2	40.09	20.63	16.27	8392.64	42.5	0.00658	3925370	161204	291668	160699	289832	24898	87283	2602	3614498	1823439	1.98	2939230	1832508	1.6	97.4391	97.6932	91.53	150.5	513.25	13180	5344	6999	59	778	77	Male	XY	White	Not Hispanic or Latino	EUR	0.00394953	-0.00583586	-0.00281446	-0.00179766	-0.00940985	-0.00809159	0.0044781	-0.00773772	0.0132375	-0.0194591	0.00496164	-0.0103535	-0.000751285	-0.00351083	-0.0109186	0.00668825	-0.00203975	-0.0049948	0.0064679	0.00257823	0.0238753	0.0125154	-0.010789	0.012871	-0.000735764	0.00311818	0.0024986	0.0154413	-0.00305109	0.00331118	-0.0103235	-0.0106061
NDAR_INVJJ936GX6	210309_N07_0031_AHYFFFDSXY	31.42	31.23	1.27	6484.75	32.53	0.00215	3991812	166283	304002	165349	304722	25755	123084	0	3675484	1852806	1.98	3091940	1866244	1.66	96.8585	97.7226	91.02	150.5	558	12548	5146	6592	49	761	68	Female	XX	White	Not Hispanic or Latino	EUR	0.00348741	-0.00412788	-0.00169612	-0.00151009	-0.00326351	0.000582223	0.00900304	-0.0068088	-0.000159134	0.00342154	0.00241534	0.00260064	-0.0204826	0.00916289	-0.00821666	0.00765959	0.00115435	-0.00460746	-0.0077118	-0.00364756	-0.000704919	0.00905272	0.0106731	-0.000344481	-0.00411895	0.00371948	0.0041059	-0.0146867	0.01467	-0.00461503	0.0102695	0.00751107
NDAR_INVJJ968THD	210910_N07_0130_AHJHH7DSX2	37.07	18.78	12.51	20823	39.25	0.00042	3942117	163094	289814	162224	289698	24953	89327	4191	3633967	1828048	1.99	2942998	1843370	1.6	97.3786	97.6468	89.02	150.51	559	12706	5136	6731	55	784	82	Male	XY	White	Not reported	EUR	0.00360875	-0.00274641	0.000130766	-0.00135347	-0.011382	-0.00204515	0.0188123	0.00285369	0.00893941	0.00823885	0.00651647	0.00366492	0.00954742	0.0159145	0.00729236	0.0158488	0.00273008	-0.00806375	-0.00925155	-0.0010762	-0.00600326	-0.0082619	0.00362084	-0.00345828	-0.000439547	-0.00688756	0.0031323	0.00146265	-0.00012637	-0.0033853	-0.00330508	0.00815388
NDAR_INVJK012XC3	211018_N04_0403_AHLWWFDSX2	38.06	19.16	15.45	13551.4	40.32	0.00078	3926210	162580	287939	161807	288209	24715	90024	2468	3620090	1819650	1.99	2930988	1836012	1.6	97.2642	97.5122	89.24	150.5	554.75	12537	5129	6666	50	692	NA	NA	XY	NA	NA	EUR	0.00343004	-0.00386983	-0.00272133	-0.00140333	0.00408949	-0.00870218	0.017166	-0.00214225	0.0131878	-0.00923539	0.00798474	0.000225649	-0.0093254	-0.00654625	-0.00220236	-0.00682414	-0.00726425	0.00122134	-0.00756415	-0.00628351	0.00450236	-0.00389299	-0.000790361	0.00894579	0.00658082	-0.00152482	0.00803945	0.0224601	0.0159862	0.00870914	-0.000443231	-0.0148378
NDAR_INVJK029GLP	211007_N06_0394_AHLY3KDSX2	38.81	20.77	17.14	6804.91	41.04	0.01798	4791393	155509	375038	152731	385955	38478	125419	4515	4240380	2125008	2	3900193	1879364	2.08	97.2533	97.5125	89.35	150.5	541	14785	6256	7657	54	818	83	Male	XY	Black or African-American	Not Hispanic or Latino	AFR	-0.0446478	-0.00887966	0.00346687	-0.00124696	0.00415515	0.000235522	-0.00254328	0.00139863	0.00736092	0.000376856	0.00458728	0.000488455	-0.00174152	-0.00960864	0.00638154	-0.00716925	-0.0208296	0.00211896	-0.00043155	0.00220494	0.00845216	-0.00610777	3.75325e-05	0.00550136	0.000535621	0.00487416	0.00771609	0.00458404	-0.0076245	-0.00575747	0.0011499	-0.00117373
NDAR_INVJK134LMY	210927_N05_0382_AHLL55DSX2	38.13	37.12	1.07	15551.8	39.49	0.00036	3966062	167194	302789	166797	300187	25971	122517	0	3672633	1848099	1.99	3042539	1886767	1.61	96.7603	97.6249	90.86	150.5	583.25	13103	5333	6936	53	781	78	Female	XX	White	Not Hispanic or Latino	EUR	0.00388831	-0.00424563	-0.00219366	-0.00181907	-0.00856915	-0.00817246	0.0152809	0.00190231	-0.00364099	-0.0163856	0.005952	-0.00838783	-0.00817018	0.00948292	-0.00511767	-0.00908026	-0.00880725	0.00678999	0.00706837	0.0101939	0.00557448	-0.018644	0.0103371	-0.00619624	0.0031848	0.0128832	0.000961125	0.0167943	-0.00594209	-0.0210029	0.000993145	-0.00845018
NDAR_INVJK142VTC	210301_N07_0026_BHWHVGDSXY	35.89	18.77	15.07	24714.7	37.88	0.02292	3947803	160987	291217	161378	291554	24732	87362	2464	3627029	1827376	1.98	2968855	1826888	1.63	97.5179	97.7802	89.44	150.5	605.25	12594	5125	6607	60	802	72	Male	XY	White	Not Hispanic or Latino	EUR	0.00385422	-0.00441487	-0.00166613	-0.00156629	-0.00658548	-0.00416736	0.00194479	0.00473598	-0.00510586	0.0137706	-0.00665821	0.00415113	-0.012669	0.0167198	-0.0014159	0.00475556	-0.0172532	-0.001636	0.00371998	-0.000749044	0.00481657	0.00225599	0.020818	-0.00314745	-0.0153225	0.00127005	0.00829291	-0.00669499	-0.0073214	-0.0067528	0.00703186	0.00566246
NDAR_INVJK160XA7	210329_N07_0042_BH2LMHDSX2	35.29	18.17	15.26	6721.9	37.34	0.00253	3929414	160326	291760	159532	292234	24997	88199	2595	3613931	1818432	1.99	2954485	1820873	1.62	97.3743	97.6329	90.72	150.5	536	12367	5021	6532	44	770	88	Male	XY	White	Not Hispanic or Latino	EUR	0.00407535	-0.00443639	-0.00265743	-0.00124711	0.00446308	0.000131413	-0.00200077	-0.00173762	0.000589114	0.00970963	-0.00888692	-0.000154089	-0.000101543	0.0103177	-0.00460261	-0.0105835	-0.00184463	-0.00249407	-0.0111657	-0.00896404	-0.00557899	-0.00127399	0.00423026	0.000648119	0.00732854	0.000227044	0.0124066	0.00857494	0.0121192	0.005258	-0.0174769	-0.0093203
NDAR_INVJK167BU6	211004_N05_0386_BHLJ5CDSX2	44.38	44.12	1.35	13093.8	45.91	0.00113	3990579	164526	308614	164004	307508	26878	118003	0	3675020	1850842	1.99	3100512	1861934	1.67	96.8957	97.7567	89.97	150.5	543	13616	5543	7128	64	881	73	Female	XX	White	Not Hispanic or Latino	EUR	0.00260598	-0.00463451	-0.000533687	-0.000572633	-0.00800376	-0.000790888	0.00300789	-0.00484773	-0.0024396	-0.00337097	0.00154784	-0.00146252	0.0163212	0.00909509	0.00478561	0.00118978	-0.0130366	-0.00411396	-0.00567558	-0.00497027	0.00515153	-0.000474794	0.00167346	0.0120789	0.00235065	0.000569427	0.00126706	-0.00532798	0.00297581	0.0140394	0.022768	0.0107366
NDAR_INVJK213GF7	210520_N08_0013_BH532FDSX2	37.81	19.27	15.71	18157.6	39.99	0.00066	3953245	162911	293015	162523	291405	25037	88296	2583	3644458	1835803	1.99	2954683	1850508	1.6	97.4382	97.7007	91	150.5	496.8	12980	5221	6901	59	799	66	Male	XY	White	Unknown	EUR	0.00430465	-0.00565008	-0.00456626	-0.00060751	-0.0119709	-0.00664371	0.0053751	-0.00150496	-0.00170811	0.00586046	-0.0131057	-0.00278121	0.00597899	-0.00790537	0.010162	0.0203742	0.00395437	-0.000424945	-0.00128606	-0.00700873	0.00908431	0.00322634	0.00335197	0.00239806	0.00678739	-0.00477303	0.00972132	0.00176476	0.0100761	-0.00601643	0.00597996	0.00123106
NDAR_INVJK288YHD	201214_N06_0234_BHM5J7DSXY	38.21	20.11	18.31	8836.92	40.34	9e-05	4004319	159914	298209	160070	298761	26091	89374	2431	3668350	1853072	1.98	3028228	1834952	1.65	97.5385	97.7988	90.9	149.35	477.4	12715	5237	6606	53	819	53	Male	XY	White	Hispanic or Latino	EUR	0.000587952	0.00162911	0.00386572	0.00530946	0.00866344	0.0247006	-0.0181592	-0.0106942	-0.0112806	-0.00345089	0.00600162	-0.0114289	-0.00251423	0.0013225	-0.0253885	0.000592375	-0.00292253	-0.00254894	0.00260692	-0.00771342	0.0136027	-0.0205839	0.00124654	0.0168632	0.00348233	-0.0122146	-0.00225174	0.0104194	0.0126694	0.00531135	-0.0107169	0.0138968
NDAR_INVJK303RTK	201214_N04_0236_AHM5NWDSXY	36.6	36.95	1.29	8556.36	37.78	0.00147	3971181	168137	302278	168125	299898	25745	125658	0	3681594	1859862	1.98	3031067	1904590	1.59	96.952	97.8184	90.17	149.04	472.6	12892	5227	6762	44	859	59	Female	XX	White	Not Hispanic or Latino	EUR	0.00385176	-0.00517916	-0.00319826	-0.000492205	0.0023248	0.00483731	-0.0177593	-0.0115619	0.0131772	0.00454539	0.00880569	0.00855253	0.0170457	0.0183133	0.00753419	0.00183341	0.00793183	-0.00225442	-0.00863065	-0.0104146	-0.0155443	0.00349777	-0.00514363	-0.00224079	0.0101677	-0.000883112	0.00459323	0.00296683	-0.0171201	0.011811	-0.0112275	0.0236231
NDAR_INVJK328FBL	210315_N06_0276_BHYJ25DSXY	34.44	17.85	15	6367.44	36.47	0.00235	3932727	162232	288736	161665	289485	24824	87752	2599	3626460	1825093	1.99	2936581	1840738	1.6	97.3583	97.6174	89.02	150.5	479.75	12316	5055	6458	61	742	71	Male	XY	White	Not Hispanic or Latino	EUR	0.00394057	-0.00533675	-0.0026009	-0.00119038	0.0115013	-0.00244845	-0.00117532	-4.46492e-05	0.0105317	-0.0121867	0.00951553	-0.000336771	-0.00870941	0.00465898	0.00501977	0.00686481	0.00536797	0.00149193	-0.0090597	-0.00135151	0.00447734	0.0277519	0.00220509	0.00526528	-0.0108931	-0.00612073	-0.00326258	-0.0161605	-0.00940448	-0.0153228	-0.0206274	-0.00556145
NDAR_INVJK397PZF	210603_N06_0326_BH5J7CDSX2	39.09	36.64	0.93	10421.8	40.64	0.0006	3942628	168979	297895	167863	297712	25324	121723	0	3663645	1842213	1.99	3002442	1898251	1.58	96.6227	97.4906	89.6	150.49	534	12339	5147	6413	48	731	86	Female	XX	White	Unknown	EUR	0.00401481	-0.00513101	-0.00217488	-0.000308949	0.00894529	-0.00603619	0.00878229	-0.00828068	0.0144008	-0.0106382	0.00450988	-0.00442024	0.000996254	-0.0102449	0.00634898	-0.00713856	-0.00278011	0.00447899	-0.000519149	0.00419318	0.000151377	0.00274623	-0.0108499	0.00334936	0.00149343	-0.00450764	-0.00192215	0.0306909	0.00345824	0.00654299	0.00502142	-0.00628087
NDAR_INVJK471XV3	210610_N04_0332_AH5H5LDSX2	41.06	40.6	1.31	21733.6	42.43	0.0004	3972941	165819	304334	165167	303054	26137	120824	0	3671756	1852392	1.98	3057518	1880247	1.63	96.8704	97.7363	89.24	150.5	508.5	13176	5401	6873	53	849	79	Female	XX	Unknown	Unknown	EUR	0.00356544	-0.00178829	0.000492927	0.000712498	-0.00508554	0.0088231	-0.00234686	-0.00293081	0.0114872	0.0017805	-0.00685118	-0.0013012	-0.00413914	-0.0100843	0.00466525	-0.00539928	0.00011495	0.00129715	-0.00110306	0.00814592	-0.00808689	-0.00087681	0.00115788	0.00697969	-0.0110618	-0.0118588	-0.00581986	-0.00771734	0.009619	0.0183679	-0.00893055	-0.0193303
NDAR_INVJK519TFJ	210216_N02_0303_AHWGFVDSXY	34.48	18.08	15.36	8298.14	36.47	0.00356	3946316	161248	291384	160855	290796	24873	92532	2568	3627756	1827812	1.98	2958883	1829461	1.62	96.9312	97.1581	89.07	150.5	507.5	11802	4837	6211	49	705	60	Male	XY	White	Not Hispanic or Latino	EUR	0.00356432	-0.00488499	-0.00207224	-0.0014103	0.0121406	-0.00156951	-0.00270717	-5.52087e-05	0.0127824	-0.00795808	0.00944886	0.0048145	-0.0178083	-0.00151946	-0.000478879	-0.00124866	0.0123334	0.00295638	-0.00264208	-0.00943547	0.00128971	-0.000775435	0.00240163	-0.00230633	-0.00800895	0.000110021	0.0180821	0.0159488	-0.00591849	0.00696784	-0.0246682	-0.00910474
NDAR_INVJK553ZY0	210527_N04_0324_AH55H7DSX2	34.08	33.46	0.2	11499.9	35.44	0.00098	3933938	165389	302066	164616	301725	25460	122000	0	3650344	1832367	1.99	3016186	1877247	1.61	96.7315	97.5992	91.59	150.5	545.23	14255	5690	7585	50	930	35	Female	XX	White	Not Hispanic or Latino	EUR	0.00340757	-0.0043055	-0.00104672	-0.00171289	0.00168271	-0.0117579	0.00366408	-0.00276205	0.0052929	0.0885167	0.119297	-0.114988	-0.00338201	-0.0371254	0.0169141	-0.000555271	0.0152084	-0.00844531	0.00162174	0.00279227	-0.0132119	-0.00782429	-0.0213036	0.00149538	0.00451204	-0.0388563	0.00128518	0.00288439	-0.0111468	0.0372835	0.0165907	-0.0170344
NDAR_INVJK558YEW	210311_N06_0274_BHYKMVDSXY	33.94	18.57	15.7	18488.5	35.91	0.00501	3938833	159539	293701	159297	292193	24735	89358	5032	3623988	1822611	1.99	2961404	1824776	1.62	97.3776	97.6434	90.57	150.5	426.02	13802	5666	7286	31	819	16	Male	XY	White	Not Hispanic or Latino	EUR	0.00223497	-0.000335995	0.000665781	0.000869648	0.00749968	0.00513906	-0.00568388	-0.013616	-0.00683442	0.0676415	0.109992	-0.105597	-0.00398357	-0.0258773	0.0182883	-0.00790857	0.0209133	-0.00520743	0.00229992	0.00953913	0.00485511	0.00337937	-0.0304043	-0.0164202	0.000650045	-0.037705	-0.00827419	-0.0204449	-0.0185925	0.00516806	-0.00127054	0.00294016
NDAR_INVJK564ZFX	210510_N02_0355_BH3N7VDSX2	39.41	38.42	1.16	19054.4	40.81	0.00044	3971586	167543	301304	167221	301182	25958	126097	0	3676900	1853266	1.98	3043864	1891229	1.61	96.8095	97.6732	89.87	150.5	550	12998	5346	6816	46	790	44	Female	XX	White	Not reported	EUR	0.00367881	-0.00494684	-0.00247044	-0.00225918	-0.00749691	-0.00631231	0.00583316	0.00125397	0.0128397	-0.00213487	0.00104024	-0.00338995	-0.00948989	0.00352481	0.00619851	-0.00172325	0.00311918	0.0116304	0.0186163	0.01044	0.014433	-0.00313348	-0.000650765	-0.00783884	-0.00735853	-0.00372281	0.0127854	0.000686065	-0.00493936	0.0112147	-0.00649279	0.00639841
NDAR_INVJK684ATE	211018_N01_0458_BHKK5GDSX2	37.27	19.37	16.43	7888.18	39.45	0.00172	3922265	162103	289326	161847	288804	24584	88747	3088	3615539	1820597	1.99	2929572	1835983	1.6	97.465	97.7171	88.53	150.5	621.75	12818	5267	6714	68	769	75	Male	XY	Black or African-American	Not Hispanic or Latino	EUR	0.00371694	-0.00333355	-0.00247878	-0.002069	-0.00997	-0.00688433	0.0104896	0.0112762	-0.00620791	0.00390088	0.00979066	0.00984585	-0.0157425	0.0161114	0.00219156	-0.000746844	-0.0225161	0.00553567	0.00888445	0.00609269	0.012091	0.00748206	0.00963391	0.000616281	-0.00575105	-0.000905014	0.00198734	0.00523787	-0.00727284	-0.0097655	0.0150548	-0.0147615
NDAR_INVJK685ZN4	210510_N06_0312_AH3ML2DSX2	37.77	19.93	17.5	8468.31	39.93	0.00474	3925622	161024	290163	160670	289190	24820	90459	2449	3615116	1825607	1.98	2931432	1834837	1.6	97.4504	97.7072	91.65	150.49	453.6	12413	5027	6522	35	829	73	Male	XY	White	Not Hispanic or Latino	EUR	0.00399374	-0.00403189	-0.00297404	-0.000386356	0.00581474	0.0016868	-0.00999649	-0.0120098	0.00368824	-0.00952611	0.00727325	0.00855735	0.0197373	-0.00396369	-0.0137447	0.0236078	-0.00556574	-0.00365516	0.00356692	0.00903413	-0.0162629	-0.000150356	-0.0224759	0.000363564	0.0162445	-0.00249506	-0.0140893	0.0165584	0.00126546	-0.00420847	0.00143835	0.00223508
NDAR_INVJK773FMY	210319_N05_0277_AHYHCHDSXY	38.33	38.01	1.38	7921.17	39.68	0.00443	4026200	165922	309540	164130	310580	26983	125948	0	3699489	1866096	1.98	3136105	1867564	1.68	96.8922	97.761	90.13	150.5	539.5	13576	5525	7220	54	777	83	Female	XX	White	Not Hispanic or Latino	EUR	0.000795659	0.0189838	0.022896	-0.000786794	-0.0110341	-0.0151919	-0.00405475	0.00295534	-0.00568142	0.0093477	-0.0129995	0.00155221	-0.00761498	0.000335543	-0.0042941	-0.00807505	0.0140251	-0.00236048	0.00461887	-0.00057075	-0.00681055	-0.00674642	0.00702796	0.00137051	0.0114173	0.00291085	0.00386948	-0.00409242	0.00690504	-0.00524192	0.0322657	-0.0009891
NDAR_INVJK778XJR	210706_N05_0338_AHCHTJDSX2	34.45	33.97	1.05	8050.63	35.7	0.01186	3996987	166221	304639	166100	302393	26101	125179	0	3688085	1859826	1.98	3081511	1881181	1.64	96.802	97.6658	90.42	150.5	546.75	12765	5203	6772	49	741	74	Female	XX	White	Not Hispanic or Latino	EUR	0.00382585	-0.00496997	-0.00422688	-0.00307532	-0.00275131	-0.00368045	0.00104326	0.00018664	0.0137413	0.00499106	0.0063579	0.000589161	-0.0109095	0.0143196	0.00469388	-0.00223284	-0.00402343	-0.00256438	0.00686095	0.00234093	-0.0142783	-0.0010562	9.35564e-05	0.00232714	0.0034043	0.00323954	0.0050068	0.0171478	-0.00230759	0.0164265	0.00338224	0.00444359
NDAR_INVJL014YH2	210913_N01_0439_AHJJ73DSX2	39.56	39.79	1.98	13607.4	40.83	0.00997	3990110	164202	307074	163997	305034	26432	125550	0	3672719	1856694	1.98	3091580	1865655	1.66	96.916	97.7904	91.4	150.5	462.5	13406	5335	7144	51	876	66	Female	XX	White	Not Hispanic or Latino	EUR	0.00187573	0.00485216	-0.010173	0.0115082	0.00304266	0.00367268	-0.0167557	-0.00140889	-0.00648085	0.00796403	-0.0108034	-0.00770291	0.00253226	0.00411927	0.00735117	0.0163713	-0.00275093	-0.0110535	-0.0149876	-0.0106923	0.0146494	-0.00502784	-0.00478883	0.00421243	0.0129152	0.0101134	-0.00182348	-0.0123123	0.000553114	0.00476113	0.0016632	-0.0109045
NDAR_INVJL062UAM	210601_N06_0324_BH5JHYDSX2	31.71	16.59	13.89	7223.96	33.58	0.00264	3943408	162219	289094	161402	290633	24285	87735	2597	3628282	1827995	1.98	2954443	1834493	1.61	97.3007	97.574	91.01	150.5	469	11618	4849	6032	39	698	62	Male	XY	White	Not Hispanic or Latino	EUR	0.003578	-0.00436852	-0.00192848	0.000676381	0.0167452	2.55139e-05	0.00100833	-0.00774181	-0.000279936	-0.00326779	-0.00267528	0.000655937	-0.00618494	0.00354826	-0.00102113	-0.00517531	0.0227481	0.00317759	0.00397788	0.00340067	0.0056701	-0.00357671	-0.0136431	-0.000554893	0.00519807	0.00409135	-0.00653273	-0.00423442	-0.00901086	-0.0020771	0.00273368	0.00435641
NDAR_INVJL088TR5	210301_N07_0027_AHWHKNDSXY	31.52	30.62	0.95	6419.7	32.69	0.00054	3969783	167750	300095	166655	300539	25150	126694	0	3670175	1846647	1.99	3050754	1879440	1.62	96.8018	97.6675	89.55	150.5	603.5	12403	5099	6543	52	709	54	Female	XX	White	Not reported	EUR	0.00396698	-0.00479674	-0.0018023	-0.000696897	-0.00263791	-0.00874028	0.0154431	-0.00511362	-0.00699914	0.00776872	0.00504426	0.00867299	-0.0235006	0.013635	-0.00374832	0.00331062	0.00535748	0.00220347	0.00411674	0.00159928	0.0100076	0.0145578	0.00714841	0.000682313	-0.00411006	0.00341843	0.00104647	0.0153721	0.00631428	-0.00187557	0.0198854	0.0189363
NDAR_INVJL146TTX	210607_N06_0329_AH5V2MDSX2	33.48	17.09	13.69	9303.96	35.48	0.00068	3951476	161852	289431	161189	290336	24260	88751	4192	3633636	1828214	1.99	2961534	1831373	1.62	97.2201	97.4794	89.79	150.5	500.5	11941	5053	6143	43	702	83	Male	XY	White	Unknown	EUR	0.00355575	-0.00361965	-0.00108912	-0.00228198	0.0167543	0.000400112	0.00515357	0.0110132	0.0106858	-0.011974	0.0125613	0.0015109	-0.0131693	-0.00412104	0.00481007	0.014463	0.00333109	-0.00980094	-0.00249293	-0.0132137	0.00704904	0.00255156	0.00327353	0.0213512	0.00353185	-0.00617304	-0.00738584	-0.0207688	0.00386314	-0.00606739	-0.00607016	0.00211812
NDAR_INVJL153VTU	210603_N06_0326_BH5J7CDSX2	38.38	37.63	1.01	13395	39.81	0.00068	4175534	159389	328682	157444	331475	28575	132465	0	3781477	1898911	1.99	3361920	1819468	1.85	96.6815	97.5453	89.85	150.49	510.4	12972	5354	6759	50	809	51	Female	XX	Unknown	Not reported	AMR	-0.00654411	0.00902615	-0.00514503	0.0151559	0.0131478	0.0122884	0.0116147	-0.00225009	0.00303473	-0.0213936	0.00360165	-0.00773068	-0.00483318	0.00429938	-0.00213639	-0.00486743	-0.00407314	-0.00186458	-0.000161201	0.00062242	-0.00219953	-0.0089997	-0.00170888	0.00271321	-0.0158756	-0.00191101	-0.0153034	-0.00605713	0.00697803	0.0118019	0.00294304	0.0013334
NDAR_INVJL169BXQ	210902_N08_0070_AHJGNMDSX2	41.08	21.01	17.66	7251.93	43.49	0.00071	3940599	160513	292502	159752	291929	25134	88103	2540	3620042	1826209	1.98	2963429	1823929	1.62	97.4227	97.6669	88.53	150.5	558.5	13043	5340	6811	49	843	77	Male	XY	White	Not Hispanic or Latino	EUR	0.00340166	-0.00558023	-0.00445705	-0.00231983	-0.000841215	-0.00853376	-0.0036684	0.00163605	0.0120393	0.000682016	-0.000582826	0.00213835	-0.0116007	-0.000801186	-0.0159916	-0.00649212	-0.00378652	0.00091707	-0.0136954	-0.0113228	0.00247527	-0.0035754	-0.00493633	-0.0108348	0.00441052	0.000943981	0.00728726	-0.00180359	0.0174285	-0.00638216	-0.00463109	-0.0130923
NDAR_INVJL250WFA	210614_N01_0386_BH72HCDSX2	41.96	21.6	17.99	8957.52	44.44	0.00545	3945444	177140	278771	177011	275908	24460	91910	3957	3724440	1877041	1.98	2782443	2008362	1.39	97.442	97.6915	89.34	150.5	533.25	13351	5462	6992	55	842	77	Male	XY	Asian	Not Hispanic or Latino	EAS	-0.0102337	0.0724724	-0.0635688	-0.0901199	-0.00579879	0.00824466	-0.00221808	-0.0153973	-0.00596261	-0.0141307	0.00419496	-0.00540783	0.00341619	-1.29817e-05	0.00164158	-0.000580667	-0.000302722	-0.0042526	-0.0147202	-0.0111759	-0.00562707	-0.00988414	0.00523951	0.00244925	-0.00527159	0.00434322	-0.0122066	-5.63544e-05	5.77764e-05	0.00747354	-0.0101793	-0.00453696
NDAR_INVJL277ANN	210607_N03_0323_BH5V53DSX2	43.53	22.47	17.77	21386.2	46.02	0.00033	3928380	159351	292805	159138	291784	25148	87617	4170	3600570	1816610	1.98	2967197	1805441	1.64	97.5329	97.7893	89.4	150.5	496.75	13212	5312	6958	53	889	79	Male	XY	White	Unknown	EUR	0.0036835	-0.00389172	-0.00243705	0.00107661	-0.00137288	0.00384455	-0.00129008	-0.00278875	-0.00302012	0.00266518	-0.0155085	-0.00961988	0.00836698	0.00757061	0.00641168	0.00139673	-0.00127459	-0.00678282	-0.00109702	0.000180706	0.00952658	-0.00621405	-3.01867e-05	0.0121546	0.00490192	0.000607429	0.0038122	0.00320205	-0.0103052	-0.00114964	-0.00458804	0.000670717
NDAR_INVJL341XLP	210913_N05_0376_BHKKW3DSX2	40.8	20.98	16.91	7605.64	43.21	0.01679	3953223	161450	292962	161507	291828	25355	88617	2388	3637127	1833459	1.98	2964976	1838403	1.61	97.4291	97.6816	90.52	150.5	479	13060	5335	6845	52	828	89	Male	XY	White	Not Hispanic or Latino	EUR	0.00341867	-0.00557297	-0.00326812	-2.83277e-05	0.00460903	-0.000858775	-0.0109526	-0.00405256	0.014485	0.00239273	-0.0118086	-0.00232954	-0.0025271	0.00482916	0.00282567	-0.00292847	-0.00297635	0.000182585	-0.00900841	-0.000706612	0.00289705	0.00187864	-0.00169682	0.00890787	0.0129692	0.00657033	-0.00369235	-0.00437591	-0.00595895	-0.00843201	0.00815608	-0.00216804
NDAR_INVJL360ECF	210301_N01_0322_BHWGNJDSXY	36.19	18.39	15.13	6517.06	38.34	0.00113	3947946	160602	293956	159372	294123	25154	86883	2617	3618977	1822936	1.99	2987631	1811989	1.65	97.3937	97.6597	90.33	150.5	567.5	13083	5247	6981	72	783	73	Male	XY	White	Not Hispanic or Latino	EUR	0.00392692	-0.00480607	-0.0021124	-0.00233553	-0.0132963	-0.0096674	0.0169168	-0.00732063	0.00527739	-0.00523661	0.00895812	0.0149913	0.0046808	0.00901057	0.0171859	-0.00585264	0.0140387	0.00372638	0.00653156	0.00738847	0.00486167	-0.0132136	-0.0161351	-0.000371339	0.000430995	-0.00565143	0.00127015	0.00963197	-0.0131176	0.004404	-0.0198169	-0.00663875
NDAR_INVJL427KTE	201214_N06_0234_BHM5J7DSXY	41.85	22.88	18.53	11076.7	44.16	0.0399	3941207	160480	291590	160323	290881	24760	87651	4775	3625771	1830969	1.98	2950789	1834324	1.61	97.5545	97.821	90.44	148.85	461.5	12717	5205	6626	49	837	79	Male	XY	White	Not Hispanic or Latino	EUR	0.00345026	-0.00535005	-0.00205797	0.00078285	0.0117925	0.00770021	-0.0217534	-0.0105722	0.0104753	-0.00433877	0.0205371	0.0123023	0.0154491	-0.0163026	-0.0127824	0.0219435	-0.0152739	-0.002209	-0.0101134	-0.00202547	0.0124471	-0.00758322	-0.00335736	0.000799803	0.00898264	-0.0110621	-0.00645426	0.0137813	0.00883889	-0.0080456	-0.0121631	0.00914967
NDAR_INVJL434GMJ	210329_N07_0043_AH2LLNDSX2	36.83	19.03	15.94	16024.9	38.9	0.00042	3961943	160674	294556	160101	294285	25668	93352	4311	3635507	1835535	1.98	2979747	1828013	1.63	97.448	97.7163	90.1	150.5	523	13173	5379	6902	49	843	82	Male	XY	Unknown	Unknown	EUR	0.00347229	-0.00277779	0.000411143	0.000709051	-0.00440731	0.00800476	0.00530391	-0.00540202	0.00129796	-0.00334061	-0.00395159	-0.00137224	-0.0092616	0.0139809	0.00929791	0.00622083	0.00476326	-0.00471605	-0.00665105	0.000602458	-0.0111771	-0.0179105	0.00774255	0.0093502	-0.00637495	0.00577946	-0.00224711	0.0105772	0.00758633	0.0147551	0.00870244	0.0124184
NDAR_INVJL494PGQ	210617_N08_0030_BH5V2HDSX2	33.49	33.95	1.41	21200.7	34.46	0.00032	3973764	168732	300375	168897	299261	25529	121157	0	3686607	1861789	1.98	3026574	1910258	1.58	96.9371	97.7954	90.17	150.5	573.75	12859	5306	6758	46	749	86	Female	XX	White	Not reported	EUR	0.00413637	-0.00472041	-0.00174759	-0.000619151	-0.00864219	-0.00216749	-0.00421357	-0.00755211	-0.00540158	0.0135478	0.0114467	0.0248439	0.00413369	0.00640036	0.0114633	-0.00189156	0.00970435	0.00543017	-0.0103133	-0.0144683	0.000752912	-0.00232045	0.00881668	0.00597442	0.00735814	0.000564977	0.0170915	0.000979468	0.00207083	-0.00573872	0.0138578	-0.000294243
NDAR_INVJL530BG1	210601_N08_0019_AH5J3HDSX2	31.12	16.02	13.49	13809.9	32.9	0.00104	3943938	162893	288779	161747	289269	24449	90555	2621	3632003	1834657	1.98	2940566	1845402	1.59	97.3058	97.5642	92.49	150.5	530.5	12530	5129	6621	52	728	48	Male	XY	White	Not reported	EUR	0.00361583	-0.00477102	-0.00437858	-0.000482156	-0.00105329	-0.00605302	0.00831714	-0.00472974	0.00563359	0.0107339	-0.0101981	0.000122449	-0.00217528	0.0104521	-0.00661031	0.0291742	0.00486783	-0.013686	0.00369034	0.0163973	-0.0146897	0.0064518	-0.0245484	-0.00473835	0.0130009	0.00910439	-0.0184433	0.00167683	-0.0136844	-0.00801665	-0.00959774	-0.00719987
NDAR_INVJL652MGY	211004_N01_0451_BHLWH2DSX2	31.35	16.07	13.88	6222.42	33.19	0.00317	3933670	162803	289616	161893	289880	24664	86619	3911	3621995	1824661	1.99	2943939	1835781	1.6	97.4248	97.691	89.54	150.5	577.5	12655	5142	6756	51	706	82	Male	XY	White	Not Hispanic or Latino	EUR	0.00369517	-0.00361331	-0.00125017	0.000647387	-0.00931332	-0.00533374	0.0122831	-0.00435637	-0.0168544	0.00279371	0.00227672	0.00453873	-0.0102913	-0.000985257	-0.00505145	0.00376334	0.00286498	0.00734862	0.0161353	-0.00380492	0.00983082	0.012038	0.00822153	0.00416359	-0.00942807	0.00530393	0.000617735	0.00898707	0.00631736	0.00920365	-0.00423895	-0.00624646
NDAR_INVJL669LE6	211007_N01_0453_BHLWVWDSX2	31.94	31.93	1.09	5805.16	33.03	0.00047	3985337	167473	303236	167028	302152	25803	123978	0	3676959	1853142	1.98	3074006	1877280	1.64	96.8377	97.6989	89.91	150.5	609	12601	5076	6714	49	762	NA	NA	XX	NA	NA	EUR	0.00364885	-0.00327537	-0.00351149	-0.00140799	-0.0115587	-0.0060879	0.0047838	0.0137962	-0.00933156	-0.00146961	0.00481959	0.00230087	-0.0133692	0.0124426	-0.00836099	0.00120809	-0.00278244	0.000989408	-0.000883597	-0.00652983	0.00187221	-0.0175167	0.00648471	-0.0159608	-0.00296772	0.00433088	4.98567e-05	0.00262423	0.0135958	-0.0176993	-0.00124151	0.00174935
NDAR_INVJL679DYQ	210927_N04_0390_BHLL22DSX2	39.09	40.43	1.55	11558.9	40.27	0.00327	3964860	165498	303869	164647	302660	26672	123137	0	3654335	1849259	1.98	3061516	1867004	1.64	96.9992	97.8579	90.39	150.5	544	13247	5344	7021	52	830	8	Female	XX	White	Not Hispanic or Latino	EUR	0.00363453	-0.00526298	-0.00206435	0.000528689	-0.0096376	0.00426086	-0.0124508	-0.0117005	0.00245697	-0.005337	0.0185438	0.0129925	0.00884592	-0.000808372	0.00801184	-0.00190901	-0.00226086	0.000584802	-0.0120506	-0.00914889	-0.010433	0.0141194	0.000379261	-0.00314785	-0.0063577	-0.00348012	-0.00433617	-0.0107162	0.0269218	-0.0120782	0.00151492	-0.012523
NDAR_INVJL714XF5	201231_N04_0240_AHMYVCDSXY	39.72	39.56	1.35	7258.81	41.13	0.0001	4155370	160590	326978	159048	328165	29076	157563	0	3776949	1903502	1.98	3316967	1842619	1.8	96.8875	97.7617	91.21	148.47	495.25	13830	5630	7293	48	859	34	Female	XX	White	Hispanic or Latino	EUR	-0.00239443	0.00156122	-0.00337688	0.00613874	-0.00213471	0.00568585	-0.00193425	0.00162697	-0.00334996	-0.000466505	0.0143527	0.00555251	0.0228544	0.0183542	-0.0111884	0.00505617	0.00796238	-0.0067139	0.00635932	-0.00293249	0.00963894	-0.0122389	-0.00384827	0.00761396	-0.00691966	-0.00296758	-0.0163471	0.00497033	0.0055375	0.000376554	-0.00626822	0.0141896
NDAR_INVJL719GR2	210309_N05_0271_AHYJ3NDSXY	34.15	17.7	15.29	6401.11	36.14	0.00279	3941790	161647	292439	161466	290550	24970	87978	4403	3629018	1826470	1.99	2953497	1834827	1.61	97.3666	97.6322	91.38	150.5	542.25	13094	5194	7080	52	768	63	Male	XY	White	Not Hispanic or Latino	EUR	0.00380289	-0.00397113	-0.000429854	-0.00152727	-0.0114681	-0.00115532	0.014369	-0.0096658	-0.0047022	-0.00442577	0.0138518	0.0165212	0.00653115	0.00781428	0.00194736	0.0360721	0.00779186	-0.0103994	-0.00140943	0.00735931	-0.00600216	-0.00657553	-0.0145315	-0.00373497	-0.00375928	-0.00162288	-0.000247436	0.0124203	0.00830441	-0.000923644	-0.0068836	0.0157703
NDAR_INVJL793ZEG	210315_N07_0035_AHYHYNDSXY	31.62	30.64	0.94	4330.35	32.79	0.00341	3987801	186949	285720	185551	284374	24869	124085	0	3790395	1911096	1.98	2871280	2084222	1.38	96.7251	97.5889	90.62	150.5	565.5	12671	5205	6683	58	725	77	Female	XX	Asian	Not Hispanic or Latino	EAS	-0.010552	0.0712201	-0.0638916	-0.0779166	-0.001542	-0.00289279	0.00681139	-0.00270296	0.00201859	0.0203945	-0.00394746	0.00833488	-0.00160734	-0.00836448	0.000960565	0.00450937	0.00431076	-0.00108463	-0.00172901	-0.0111294	-0.00207858	-0.0158346	0.0101731	0.0114517	-0.012764	0.00124054	-0.00895328	0.00165861	0.00836068	-0.000878183	-0.00726742	-0.00959817
NDAR_INVJL883BJY	211007_N08_0080_AHLYCKDSX2	37.15	19.84	16.02	11585.3	39.19	0.02359	3950433	161360	293116	161377	291074	25523	86980	4142	3635765	1836890	1.98	2956742	1842954	1.6	97.5366	97.8015	90.36	150.5	559	13306	5316	7090	52	848	73	Male	XY	White	Not Hispanic or Latino	EUR	0.00331498	-0.00114245	-0.00279529	-0.00308548	-0.0164401	-0.0055382	-0.0114004	0.0404535	0.00201954	0.00572629	-0.00359967	-0.00676652	0.00139618	0.0119402	-0.00305158	-0.00892231	0.0174041	0.00127983	0.00323453	0.00832411	-0.022854	0.00632666	0.000889966	0.00353725	0.00957266	-0.0034901	-0.0182764	0.000848927	0.000882417	0.00578698	0.00990414	0.000414457
NDAR_INVJL932PAV	210527_N02_0363_AH532CDSX2	36.97	19.3	16.23	17680.9	39.04	0.00036	3939349	158633	294188	157925	293566	25230	89465	2488	3611118	1821673	1.98	2976869	1808023	1.65	97.4416	97.6921	90.92	150.5	514.2	12676	5182	6676	49	769	82	Male	XY	White	Not Hispanic or Latino	EUR	0.00350026	-0.00449026	-0.00341612	-0.00112469	-0.00104763	-0.000651252	-0.00196756	-0.00781104	-0.0120939	0.00824822	-0.0117387	0.00181036	0.0103854	-0.0192639	-0.0106268	0.00139471	-0.0120742	-0.00490427	0.00396087	0.00387991	0.0114112	0.0088355	-0.00687918	-0.0213924	-0.0110463	-0.00213719	-0.0199403	-0.000477583	-0.0029792	-0.00773893	0.00299504	-0.0190452
NDAR_INVJM008EFW	210902_N08_0069_BHJGMLDSX2	37.66	18.74	14.76	17296.7	39.87	0.00047	3922563	161318	290195	160249	290343	24702	86332	2704	3610328	1820208	1.98	2940534	1827628	1.61	97.4181	97.6733	89.62	150.5	587	12989	5282	6897	58	752	81	Male	XY	White	Not Hispanic or Latino	EUR	0.00397634	-0.00487168	-0.00148703	-0.00107966	-0.00969859	-0.00584101	0.0127803	-0.00113653	0.0142096	0.00858443	0.00608252	0.00456052	0.00438142	0.0158163	-0.0149778	-0.00384353	0.00831093	-0.00144094	-9.89972e-05	-0.00151371	0.011725	0.00138819	0.005166	0.00354466	0.00165161	0.000513929	0.0147356	-0.000658893	0.0135652	0.0123248	-0.0158206	-0.00494214
NDAR_INVJM050JAM	201231_N04_0240_AHMYVCDSXY	31	16.15	14.25	6400.58	32.75	0.00012	4594159	145398	367978	142194	376667	35313	99546	4625	4019231	2011968	2	3845699	1722166	2.23	97.307	97.5717	91.21	148.88	504	13779	5747	7220	45	767	26	Male	XY	Black or African-American	Not Hispanic or Latino	AFR	-0.0288785	-0.00725117	0.00217082	-0.00349952	0.0101938	-0.000941677	0.00019282	-0.0035385	-0.011492	-0.00823066	0.00395599	0.0110474	-0.00826661	-0.0143285	0.00134745	0.0101252	0.0210544	-0.00246103	-0.00979181	-0.00083311	-0.012494	-0.00889552	0.00596141	-0.000671201	-0.00792676	-0.00604982	0.00591295	-0.00175264	0.0212804	0.00216866	-0.00368931	0.0175241
NDAR_INVJM109LDG	210301_N01_0323_AHWH5JDSXY	41.36	40.81	0.99	7184.7	42.9	0.00283	4782242	159474	388457	155813	398761	39051	178736	0	4243998	2126487	2	4023459	1900720	2.12	96.6576	97.5281	90.9	150.5	518.75	15420	6401	8063	63	893	79	Female	XX	Black or African-American	Not Hispanic or Latino	AFR	-0.03729	-0.0081638	0.00168655	-0.00276357	-0.00287801	-0.00355218	0.00290505	0.00109335	-0.0015839	-0.0104545	0.00122814	-0.00105384	0.00441037	-0.0063497	-0.00147941	-0.00237001	0.00637202	-4.82404e-05	-0.0102011	0.0020648	-0.00999407	-0.00574934	-0.00570582	-0.0157074	0.00136743	0.0127571	-0.00180918	0.00242707	0.0095183	-0.00567465	0.00475789	0.00730261
NDAR_INVJM264ZV1	210902_N02_0402_BHJGNNDSX2	37.44	19.76	16.99	10270.5	39.55	0.00461	3960722	159810	295641	158807	294182	25327	89247	2399	3627046	1831733	1.98	2995953	1814752	1.65	97.5379	97.7955	90.31	150.5	552.75	13150	5285	6980	56	829	46	Male	XY	White	Not Hispanic or Latino	EUR	0.00354557	-0.0031593	-0.00111373	0.000597874	-0.0132616	-0.000340331	0.00333683	0.000684455	-0.0174285	-0.000733387	0.00179264	0.00355585	-0.013851	0.00483368	0.00360438	0.00532472	0.00243574	0.00890404	0.00390274	-0.000249673	0.0128552	0.0108002	-0.00277878	-0.00371169	-0.0141753	-0.00468449	0.000897515	-0.0165587	0.00327515	0.00945435	0.0197891	-0.00644606
NDAR_INVJM309BV0	210331_N05_0285_BH2LVTDSX2	37.69	20.08	16.88	7115.63	39.83	0.00049	3952141	161571	293192	161863	292583	25450	87018	2324	3638031	1836408	1.98	2961681	1843699	1.61	97.3973	97.6523	90.23	150.5	497.25	12817	5165	6812	49	791	68	Male	XY	White	Unknown	EUR	0.00383628	-0.00548097	-0.000790179	-0.000893804	-0.00194331	-0.00175386	-0.00137561	-0.00817673	-0.00337406	-0.0218116	0.00930998	-0.000723265	-0.0127892	0.00645688	0.0070502	-0.00969727	0.0130704	0.00602388	0.00977509	-0.00347322	0.00997414	0.014906	-0.00177619	0.00487423	-0.0134578	-0.00730592	0.00663573	-0.000937184	0.00249695	-0.0091126	0.00397976	0.0130973
NDAR_INVJM330ZTA	210902_N07_0129_BHJGNCDSX2	39.69	39.52	16.81	19554.3	40.9	0.00054	3952214	168581	298946	168320	297463	25453	116840	5429	3667322	1849349	1.98	3011831	1899462	1.59	97.4176	97.6761	89.31	150.5	550.5	12830	5263	6687	56	824	NA	NA	XY	NA	NA	EUR	0.00370159	-0.00546593	-0.00296835	-0.00167271	0.00184182	-0.00237665	-0.00458414	0.000239528	-0.00723417	0.00883764	-0.00735748	-0.000304838	-0.000395991	0.0125172	0.00906767	-0.0048469	-0.00866428	-0.00624437	-0.00024054	0.00794499	0.00359254	-0.00825575	0.00129376	-0.00855686	0.00517808	0.00666729	0.00793247	-0.0105102	0.00223009	0.0153946	0.0143935	0.00683985
NDAR_INVJM471HG5	210510_N02_0354_AH3NMKDSX2	32.05	17.02	14.16	8247.65	33.86	0.01939	3963814	162098	292087	161395	291816	24680	90513	2478	3639375	1835595	1.98	2978256	1832609	1.63	97.2256	97.4733	90.9	150.5	503.5	11935	4927	6206	40	762	77	Male	XY	White	Not Hispanic or Latino	EUR	0.00263107	0.00332459	0.00683568	0.00143545	0.0121793	0.0259537	0.00388894	-0.00459507	-0.013665	0.00436856	0.00173357	0.00306037	-0.0103911	0.00162672	0.0015911	0.00092282	0.00384864	-0.0102193	-0.00359708	0.000411306	0.00922065	0.0103528	-0.00446459	-0.00264965	-0.0160593	0.00763018	-0.00204049	0.0089934	-0.00512912	-0.00553872	-0.00168129	-0.00453436
NDAR_INVJM496TDB	211018_N04_0403_AHLWWFDSX2	39.37	21	19.53	10068.6	41.46	0.00074	4761871	155155	374026	152669	382571	38350	120992	4741	4210252	2117840	1.99	3877676	1871016	2.07	97.3941	97.6536	88.86	150.5	537	15288	6288	8008	53	939	53	Male	XY	Black or African-American	Not Hispanic or Latino	AFR	-0.0435532	-0.00851998	0.00378029	-0.0014793	-0.00623163	0.000987395	-0.00723233	0.00216969	0.00010905	9.9631e-05	0.0180846	0.0141789	0.0108785	-0.00246861	-0.00732577	-0.00592268	-0.00872562	0.00638255	0.00652956	0.00506641	-0.00261449	-0.00895721	0.00479836	0.000987871	-0.000152823	-0.00223339	-0.00129966	-0.0226752	-0.00140293	0.00425475	-0.00152511	0.00931694
NDAR_INVJM595ZRZ	210930_N06_0390_AHLHKTDSX2	38.18	19.97	17.16	6767.46	40.38	0.00264	3935328	162171	289246	161220	288907	24943	88248	4009	3627294	1827776	1.98	2936291	1841089	1.59	97.4044	97.6544	90.35	150.5	538.5	12661	5206	6646	57	752	57	Male	XY	White	Not Hispanic or Latino	EUR	0.0039682	-0.00600921	-0.00378964	-0.000158945	0.0060751	-0.00235641	-0.00549132	-0.00705803	-0.00822142	0.00848505	-0.0110809	0.00048141	0.00256127	-0.0102059	-0.0125895	-0.00962736	-0.0124417	0.00850962	0.00110671	-0.0127634	0.00732423	-0.00969686	0.0117914	0.00576558	0.00619299	0.00790283	0.00430183	-0.0012635	0.0137916	0.0110776	0.0148065	-0.00118545
NDAR_INVJM656UC1	210329_N06_0285_BH2LKYDSX2	33.84	33.5	0.97	7084.06	35.06	0.00459	4294030	156964	342349	155339	346674	30668	145600	0	3852244	1934802	1.99	3523256	1803000	1.95	96.6413	97.5064	90.36	150.5	526.25	12725	5366	6610	41	708	76	Female	XX	Not reported	Hispanic or Latino	AMR	-0.0111266	0.0125143	-0.0113524	0.0238256	0.0138693	0.00431342	0.00732168	0.00252242	0.00148788	-0.000892605	-0.000216587	-0.00264819	-0.0100701	0.0111482	0.00585989	0.00109929	0.00936583	-0.00802312	-0.0097184	-0.00360267	0.00248809	-0.00343664	-0.00946388	0.00366438	-0.010874	-0.00746492	-0.00946212	-0.00165063	0.0141847	0.00232496	-0.00874269	0.0114789
NDAR_INVJM799ETD	210309_N07_0031_AHYFFFDSXY	37.88	37.66	1.37	17771.5	39.09	0.00045	4025040	166827	308984	165281	308606	26600	125420	0	3709133	1870961	1.98	3116444	1885212	1.65	96.9168	97.7866	91.53	150.5	548.2	13280	5400	6974	59	847	63	Female	XX	Unknown	Unknown	EUR	0.00148673	0.00927418	0.0119384	0.000251881	-0.011522	0.0385539	0.0141002	0.00321963	0.00211769	0.0132209	-0.00663102	0.00170827	-0.00325472	-0.00408156	0.00389818	-0.00292196	-0.00564998	-0.00587559	-0.00172273	-0.00165022	-0.0012163	0.0179239	-0.00123739	-0.0105767	-0.00324695	0.0125322	0.00406502	0.00159218	-0.01111	0.0131933	0.00491312	0.00319163
NDAR_INVJM886MFA	201230_N05_0238_BHMFC7DSXY	38.4	38.39	1.47	6044.94	39.71	0.00016	3980833	169386	301316	168455	300263	25635	120885	0	3691349	1866728	1.98	3033115	1913097	1.59	96.9423	97.8169	90.11	148.88	487.25	13216	5392	6961	42	821	85	Female	XX	White	Not Hispanic or Latino	EUR	0.0035265	-0.00315523	-0.00351867	0.000921788	-0.00385886	0.00370331	-0.0166896	0.00448025	-0.00850613	-0.00122679	0.00269825	0.00138438	-0.00377942	-0.00589327	-0.00713151	0.00477041	-0.000656549	-0.0102852	-0.00356737	-0.00524581	0.00271867	-0.00950339	-0.00503726	-0.0260419	0.00877963	0.00888993	-0.00340089	0.00110665	-0.00579455	0.0191541	0.00768778	-0.00527449
NDAR_INVJM929MW7	210520_N08_0013_BH532FDSX2	40.92	40.59	1.19	24177.4	42.28	0.01601	4587411	141443	389500	137388	394637	36539	159299	0	3982125	2001186	1.99	4015027	1672313	2.4	96.8047	97.6757	91.99	150.5	499	14794	6115	7822	45	812	0	Female	XX	White	Unknown	AFR	-0.020211	-0.00510092	0.000380599	0.000835208	-0.0105794	-0.0046728	0.00412684	0.000706361	0.0135115	0.000359962	-0.00639557	-0.00711091	0.0111334	-0.00870482	-0.000741564	0.00648378	0.00668099	-0.00189826	-0.00136032	-0.00961136	0.0162508	0.0157692	0.00386452	0.0128473	-0.0153676	-0.00377351	-0.00206999	0.0033855	0.00540145	-0.0173802	0.00934234	-0.00764218
NDAR_INVJM951ZWF	210216_N01_0315_AHW3Y5DSXY	36.46	36.45	1.23	7924.63	37.74	0.00044	3978855	165597	303454	164756	303609	25546	123349	0	3670014	1852446	1.98	3070222	1871878	1.64	96.8072	97.6699	90.57	150.5	533.25	12740	5270	6673	47	750	29	Female	XX	White	Not Hispanic or Latino	EUR	0.00339453	-0.00194384	-0.000359073	-0.00189886	0.0048619	0.00554132	-0.000520547	0.00188724	0.0104495	0.00304801	0.00352189	0.00387113	-0.00968764	0.00895668	-0.00105241	0.00978279	0.00165635	0.000748509	-0.00819948	-0.0100377	0.0113963	0.0100229	-0.000882287	-0.00709226	0.00293723	0.00984493	-0.000607936	0.00589117	0.00904871	0.0027536	0.00966476	0.00144755
NDAR_INVJM955LMU	210913_N02_0406_BHKK5TDSX2	37.71	37.22	1.27	8034.57	39.04	0.00214	3985821	167133	305637	165530	303716	26232	121695	0	3683125	1856295	1.98	3070079	1884331	1.63	96.8324	97.6992	91.63	150.5	532	13402	5399	7155	50	798	81	Female	XX	White	Not Hispanic or Latino	EUR	0.00348904	-0.00395664	-0.00157717	0.000437762	-0.0125859	-0.00057352	0.00207756	-0.0104851	-0.020846	0.00669778	-0.0131026	-0.00390086	-0.00436156	0.0124807	0.0124301	0.014046	-0.000473163	-0.00888608	-0.00807942	0.00204297	-0.0170719	-0.00425143	0.00964745	-0.000715292	0.00345767	-0.00474127	-3.40434e-05	0.00247717	-0.00191057	-0.0113347	-0.0116661	-0.0156897
NDAR_INVJM985FUJ	211014_N03_0372_AHKKLLDSX2	37.47	35.62	0.92	11610.6	38.93	0.00037	3946989	167447	297767	166984	298471	25139	122377	0	3659398	1835040	1.99	3022948	1880085	1.61	96.3703	97.2344	88.18	150.5	525.75	11549	4908	5933	38	670	78	Female	XX	White	Not Hispanic or Latino	EUR	0.00370951	-0.00471887	-0.00386161	-0.00245413	0.0268066	-0.0060794	0.00601228	0.00294955	-0.00786493	0.00492185	-0.00601314	-0.00644886	0.00529846	-0.000545599	-0.0175404	-0.00902842	-0.013538	0.000533088	0.00313667	-0.00883646	-0.00896349	-0.00620577	0.00316737	0.00715966	0.011215	0.00384164	-0.0083763	-0.00185554	-0.019335	0.000556954	0.0132929	0.00496426
NDAR_INVJN085ABN	210319_N05_0276_BHYGJJDSXY	37.27	19.26	16.46	7136	39.38	0.00196	3928076	162682	288659	162039	288858	24827	91118	2533	3625035	1829097	1.98	2920473	1848828	1.58	97.3966	97.6537	89.03	150.5	473.75	13000	5338	6774	54	834	79	Male	XY	White	Not Hispanic or Latino	EUR	0.0036376	-0.00413439	-0.00187267	6.77648e-05	0.00363199	0.0027413	-0.013309	-0.00406651	0.0134515	0.00850446	-0.00647044	-0.00173043	0.0043619	0.0144595	0.004469	-0.000205499	0.00746753	0.00720305	-0.00343566	0.00261076	0.00553228	-0.00139728	-0.00186996	0.0131902	0.00867422	-0.00344737	0.00256755	-0.00222329	-0.00184474	0.0036794	0.0080159	0.0104486
NDAR_INVJN115LMR	210309_N07_0030_BHYHFNDSXY	36.18	35.99	1.3	8413.79	37.44	0.00506	3975569	168690	302340	167360	301315	25973	120160	0	3682244	1861667	1.98	3039189	1902335	1.6	96.9125	97.7756	92.06	150.5	550.25	13345	5358	7168	44	775	60	Female	XX	White	Not Hispanic or Latino	EUR	0.00377997	-0.00447521	-0.00271932	-0.00109563	-0.0160355	-0.00365464	-0.00287411	0.0150015	0.0107811	-0.00613002	0.000801463	0.00576546	-0.0134026	0.00194569	0.0164273	-0.0020752	0.00442418	0.00107058	0.00211724	0.00659002	-0.00933615	0.000954524	-0.000822075	0.00418556	0.00114465	-0.00496858	-0.00567018	0.013711	0.000121137	-0.0112395	0.00026863	0.0130856
NDAR_INVJN126KF5	210322_N07_0038_BH2LM5DSX2	39.52	20.57	17.44	10222.2	41.77	0.00372	4811402	158608	372913	154916	385495	38634	124131	4638	4265107	2141735	1.99	3897007	1905971	2.04	97.3006	97.5575	88.77	150.5	546	14933	6281	7704	63	885	80	Male	XY	Black or African-American	Not Hispanic or Latino	AFR	-0.0456379	-0.00768607	0.00474796	-0.00228382	-0.00232883	-0.00260481	-0.00110301	0.00107292	0.000140096	-0.0107504	0.00543279	-0.00492556	0.00146353	0.00795814	-0.00019365	0.00562684	-0.010173	-0.00419848	-0.00723408	-0.0121071	-0.00250782	-0.0059109	0.000718019	-0.000202561	-0.000918102	0.00521851	-0.00128109	0.00834189	-0.00165665	0.00585748	0.000678492	0.00304477
NDAR_INVJN148BVJ	210309_N06_0272_AHYKJWDSXY	34.3	34.78	1.24	6978.25	35.45	0.00226	3987530	169053	300645	168279	300793	25635	126634	0	3695292	1864473	1.98	3044679	1907548	1.6	96.822	97.6895	90.79	150.5	520	12476	5107	6564	52	753	19	Female	XX	White	Unknown	EUR	0.00309022	-0.00162502	-9.20702e-05	-0.000947961	0.00207699	0.00850527	-0.00154021	-0.00197035	0.000772102	-0.00628728	0.0129966	0.0119218	-0.0180198	-0.0177261	0.00220257	0.0256925	-0.00918025	-0.0066507	0.00300203	0.0172757	0.0162086	-0.0218518	-0.00104048	0.00550355	0.00798892	0.00841259	-0.00271894	0.0128583	-0.00383697	0.00477789	-0.00555573	-0.00905978
NDAR_INVJN158JGX	201214_N04_0235_BHM5NVDSXY	34.91	18.79	16.67	7575.78	36.86	0.00032	3924594	160586	289359	159826	289672	24598	89894	2541	3607737	1821040	1.98	2941350	1822590	1.61	97.46	97.7258	90.87	148.66	457.75	11967	5018	6162	56	731	84	Male	XY	White	Not Hispanic or Latino	EUR	0.00293422	-0.00289876	-0.000317706	-0.000123769	0.015474	0.0199452	-0.0201737	-0.014556	-0.0172959	-0.00584428	-0.000290649	-0.00932923	0.00169516	0.00586048	-0.0143149	-0.000518411	0.00368758	0.00765307	0.0130896	0.0112292	0.00478	-0.0105063	0.00909666	0.0121584	0.00209368	0.00343484	0.000428196	0.000298255	-0.000684931	0.00110047	-0.0112606	-0.0160068
NDAR_INVJN165MK8	210226_N02_0309_BHWHYLDSXY	37.23	19.76	18.23	6919.07	39.3	0.00094	3938840	161755	290061	161273	289098	24777	91100	2467	3626753	1832697	1.98	2938788	1841652	1.6	97.4677	97.7332	89.71	150.5	486.5	12668	5219	6574	47	828	47	Male	XY	White	Not Hispanic or Latino	EUR	0.00365847	-0.00506108	-0.00360575	0.00128334	0.00797938	0.0028198	-0.0212996	0.000439127	0.012116	0.00958577	-0.00650433	-0.00460445	0.00050961	0.0100157	0.00201438	0.0110035	-0.00420915	-0.00108073	-0.00238117	-0.00261139	0.00660767	0.00375205	-0.00677833	-0.000611932	0.0151473	0.00469861	0.0151338	-0.00966692	-0.00171502	0.0284904	-0.00176774	-0.005058
NDAR_INVJN218DAM	210607_N07_0080_AH5WGGDSX2	38.93	20.27	17.44	23137.6	41.05	0.00477	3923268	164869	286619	164849	284613	24686	89964	3065	3629830	1834447	1.98	2895189	1868785	1.55	97.5753	97.8315	89.13	150.5	540.6	13134	5262	6925	58	889	75	Male	XY	Unknown	Not reported	EUR	0.00340047	-0.0033803	-0.00288138	-0.00394335	-0.0144054	-0.000576842	-0.0119327	0.0266559	-0.0114346	0.00714362	-0.00310778	0.00160249	-0.00692459	0.00058876	-0.010113	0.00240344	-0.00599586	0.00522546	0.010239	0.00822683	0.00814349	0.00552309	0.00593605	0.00126073	-0.0111701	-0.00500378	-0.00235401	-0.00719286	0.00412669	-0.0129903	0.0153284	0.00536331
NDAR_INVJN259FFV	211018_N06_0401_AHLY3MDSX2	40.16	40.21	1.51	7642.48	41.47	0.00327	3979412	167218	303614	167874	301214	25994	126629	0	3688588	1864172	1.98	3039355	1906360	1.59	96.9544	97.8232	91.17	150.5	495	13478	5448	7091	43	896	82	Female	XX	White	Not Hispanic or Latino	EUR	0.00374979	-0.00315253	-0.00203391	0.000308983	-0.0108559	0.00889915	-0.023508	0.0141753	-0.0130364	0.00429013	-0.0111223	-0.00155291	0.0128048	-0.0173472	0.00163721	0.00491988	-0.00456089	-0.00383907	-0.00403698	-0.00117876	-0.014207	-0.00590935	0.010515	0.00576707	-0.00148766	-0.00148623	-0.00206424	0.000825157	-0.00600792	-0.00573653	-0.00424851	-0.019762
NDAR_INVJN352CPX	210510_N04_0314_AH3MW3DSX2	36.19	18.63	16.35	8328.32	38.23	0.0007	4001712	159094	299915	158808	299064	25437	89010	4746	3653828	1839336	1.99	3051058	1807393	1.69	97.4167	97.6776	88.54	150.5	523.5	12627	5206	6625	45	751	57	Male	XY	White	Unknown	EUR	0.000690272	0.00719644	0.0110032	0.00255131	0.00492514	0.0396716	0.00849672	-0.000624828	-0.0194442	0.00193076	0.00863154	0.0160064	0.0053183	0.00918742	-0.00185994	-0.0109709	0.00823892	0.00173399	-0.00285303	-0.00622091	-0.00333647	0.00997843	-0.00213701	0.0130242	0.00681535	-0.00595715	0.00163749	0.0118639	-0.0026797	0.0155354	-0.00807298	-0.00380065
NDAR_INVJN364LML	210216_N03_0267_BHWG7KDSXY	36.53	19.29	17.22	5656.15	38.55	0.00146	3958902	161490	294010	161514	292858	25195	88600	2446	3641247	1838449	1.98	2969170	1841897	1.61	97.4096	97.6637	90.99	150.5	495.75	12694	5173	6632	48	841	75	Male	XY	White	Not Hispanic or Latino	EUR	0.00363034	-0.00296321	0.00047159	0.00020547	0.00255105	0.0109558	-0.0163322	-0.0109102	-0.0151268	0.00777745	-0.00926134	-0.00381851	0.0017384	0.00315777	-0.00413151	-0.00253945	0.00090077	0.0058483	-0.00588265	-0.00459707	-0.0128349	-0.0077729	0.00211903	-0.00130905	-0.012378	0.000323486	0.000603721	-0.00506291	0.00314311	0.0271086	0.00193789	-0.0041733
NDAR_INVJN428ZCV	211007_N06_0395_BHLY2VDSX2	44.23	44.41	1.45	8100.84	45.76	0.00371	3952444	166664	302084	165892	299627	25946	121574	0	3659720	1845559	1.98	3029564	1883459	1.61	96.9062	97.771	90.17	150.5	471	13327	5416	7040	49	822	79	Female	XX	White	Not Hispanic or Latino	EUR	0.00392433	-0.00491745	-0.00363561	0.00119285	-0.0050181	-0.00407206	-0.00820076	-0.0159949	-0.00231986	-0.00985767	-0.00563533	-0.00566988	0.0113389	-0.011562	0.0139699	-0.0102532	-0.0012563	0.00749649	0.00415468	0.00991516	-0.000891969	0.0114693	-0.00666324	0.00155468	-0.00149693	-0.0104631	-0.00817609	-0.00469738	0.016628	-0.00579967	0.00542124	0.00704069
NDAR_INVJN439CMA	210913_N05_0375_AHKHJMDSX2	38.12	38.58	1.41	8172.62	39.39	0.00234	4029578	167339	307240	167143	306831	26900	128088	0	3720168	1876286	1.98	3106061	1899268	1.64	96.8887	97.746	90.31	150.5	557.5	12906	5341	6708	42	815	86	Female	XX	Not reported	Hispanic or Latino	AMR	-0.00318071	0.0322902	-0.0339748	0.0525371	0.0101186	-0.00367231	-0.0108226	-0.00181571	-0.00488875	0.00166293	0.00670681	0.00542537	-0.0112926	0.0118973	0.00960146	0.00198349	-0.021612	-0.0116011	-0.00930984	0.000270369	0.00327706	-0.00676969	-0.00510201	-0.00133071	0.0154422	0.00426467	-0.0093873	0.00223205	-0.0149763	0.0167164	-0.00340492	-0.00823828
NDAR_INVJN575HFA	210607_N03_0323_BH5V53DSX2	32.76	32.23	1.01	10603.8	33.92	0.00033	4084511	165530	313864	165187	313929	27248	122309	0	3749311	1886291	1.99	3190799	1879696	1.7	96.6868	97.5501	89.77	150.5	485.5	12434	5108	6533	50	743	85	Female	XX	Unknown	Hispanic or Latino	AMR	-0.00162901	0.0125073	-0.00812017	0.0227975	0.010563	0.0147328	0.00633913	-0.00180676	0.0131156	0.00604448	-0.00439222	-0.00617639	0.00232356	-0.00146493	-0.00178452	0.0194466	0.00411895	-0.00819509	0.00697162	-0.0104388	0.00486583	-0.00266849	0.0190437	0.0165433	-0.0317995	-0.00321569	-0.0100648	0.00913641	0.00248609	0.00347013	0.00261538	0.000316977
NDAR_INVJN578GU8	210128_A01301_0014_BHTVH2DSXY	35.67	18.75	17.09	5670.05	37.67	0.00013	3956534	160486	294651	160160	293720	25364	88002	2405	3631359	1837613	1.98	2977657	1831029	1.63	97.6048	97.8683	91.77	148.98	514.75	13074	5302	6918	47	807	68	Male	XY	White	Not Hispanic or Latino	EUR	0.00392327	-0.00449302	-0.00340859	-0.00231844	-0.010302	0.00442895	-0.0148424	-0.0135477	-0.0155743	-0.0028521	-0.00312313	-0.000716639	-0.00795376	0.0113767	0.00684681	-0.00140277	-0.00198523	-0.00516953	-0.00885073	-0.00119692	0.00486067	-0.00331042	0.00513903	0.00255202	0.00794705	0.00601807	-0.000939714	0.00131891	-0.00758419	0.00426059	0.00788265	0.00126997
NDAR_INVJN595DRQ	210226_N02_0308_AHWHM2DSXY	38.34	38.71	1.53	8109.94	39.59	0.00044	3946014	168516	299149	168467	297547	25231	122456	0	3666745	1852445	1.98	2996935	1908260	1.57	96.93	97.7918	89.7	150.5	518.5	13298	5345	7080	54	819	71	Female	XX	White	Not Hispanic or Latino	EUR	0.00366515	-0.00382847	-0.00208968	0.00114452	-0.0114108	0.00580828	-0.0109015	-0.00374032	0.000810177	-0.0142872	0.0068353	-0.00547314	-0.0104701	-0.0047488	0.0138995	0.00589989	-0.00300421	0.00420417	-0.0073168	0.0100463	-0.0106074	-0.0101587	0.0235949	-0.0132602	0.000540884	0.00760307	0.0056598	-0.0205059	-0.000718056	0.00844497	0.0251019	-0.0222291
NDAR_INVJN694GEP	211004_N02_0416_BHLWY7DSX2	56.9	54.7	1.45	25498.1	59	0.0007	3941288	168038	301239	167302	299189	25984	121451	0	3654711	1843576	1.98	3012922	1890541	1.59	96.9432	97.8036	89.87	150.5	576.38	14467	5720	7698	61	988	80	Female	XX	White	Not reported	EUR	0.00395776	-0.00508955	-0.00254298	0.000355392	-0.0283007	-0.00498066	0.00478679	-0.00433015	0.0144092	-0.00557128	-0.00610311	-0.00214998	0.000681127	-0.014366	0.0192805	-0.0147674	-0.00504892	0.00811311	-0.00343884	-0.0123947	0.00795845	-0.00315066	0.00928628	0.00837349	-0.00427599	-0.00739136	-0.000187352	-0.0175677	0.00761237	0.00443728	0.00436717	0.00563861
NDAR_INVJN734LWN	210331_N02_0327_AH2LWVDSX2	38.08	20.11	17.41	13594.4	40.21	0.00044	3938664	160032	293517	159347	291838	25306	89489	3134	3616839	1826219	1.98	2962720	1821806	1.63	97.5227	97.7889	90.73	150.5	497.25	12857	5151	6852	52	802	16	Male	XY	White	Unknown	EUR	0.00395427	-0.0043824	-0.00196564	0.00184187	-0.00273846	0.00212579	-0.00859154	-0.000543676	-0.0200521	0.010676	-0.00883555	0.000136724	0.00577193	-0.00927366	0.0075311	-0.00113939	0.00910819	0.00581409	0.00925053	0.0132336	0.0219907	0.000154511	0.00268129	0.000537298	-0.0115794	-0.00346243	0.00562422	0.00225552	-0.00352982	-0.0216784	-0.0102452	0.0124446
NDAR_INVJN776MY7	210603_N02_0366_BH5J3GDSX2	32.15	16.38	13.74	23248.5	33.94	0.00052	3940444	162123	289681	160829	289577	24488	86461	2678	3618968	1826598	1.98	2959479	1826107	1.62	97.356	97.6176	91.7	150.5	534.75	12313	4903	6613	54	743	60	Male	XY	White	Not reported	EUR	0.00361029	-0.0048027	-0.000211091	-0.00244927	0.00198091	-0.00326654	0.0105022	-0.00618945	0.0134869	0.00528842	-0.00281229	0.0030391	-0.0109458	-0.00907806	-0.0169622	-0.0111294	0.0136642	0.00713919	0.00237661	-0.00498898	0.0140629	-0.0007065	-0.0153315	0.00452045	0.00681482	-0.00436774	0.00772193	0.020412	0.00757318	0.00256203	-0.00635938	-0.0153478
NDAR_INVJN784GET	210930_N06_0390_AHLHKTDSX2	38.85	38.87	1.62	7526.96	40.13	0.00655	4797687	159357	389196	156444	400355	39479	174860	0	4255789	2138591	1.99	4033381	1909491	2.11	96.819	97.6998	90.09	150.5	527.25	15153	6221	7949	38	945	89	Female	XX	Black or African-American	Not Hispanic or Latino	AFR	-0.0390417	-0.00641573	0.00104033	-0.00122731	-0.00459963	0.00471847	-0.0187835	0.00154136	0.00679773	0.0022676	0.000861202	0.00537692	-7.97098e-05	-0.00267217	0.0183316	-0.0115463	-0.00803227	0.000425576	-0.000413261	0.0106069	-0.000359882	-0.00660956	0.013874	0.00262357	0.00228431	-0.00593354	0.00426721	0.00618432	0.00793473	-0.0157844	0.00122263	-0.000436452
NDAR_INVJN786KJN	211018_N06_0401_AHLY3MDSX2	34.96	34.81	1.05	5805.73	36.16	0.00154	4019631	166819	307133	166046	307533	26607	124598	0	3709104	1869645	1.98	3104075	1889963	1.64	96.7208	97.5835	90.59	150.5	514	12549	5163	6595	53	738	88	Female	XX	White	Not Hispanic or Latino	EUR	0.000956969	0.0182453	0.0227285	-0.000214373	0.00603079	-0.0138959	0.00381868	0.000600589	0.01699	-0.0136007	0.00456645	0.0106105	0.0135882	-0.00832075	0.0119124	-0.00280535	0.00541519	0.00318599	-0.00258159	0.00703495	0.0112287	-0.00738028	0.00866779	0.0127771	0.00167159	-0.0141785	0.00574881	-0.0124929	0.0125806	-0.0123129	0.0183222	-0.00527653
NDAR_INVJN801GKY	210924_N07_0137_AHLJMMDSX2	33.17	32.22	1	4901.27	34.4	0.00077	3979952	167022	302814	166521	303023	25395	124693	0	3679600	1853084	1.99	3060726	1884254	1.62	96.7526	97.617	90.58	150.5	539.25	12574	5168	6656	40	710	84	Female	XX	White	Not Hispanic or Latino	EUR	0.00336119	-0.00270936	-0.00103571	-0.00206085	-3.83658e-05	0.00401272	0.00123619	0.00829069	-0.00824423	0.00860993	-0.00281693	-0.00250661	-0.00355839	0.00853711	-0.00714158	0.013425	-0.00750222	-0.00534236	0.000136026	-0.00130308	-0.00947167	-0.0089535	0.0122304	0.0032987	-0.00595794	0.00443105	0.00262729	-0.0139549	0.00239469	0.00695711	0.00487948	0.00272503
NDAR_INVJN854ET7	210226_N02_0308_AHWHM2DSXY	34.04	33.94	1.35	4954.58	35.15	0.00042	3947234	169358	296461	169209	296075	25253	124686	0	3660256	1849377	1.98	3004811	1899051	1.58	96.9369	97.8057	89.57	150.5	507.75	12459	5068	6577	51	763	89	Female	XX	White	Not Hispanic or Latino	EUR	0.00403794	-0.00520626	-0.00233046	-0.000451165	-0.00244328	0.00273024	-0.0123018	-0.0100406	0.00267006	-0.00382423	-0.00390015	0.0014968	-0.0102761	0.000947537	0.00740493	-0.00840968	0.0178504	0.00386083	0.00722816	0.0165256	0.0126869	-0.00460009	-0.023568	0.00193581	0.00621554	0.000673715	-0.00715382	0.0130147	0.0189511	0.00122525	0.0061232	0.0120989
NDAR_INVJN883WK4	210322_N01_0335_BHYKFWDSXY	37.33	19.2	15.96	7870.42	39.52	0.0014	3949794	159900	294186	159443	293621	25258	90825	2502	3620184	1824086	1.98	2984702	1811984	1.65	97.4838	97.7377	90.9	150.5	538	13172	5352	6949	51	820	89	Male	XY	White	Not Hispanic or Latino	EUR	0.00376332	-0.00327657	-0.00154204	-0.00256905	-0.00904735	0.000183161	0.00440043	-0.00698678	-0.000689825	-0.00461888	-0.00122982	-0.004363	-0.0129695	0.0113012	0.00427847	0.00014801	0.00576104	0.00387497	-0.00673396	-0.0133925	-0.00423866	0.0128512	-0.0082078	0.0205509	0.00998868	-0.00257393	-0.00401661	-0.02216	-0.00523572	-0.00321671	-0.00259725	0.00470801
NDAR_INVJN903YFR	210309_N06_0273_BHYKM2DSXY	37.41	19.84	16.98	9074.06	39.52	0.00376	4002635	156347	302812	156631	301731	25828	91580	3498	3649079	1840545	1.98	3062006	1798061	1.7	97.4365	97.6946	90.23	150.5	477.75	12884	5309	6725	62	788	19	Male	XY	White	Unknown	AMR	0.000106977	0.0103447	-0.0142376	0.018311	0.00905533	-0.001262	-0.013579	-0.00117013	-0.0114265	-0.0208875	0.00951178	-0.00418855	-0.00615108	-0.00501828	-0.00962902	-0.00579592	0.00636025	0.00132984	-0.000465372	0.00527321	-0.0120288	-0.00265805	0.00703966	-0.00772256	0.00969615	0.00619862	0.0135691	0.00981049	-0.000129128	0.00369049	-0.0024715	-0.0129143
NDAR_INVJN935RKR	210331_N05_0284_AH2LWFDSX2	39.46	19.72	15.79	26128.9	41.74	0.0006	3939767	161477	292949	159804	292394	25273	89325	2622	3619625	1820705	1.99	2967765	1820035	1.63	97.3515	97.6124	89.31	150.5	473.6	12967	5190	6918	56	803	66	Male	XY	Unknown	Not reported	EUR	0.00405007	-0.00588516	-0.00290365	-0.00206286	-0.00811614	-0.0089872	0.0129962	0.000168112	0.000602566	-0.0135254	-0.00405591	-0.0126947	-0.000743789	0.00899357	0.00227253	-0.00439794	0.0190759	0.00295971	0.00992776	0.0112734	0.0047928	-0.0125146	-0.000404327	0.00395071	-0.00496508	0.0105748	0.0138035	-0.002974	-0.0249016	9.43149e-05	0.0123681	0.00548839
NDAR_INVJN992LPP	211014_N03_0373_BHKK7CDSX2	40.12	37.95	1.46	20228.8	41.64	0.0206	3962402	167198	299501	166749	300062	25492	125169	0	3666446	1845410	1.99	3040124	1881569	1.62	96.6989	97.5675	88.56	150.5	484	12432	5128	6469	44	791	65	Female	XX	White	Not Hispanic or Latino	EUR	0.00370588	-0.00502823	-0.00169181	-0.000851116	0.016326	-0.00425339	0.00562412	-0.00600384	0.0137112	-0.0131676	0.00372046	-0.00196469	-0.00183204	-0.00435526	0.00524599	0.00052875	-0.0124094	0.00157509	-0.000944894	0.00438439	0.00891419	-0.000989653	0.0068314	0.00702789	-0.000924343	0.00476137	-0.00616106	0.00607696	-0.0057517	-0.0121822	0.000378111	-0.00534908
NDAR_INVJP010MBY	201214_N04_0236_AHM5NWDSXY	35.38	35.92	1.49	8368.29	36.55	0.00021	3951870	166641	300046	165980	298870	25884	123611	0	3655331	1847638	1.98	3027817	1881731	1.61	96.9408	97.8154	90.37	148.74	470.75	12719	5166	6675	47	831	89	Female	XX	White	Not Hispanic or Latino	EUR	0.0040945	-0.0053707	-0.00419383	-0.000939329	0.00437375	0.000622486	-0.0138893	-0.00969668	-0.00358518	0.00864861	0.00538094	0.0107315	0.0103281	0.0101973	-0.00552007	0.0287713	-0.00443038	-0.00748939	-0.00627239	0.00507065	-0.00846799	-0.00740802	0.00885965	-0.00214919	0.00550299	-3.14181e-05	0.01691	-0.000600699	-0.01687	0.00508147	-0.0251852	0.00754286
NDAR_INVJP012RC4	210304_N07_0029_BHWNNCDSXY	37.15	19.21	16.33	6893.37	39.3	0.00054	4729230	153594	370322	150989	381878	37084	114170	4743	4172598	2092777	1.99	3876169	1837949	2.11	97.2454	97.509	89.15	150.5	564.25	14462	6017	7511	65	869	38	Male	XY	Black or African-American	Not Hispanic or Latino	AFR	-0.040403	-0.00692514	0.00136062	-0.00164348	0.00439725	0.00103728	0.00749257	0.0035532	0.00312794	0.0152288	-0.00706357	0.0040544	0.00282256	0.00734803	3.66853e-05	0.0030283	-0.0132029	-0.00393897	-0.00475512	0.00101983	0.016397	0.0120251	-0.00153803	-0.0107379	-0.0149036	-0.0012182	-0.00916918	-0.00612451	0.0101059	-0.00698022	0.00463108	-0.00532504
NDAR_INVJP022LC4	210311_N04_0276_AHYK22DSXY	61.08	59	1.64	8519.34	63.48	0.0003	3967537	165421	305782	164750	304593	26645	125406	0	3671264	1848640	1.99	3054478	1880714	1.62	97.0112	97.879	90.28	150.5	540	14998	5962	7882	54	1100	70	Female	XX	White	Unknown	EUR	0.00361712	-0.00162552	0.0014956	0.000108258	-0.0219247	0.0063569	0.000517544	-0.0102399	-0.0143032	-0.0120291	-0.00216942	-0.0187518	0.00151238	0.00374027	-0.000882782	-0.00812262	-0.0076444	0.00161464	-0.00275014	0.000913914	0.00854935	0.0101917	0.00104183	0.00748758	-0.012019	0.00305611	-0.00998485	0.00940725	-0.0100723	0.00532241	-0.010691	0.00568213
NDAR_INVJP026KWM	210520_N08_0013_BH532FDSX2	38.81	20.05	16.81	9671.71	41.06	0.00646	4020999	159675	300810	159251	299553	26526	93111	4815	3674406	1854372	1.98	3052481	1824494	1.67	97.5199	97.7919	91.13	150.5	496	13378	5399	7124	41	814	83	Male	XY	White	Not Hispanic or Latino	EUR	0.000862849	0.0197181	0.0244005	0.000520075	-0.0109757	-0.0158114	-0.00480963	-0.00754611	-0.00344985	-0.0182228	0.00188858	-0.00546648	0.0101572	0.0131979	0.000392777	0.00695563	0.013119	-0.000209393	0.00127037	-2.45948e-05	-0.000194377	0.0122632	0.00997622	0.0129551	0.00185173	-0.0112787	0.0152937	0.000103437	0.0157943	-0.00989859	0.00416166	-0.003235
NDAR_INVJP093AA9	210920_N02_0408_BHKK5FDSX2	34.77	34.59	1.21	5808.43	35.98	0.0063	3967453	167120	303317	166214	302031	25832	119050	0	3673342	1850207	1.99	3044782	1887490	1.61	96.785	97.6503	90.96	150.5	536.25	13027	5232	6925	53	817	54	Female	XX	White	Not Hispanic or Latino	EUR	0.00388521	-0.00450685	-0.00308958	-0.000926047	-0.00807932	-0.010711	0.00480691	0.00151142	0.00919988	0.00197652	-0.000351523	-0.00273629	-0.00795972	0.000297468	-0.00656592	0.0117423	-0.00160096	-0.00388848	0.00291382	0.00267105	-0.00124907	0.0169086	0.00141738	-0.0161608	-0.0174224	0.0153611	-0.00895269	0.0176677	-0.00998063	-0.00569043	-0.013951	-0.00597269
NDAR_INVJP108BWW	210315_N04_0279_AHYHKMDSXY	36.68	35.65	1.29	20735.8	37.98	0.00277	3971695	169533	298788	169107	298702	25134	120458	0	3683339	1858681	1.98	3026194	1907016	1.59	96.6769	97.5409	89.28	150.5	522	12589	5174	6639	44	732	37	Female	XX	White	Unknown	EUR	0.00355462	-0.0049003	-0.00222302	-0.000310963	0.00631754	-0.00180737	0.0050061	-0.00662307	-0.000262514	-0.013517	0.00373866	0.00406224	-0.0135198	-0.00341814	-0.000506128	0.00384313	-0.00145704	0.00505628	0.0103045	0.0116336	-0.00931806	-0.0157217	0.0144002	0.0029689	-0.000108087	-0.00365275	0.00940127	-0.00941811	0.00902621	-0.0136026	0.00486818	-0.00485622
NDAR_INVJP263TTN	210603_N05_0320_AH5JFYDSX2	37.65	19.11	15.01	9922.5	39.9	0.00056	3936638	160957	291326	160262	290324	24904	90815	2495	3620233	1822507	1.99	2953702	1825425	1.62	97.2791	97.5296	89.82	150.5	541	12596	5169	6599	63	765	NA	NA	XY	NA	NA	EUR	0.00389149	-0.00548264	-0.0026822	-0.00166316	0.00434527	-0.00740022	0.00643822	-0.0107117	-0.0176964	-0.0106571	-0.00162276	-0.007382	-0.00304625	0.00654666	0.015026	-0.0140896	-0.00123963	0.00564919	-0.00240242	0.0115587	-0.00882132	-0.0026409	0.00853969	-0.00428504	0.00084532	0.00398378	0.00165912	0.00193942	-0.0113674	0.00185254	-0.0135028	-0.0166639
NDAR_INVJP285XNV	210216_N01_0315_AHW3Y5DSXY	37.58	20.16	17.84	9126.74	39.6	0.00036	3939566	161155	292640	160554	290957	25181	88563	4192	3624784	1833967	1.98	2946419	1838823	1.6	97.5081	97.7786	90.99	150.5	524.75	12905	5179	6872	42	812	60	Male	XY	White	Not Hispanic or Latino	EUR	0.00359286	-0.00458489	-0.00227344	4.98254e-05	-0.00130194	0.00507309	-0.00637764	-0.00494242	0.0108181	0.004824	-0.00403052	0.0104332	-0.0100533	-0.0230074	-0.00757417	-0.0125088	0.00276676	0.0018222	0.00185252	0.00374329	-0.00386859	-0.00016138	-0.0151659	-0.00744385	-0.0027851	0.00610445	-0.017086	-0.0201207	-0.000193651	0.00248241	-0.00167593	-0.00990086
NDAR_INVJP298RND	210601_N04_0327_AH5JHTDSX2	36.81	19.39	16.46	15466.2	38.86	0.00443	3947228	160841	292384	160858	291869	24811	88708	2402	3627262	1829588	1.98	2965367	1829447	1.62	97.475	97.7398	89.44	150.5	498.75	12628	5120	6580	57	871	85	Male	XY	White	Not Hispanic or Latino	EUR	0.00340401	-0.00403708	-0.00228922	-0.000229965	0.00599588	0.00155597	-0.00932901	-0.00683883	-0.00548922	0.0034205	0.00428079	0.00549071	0.0202954	0.0130956	0.0114173	0.00535835	-0.00699871	-0.00421956	0.00125683	0.00623282	0.00833866	-0.00569953	-0.00187124	-0.0103238	-0.0051388	-0.00090473	-0.00216678	-0.00684023	0.00222907	-0.0116134	-0.0029487	-0.0218129
NDAR_INVJP543GAR	201214_N04_0235_BHM5NVDSXY	39.25	20.97	18.4	7186.35	41.43	0.00012	3919853	161022	289464	161078	288759	24819	88756	2593	3611245	1824645	1.98	2925258	1836325	1.59	97.5527	97.8132	90.48	148.73	467.25	12691	5207	6609	45	830	70	Male	XY	White	Not Hispanic or Latino	EUR	0.00396646	-0.004579	-0.00221867	-2.4e-05	0.00791355	0.00677194	-0.0211014	-0.0120466	0.00127366	0.00437467	0.0061796	0.00983287	0.0184826	0.00697495	0.00764308	0.0100287	-0.0023087	-0.00440975	-0.0151501	-0.00666446	0.0128772	-0.00410068	-0.0210701	0.0032547	-0.000379402	-0.00505282	-0.00812457	0.0101145	0.00764291	-0.00474056	0.00434914	0.00321157
NDAR_INVJP546WAC	211007_N01_0453_BHLWVWDSX2	36.86	35.42	1	16817.1	38.24	0.00042	3989499	168683	303666	167507	302404	25956	121891	0	3696489	1862205	1.99	3054638	1903388	1.6	96.8243	97.6888	90.33	150.5	604.5	13204	5320	7037	52	795	72	Female	XX	White	Not Hispanic or Latino	EUR	0.00381703	-0.00488014	-0.00150135	-0.00144763	-0.0131128	-0.010766	0.0207532	-0.000887199	-0.00906268	0.00496874	0.0023116	-0.00628248	-0.00299997	-0.00648378	-0.0241826	0.00415132	-0.00858173	-0.00720918	0.00689678	-0.00817404	-0.00233437	-0.0166723	0.0052663	-0.00651696	-0.00635209	-0.00386406	-0.00608128	0.00563831	-0.00143331	-0.0145309	-0.011584	0.0071188
NDAR_INVJP597JF0	210924_N01_0445_AHLK3GDSX2	41.33	20.99	17.45	6149.57	43.79	0.00168	4017698	161043	299687	160099	299194	26425	90971	2579	3682861	1858172	1.98	3035635	1842425	1.65	97.4339	97.6863	89.91	150.5	517.25	13304	5325	7061	52	866	71	Male	XY	Not reported	Hispanic or Latino	AMR	-0.00197246	0.0264521	-0.023659	0.0410286	0.00332923	-0.00392535	0.00061541	0.00255829	-0.00413094	-0.00883104	-0.00212182	-0.00461039	0.00158208	0.00113993	0.00436794	-0.00464063	-0.00318162	0.00480155	0.0124322	0.00447436	0.00844953	0.00683651	0.0122307	0.00118805	-0.0113857	-0.00236938	0.00275509	0.00993417	0.00611042	0.00567405	-0.00119898	0.00398624
NDAR_INVJP683RBX	210601_N08_0020_BH5KGGDSX2	36.63	18.64	14.9	8584.92	38.83	0.00041	3921026	161615	289178	160874	288501	24971	88083	2476	3614380	1819843	1.99	2930253	1833721	1.6	97.3099	97.5728	90.19	150.5	542	12444	5118	6524	59	743	61	Male	XY	White	Not reported	EUR	0.0039835	-0.00429396	-0.00280508	-0.000422809	-0.00224606	-0.0072191	0.0171758	-0.00277524	0.000854291	-0.00287532	-0.00578433	-0.000779969	-0.00186312	-0.0027725	0.00704435	0.00744166	-0.00563829	-0.00749243	0.00140731	0.00874337	0.00646481	-0.0106283	-0.00393928	-0.00528765	0.00154208	-0.000492081	-0.00408596	-0.0175778	0.0109628	-0.00538885	-0.0127534	-0.00136404
NDAR_INVJP751PZN	210319_N05_0276_BHYGJJDSXY	32.14	30.86	0.19	16807.4	33.41	0.00046	3923952	166158	298199	166748	296419	24843	118798	0	3647802	1824032	2	2997368	1879102	1.6	96.4084	97.2744	89.09	150.5	475.42	13121	5401	6885	42	793	72	Female	XX	Unknown	Unknown	EUR	0.00310566	-0.00431785	-0.00198483	-0.00289623	0.0135845	-0.0132479	0.00668617	0.00215603	-0.0181269	0.0787355	0.116363	-0.107633	-0.00378669	-0.0360281	0.0045304	-0.00319811	0.0324151	0.00143759	0.00478287	0.000167641	-0.00296265	-0.0114124	-0.0118764	-0.00832697	-0.0136609	-0.0440923	0.0136446	-0.0266467	-0.0111437	-0.0019754	0.0094124	0.00494878
NDAR_INVJP760ED3	210506_N04_0312_BH3JWGDSX2	35.54	33.53	0.87	14645.4	36.94	0.00299	3943951	168205	294876	167471	295934	24919	119305	0	3659207	1836652	1.99	3009823	1885756	1.6	96.4843	97.3565	88.67	150.5	495.75	11766	4906	6172	37	651	65	Female	XX	White	Not Hispanic or Latino	EUR	0.0032821	-0.0067248	-0.00178468	-0.00284095	0.0246833	-0.0049577	0.0132546	-0.00114846	-0.00467238	-0.00314102	-0.000593214	-0.0054052	-0.00340575	0.00348699	-0.00482646	-0.00159662	0.00431935	-0.00625454	-0.00287455	-0.00342139	-0.000261118	0.0161791	-0.000980576	0.0148767	0.00686544	-0.00939567	0.0100242	-0.0150569	-0.00207663	0.0168551	0.00491593	0.00347728
NDAR_INVJP791JJW	210315_N04_0279_AHYHKMDSXY	34.95	34.3	1.27	6128.67	36.15	0.00358	4827791	163803	385832	161338	397328	39368	176776	0	4301457	2160843	1.99	4019055	1956743	2.05	96.6372	97.5076	90.02	150.5	507.5	14769	6183	7709	57	820	76	Female	XX	Black or African-American	Not Hispanic or Latino	AFR	-0.0430455	-0.00781279	0.00228648	-0.00149387	0.00453225	0.00204775	-0.00654365	6.44777e-05	0.000386726	0.00234507	0.0030086	0.0025736	-0.00294987	-0.00291085	0.000788571	0.00396218	-0.00202167	0.00250019	-0.00134559	-0.00147245	-0.0138371	0.00777736	0.00667373	0.00393274	-0.00154676	0.00214398	-0.012518	-0.0199052	-0.000915795	0.00858112	0.0113504	0.0011367
NDAR_INVJP829YTM	211014_N01_0457_AHLYC5DSX2	36.67	18.41	14.93	13469.6	38.84	0.00081	3921007	161574	288016	160628	288251	24563	91348	4401	3607236	1814431	1.99	2935013	1821041	1.61	97.248	97.5074	89.59	150.5	504.75	12194	5032	6365	43	754	56	Male	XY	White	Not Hispanic or Latino	EUR	0.00360356	-0.00402795	-0.000988388	-0.000991148	0.0123033	0.000442599	0.0127948	-0.00306478	-0.0121448	0.00892939	-0.0111924	-0.00973396	0.0117169	-0.00404983	0.000387826	0.0110185	-0.00843747	-0.00388974	0.00310972	0.0132061	0.0106323	-0.00586124	0.00404183	-0.014605	-0.0116554	0.000996784	0.00441899	-0.0036887	0.00672146	0.00291527	-0.0128156	-0.00445274
NDAR_INVJR096FAX	210614_N01_0387_AH5YMMDSX2	35.97	18.79	16.76	9518.39	37.96	0.00553	3946798	160239	293567	159271	292994	25536	88030	4167	3622723	1830868	1.98	2969692	1824235	1.63	97.4812	97.7544	91.65	150.5	440.83	13049	5243	6934	44	828	81	Male	XY	White	Not Hispanic or Latino	EUR	0.00387946	-0.00521712	-0.00122223	-0.000991734	-0.00453085	0.000586107	-0.00923346	-0.00750247	0.0151395	-0.0201407	0.00288692	-0.00884247	-0.00314012	-0.00773974	-0.000185193	0.00508267	0.00861403	0.000997885	0.0036156	-0.00118971	-0.00434161	-0.0037223	0.00586339	-0.00724447	-0.00715517	-0.00211023	-0.0014183	-0.0107735	0.0103197	-0.0147932	0.00204944	-0.0104926
NDAR_INVJR130GR8	210216_N05_0260_BHWFWMDSXY	42.57	41.37	1.28	7379.35	44.11	0.00183	3970858	166425	302771	166353	301197	25791	118971	0	3676390	1853082	1.98	3044307	1889405	1.61	96.7963	97.6631	90	150.5	502.25	13236	5419	6928	53	836	75	Female	XX	White	Not Hispanic or Latino	EUR	0.00379421	-0.00480218	-0.00210287	-0.000456162	-0.00202768	-9.40095e-05	-0.00230905	-0.00160784	0.0101614	0.00422134	-0.00775928	-0.00454134	0.0035181	0.0109602	0.00172454	-0.00606398	0.00473654	0.00665153	0.00276685	0.00860885	0.0110623	0.00664806	0.00435764	0.0115223	0.00692224	-0.00628768	0.0116899	-0.00304411	0.00162853	0.00922581	0.00381856	-0.00330884
NDAR_INVJR307DXM	211007_N04_0396_BHLYMGDSX2	37.12	37.45	1.41	7919.07	38.36	0.00965	4030259	165999	308579	165691	307527	26476	123639	0	3717927	1875248	1.98	3112370	1892410	1.64	96.7974	97.6579	89.62	150.5	511.5	12732	5243	6619	45	825	80	Female	XX	White	Not Hispanic or Latino	EUR	0.000719424	0.00766866	0.0103626	0.00234711	0.00394228	0.0398138	0.0109484	0.00198076	-0.0054412	0.00525096	0.0088233	0.00432751	0.0122353	0.00300477	0.00307295	0.0144004	-0.0194181	-0.0129981	-0.00880494	-4.04744e-05	0.00319764	-0.00633286	-0.0105588	-0.0144972	-0.000961941	0.00350593	-0.00891233	-0.0112093	-0.0150003	0.00814863	-0.0186874	-0.000250607
NDAR_INVJR312PB9	210216_N03_0267_BHWG7KDSXY	39.97	20.85	18.52	7102.2	42.25	0.00041	3947486	161922	291958	161595	292042	25230	85089	4148	3635051	1838146	1.98	2951766	1847148	1.6	97.5147	97.7749	90.77	150.5	475.5	13251	5294	7024	56	877	76	Male	XY	White	Not Hispanic or Latino	EUR	0.00353255	-0.00400201	-0.00115486	0.000341939	-0.00184532	0.00474499	-0.0216308	-0.000271058	0.0167026	-0.00632634	0.000795448	-0.0127493	-0.000279564	0.0104681	-0.0147019	0.012149	-0.00156974	-0.00170375	0.00497926	0.00752034	0.00387717	-0.0065901	0.00441481	0.00484412	0.000691348	-0.000746376	0.00995504	0.00398412	0.00754492	-0.00261233	-0.00271142	-0.00289352
NDAR_INVJR335WFX	210520_N07_0070_BH53LYDSX2	37.77	36.17	0.98	10549.1	39.24	0.00058	3958398	167128	301942	166238	300662	26038	126794	0	3661784	1842677	1.99	3043213	1877477	1.62	96.7268	97.5999	91.26	150.5	504	12874	5233	6858	46	737	81	Female	XX	White	Unknown	EUR	0.00409986	-0.00480781	-0.00205757	-0.00187317	-0.00306505	-0.00282724	0.0123829	0.00308697	0.0119673	-0.00485772	-0.00466084	-0.00713785	0.0183161	0.0119288	0.00502572	0.00730613	0.0048775	-0.00659355	-0.00101789	0.00227727	0.022969	0.00625247	-0.00166257	0.00895108	0.00251968	-0.012228	0.0150342	0.00065276	-0.0030487	-0.00402808	-0.0248162	0.00952347
NDAR_INVJR370XBM	210226_N02_0308_AHWHM2DSXY	36.47	35.71	1.43	8508.62	37.75	0.00223	3960092	169136	299629	168602	298731	25651	125011	0	3679296	1855288	1.98	3011842	1910244	1.58	96.7769	97.6431	90.02	150.5	520.8	12703	5268	6695	47	693	79	Female	XX	White	Not Hispanic or Latino	EUR	0.00395899	-0.00468277	-0.00314584	-0.00125159	0.000451939	-0.00282786	0.0014229	-0.000697476	-0.00363356	-0.00557678	0.00185429	-0.00572675	-0.00647083	-0.00295663	0.010743	0.0165247	-0.0114754	-0.00589613	0.00351439	0.0171453	0.00232666	-0.0174925	0.00448673	0.00169272	-0.00299094	-0.000860249	-0.00937376	-0.0196947	-0.016611	0.00386533	-0.00907463	0.00661236
NDAR_INVJR380LDA	210319_N01_0332_BHYHYMDSXY	41.07	41.08	1.75	6864.91	42.42	0.00362	4018349	169212	304563	168891	303908	26863	122139	0	3726332	1884171	1.98	3064018	1928129	1.59	97.0546	97.9155	89.17	150.5	580.75	13585	5493	7147	56	889	89	Female	XX	White	Not Hispanic or Latino	EUR	0.00141974	0.0179033	0.0219063	0.00147776	-0.0171189	-0.00481885	-0.00390263	-0.00248377	-0.00385829	0.0157268	-0.0145736	0.000659096	-0.00274144	-0.00831785	-0.00276245	0.00246411	-0.00390685	0.00380317	0.00670676	-0.000888391	-0.0117735	-0.0198574	0.0100155	-0.00663815	-0.00413615	-0.00587786	0.00376467	-0.0062768	-0.00162262	0.00362205	0.0123326	0.0103908
NDAR_INVJR430ZBR	211018_N04_0403_AHLWWFDSX2	40.15	38.48	1.35	9501.34	41.65	0.01213	3955670	167831	302511	167937	299767	25960	120068	0	3664952	1848558	1.98	3028194	1891849	1.6	96.7865	97.6532	90.88	150.5	481.75	13100	5344	6915	38	803	74	Female	XX	White	Not Hispanic or Latino	EUR	0.00361116	-0.00412501	-0.00264893	0.00123109	-0.00253392	-0.000448184	0.000519489	-0.00281559	0.013723	-0.00540179	0.00189513	0.000390631	0.0220406	0.0142779	0.0065716	-0.00871773	0.012774	0.00217853	0.00306665	-0.00204904	-0.000191583	0.00126489	-0.00512707	0.00312264	-0.00459576	-0.00172915	-0.00167079	-0.00370114	-0.0139063	-0.00562725	-0.00337745	0.0140947
NDAR_INVJR458AEF	210315_N06_0277_AHYK3TDSXY	33.97	33.95	1.26	6855.6	35.14	0.00042	3983439	168183	301816	167488	301183	25488	121881	0	3688974	1859659	1.98	3048875	1898977	1.61	96.7853	97.6481	90.02	150.5	543.5	12715	5243	6673	52	747	54	Female	XX	White	Not Hispanic or Latino	EUR	0.00355099	-0.00408965	-0.00383406	-0.00131735	-0.000328072	-0.00255774	-0.000335212	-0.00303494	-0.0158551	-0.0031609	0.000653646	0.00789621	-0.0129543	0.00667905	0.0106557	0.00125864	0.00476491	0.00660485	0.00145614	0.00736706	0.00323274	0.00704683	0.00159706	0.00321215	-0.00218216	-0.00708321	0.00179571	-0.0165653	-0.00345863	-0.0180312	-0.0131344	0.0170145
NDAR_INVJR468JMW	210329_N07_0042_BH2LMHDSX2	36.85	19.14	16.24	7936.48	38.95	0.01172	3945288	162371	289675	161883	289658	24834	90048	3270	3629814	1832148	1.98	2949845	1838797	1.6	97.4109	97.6658	90.75	150.5	520.2	12554	5225	6536	46	747	77	Male	XY	White	Not Hispanic or Latino	EUR	0.00373569	-0.00355851	-0.00404874	-0.000857896	0.00557571	-0.00406923	-0.00479826	0.000330801	-0.00450452	-0.00349047	-0.00726848	0.00723993	-0.00415596	-0.0161813	0.00706306	0.000991049	0.0048412	0.00249668	-0.000324808	-0.0150036	0.0126744	0.000402613	0.0100053	0.0131508	0.00246627	-0.00509074	0.00359292	-0.0124094	-0.00448211	0.00114128	-0.00655974	0.0064156
NDAR_INVJR486UF2	210603_N07_0079_AH5KG2DSX2	38.02	37.45	1.3	17752.1	39.31	0.00037	3984193	167614	304100	166896	303140	26130	123260	0	3687465	1861035	1.98	3055654	1896755	1.61	96.8713	97.735	90.91	150.5	519.4	13171	5268	7026	53	824	80	Female	XX	Unknown	Unknown	EUR	0.00357942	-0.00268644	-0.00209614	5.88703e-05	-0.00691094	0.00136814	-0.00558293	-0.00293462	-0.000481605	-0.00420423	-0.00598015	-0.00736084	-0.000720658	-0.00191236	-0.00496224	0.00599921	-0.00448161	0.000327712	-0.00262139	-0.00735769	-0.0105607	-0.00745474	0.0106024	0.000734267	0.00700107	-0.000102689	0.00907995	-0.00288476	-0.00697903	0.00376442	0.00970151	-0.00591491
NDAR_INVJR490KNE	210902_N05_0371_BHJHCTDSX2	55.36	54.67	2.07	11373.6	57.36	0.00427	3977274	167328	303653	167820	301147	26377	122230	0	3684643	1859851	1.98	3043626	1900479	1.6	96.9442	97.8115	90.22	150.5	465.75	14349	5800	7477	40	1032	75	Female	XX	White	Not Hispanic or Latino	EUR	0.00370275	-0.00200017	-0.00172068	4.27372e-05	-0.00990344	0.00386905	-0.0180605	0.00610846	-0.0148844	-0.0253741	0.00116175	-0.00944725	0.00297289	-0.00559202	0.0127964	-0.00856815	0.000901948	-0.00900393	-0.0131545	-0.00976922	-0.00853999	-0.00964028	-0.0107636	-0.0175077	-0.00446926	0.00590159	-0.00345965	0.0234137	0.0058953	0.00269181	-0.00233463	0.0115607
NDAR_INVJR547JEB	210527_N04_0325_BH5252DSX2	38.24	20.09	17.55	9202.69	40.4	0.0064	3995548	159665	298131	159241	297050	26040	89851	4203	3661138	1850948	1.98	3015948	1833273	1.65	97.4878	97.7481	91.39	150.49	491.2	12714	5204	6690	51	769	87	Male	XY	White	Not Hispanic or Latino	EUR	0.000468917	0.0179846	0.0222989	-0.0015371	0.00238252	-0.00527185	-0.0112287	0.000180354	0.0128786	0.00645506	-0.0168714	0.000351046	0.00641415	-0.0261502	0.00840045	0.00805165	0.00438639	-0.00722049	-0.00323005	-0.00689149	0.00453784	-0.00703648	-0.0131595	0.00174849	0.00721113	0.0043113	-0.00845329	-0.0100436	-0.00328505	-0.0026585	-0.0128231	0.00626678
NDAR_INVJR636FUF	210527_N01_0377_AH55LFDSX2	31.07	16.16	14.19	5188.1	32.8	0.00999	3973524	159484	295230	158280	296122	25293	87911	2531	3631199	1827985	1.99	3024471	1801536	1.68	97.4381	97.6897	90.6	150.5	592.25	12366	4982	6564	56	764	48	Male	XY	White	Not Hispanic or Latino	EUR	0.00264227	0.00197172	0.00407781	0.000399834	-0.00100379	0.0137776	0.0100401	-0.00884139	-0.0221883	0.0137615	0.00450866	0.0217073	-0.00212057	0.00499042	0.000926392	0.00257553	-0.00574942	0.000994508	0.000976468	-0.00241816	-0.0169217	-0.00321975	0.0144329	-0.00224003	-0.00736907	-0.011847	0.0140659	0.0174323	0.00932668	-0.00316746	-0.0240137	-0.00367421
NDAR_INVJR642KU1	201214_N06_0233_AHM5NYDSXY	34.19	33.61	1.57	21315	35.25	0.02218	3972360	186535	283713	186859	281662	24661	123261	0	3781529	1909139	1.98	2846342	2089709	1.36	96.8401	97.7111	89.98	148.6	445.75	12535	5241	6524	38	732	28	Female	XX	Asian	Not Hispanic or Latino	EAS	-0.0103742	0.0714744	-0.0644313	-0.0818839	0.0133073	0.00708959	-0.0141132	-0.00995396	0.00684961	-0.0100951	0.00810581	0.00346403	-0.00445759	-0.00736582	0.00114464	0.00305576	0.0193902	0.00140939	-0.00235393	-0.0093604	0.00703609	-0.0190016	0.00237006	0.00208499	-0.00586127	0.00297245	-0.00277752	0.0158478	0.00937448	0.00984211	-0.00185096	0.0051852
NDAR_INVJR754WV1	211018_N06_0401_AHLY3MDSX2	39.87	21.04	18.02	26286.3	42.04	0.00043	3956923	162061	293357	161929	291599	25213	87474	3028	3643538	1840409	1.98	2959081	1849094	1.6	97.5445	97.8005	90.93	150.5	493	13361	5396	7016	49	900	69	Male	XY	Unknown	Unknown	EUR	0.00373101	-0.00310741	-0.00446669	-0.00165348	-0.00924768	-0.000682961	-0.0198951	0.0404413	-0.0136414	-0.00531618	-0.0160868	-0.0155853	0.0138905	-0.00265936	0.00632817	-0.00711772	-0.00272339	-0.00618734	0.00554308	0.00560192	-0.0106249	-0.00158076	-0.00750922	-0.00335111	-0.00433008	-0.0029965	-0.007594	0.00135333	0.00736309	-0.016265	-0.00592148	0.00844831
NDAR_INVJR775KV3	210301_N01_0323_AHWH5JDSXY	40.43	20.83	17.37	11393.8	42.78	0.00065	3943385	161279	293678	160156	292496	25124	88698	2449	3630172	1826114	1.99	2960960	1832341	1.62	97.4035	97.653	90.3	150.5	537.75	13149	5416	6869	53	811	44	Male	XY	White	Not Hispanic or Latino	EUR	0.0032042	5.98492e-05	0.00116554	-0.00216123	-0.00515467	0.00497188	-0.000312763	0.0258132	-0.0120283	-0.00506908	-0.00207327	-0.003855	-0.00499079	-0.00957433	0.0107957	-0.00893923	0.00125869	0.0127538	0.0138272	0.00465384	0.00355091	-0.00323177	0.00619338	-0.00258	-0.018079	-0.00417257	0.00386753	0.0163264	-0.0010159	0.0122145	-0.00688872	0.00702141
NDAR_INVJR791GVH	211007_N04_0396_BHLYMGDSX2	34.25	33.97	1.33	5384.99	35.48	0.019	3950541	168608	295624	167277	296819	25156	120345	0	3662626	1844827	1.99	3013493	1890803	1.59	96.6382	97.5074	89.85	150.5	511.75	12040	5023	6277	50	690	87	Female	XX	White	Not Hispanic or Latino	EUR	0.00379223	-0.00368032	-0.00178788	-0.00210465	0.0138883	-0.000127622	0.00197153	0.0141971	-0.0195098	0.00744627	-0.00577313	-0.00551629	0.0059945	-0.00105653	-0.0205561	-0.0108076	-0.00277292	0.00056383	0.00660538	-0.00572047	-0.00457348	-0.00930827	0.006956	-0.00662674	0.00183976	0.0158036	-0.00140588	-0.00806549	-0.0079486	0.00635567	0.00141192	0.00107332
NDAR_INVJR825HK0	210315_N06_0277_AHYK3TDSXY	37.34	18.96	15.81	8049.6	39.55	0.00042	3949638	160839	292864	161051	291805	24690	86681	3247	3629807	1831427	1.98	2967989	1831451	1.62	97.3848	97.6406	90.38	150.5	530.75	12913	5246	6853	45	769	45	Male	XY	White	Not reported	EUR	0.00352163	-0.00402735	-0.00380314	-0.00331138	-0.000939055	-0.0107415	-0.000411804	0.0256306	0.00248646	-0.0137768	0.0124794	0.0102726	0.0102227	0.0114108	0.00227833	0.00391312	0.00802443	0.00265453	-0.000879656	-0.00601717	-0.0105757	0.00551327	-0.00305011	-0.00076373	0.00589056	-0.00644242	0.00243504	0.0159084	0.00272073	-0.00284169	0.00429303	0.0150452
NDAR_INVJR902NN7	210924_N05_0379_BHLK3TDSX2	41.23	40.85	1.27	8378.51	42.67	0.0014	3966144	168291	300944	168165	299192	25864	123380	0	3683156	1857736	1.98	3019696	1909182	1.58	96.8093	97.6698	88.7	150.5	495.75	13184	5384	6896	48	856	73	Female	XX	White	Not Hispanic or Latino	EUR	0.00401489	-0.00488297	-0.000981621	0.000202916	0.000702097	0.00481799	-0.00579558	-0.00948979	-0.0044676	0.00723628	0.00650235	0.0184165	0.0178604	-0.0142299	-0.0048484	-0.00419678	0.00201731	0.00601677	-0.00663697	-0.0196979	0.00435658	0.00348642	0.00566484	0.00660622	3.07309e-05	-0.0116611	0.00495514	0.00492011	-0.00569755	-0.00857467	-0.0110563	0.0149912
NDAR_INVJR911DTN	210924_N06_0387_BHLJLLDSX2	42.3	21.58	18.23	7822.34	44.79	0.00051	3963512	161323	294562	159999	294341	25462	89177	2595	3639426	1837652	1.98	2982369	1832861	1.63	97.5254	97.7745	90.41	150.5	562.5	13489	5439	7133	58	859	0	Male	XY	White	Unknown	EUR	0.00378586	-0.00510025	-0.00393392	-0.00141	-0.0095956	-0.00252995	-0.00036211	-0.0023199	-0.0014443	-0.00383043	-0.00244526	-0.0015517	-0.00521249	-0.00500292	0.00262022	-0.020954	-0.00940265	-0.00192055	-0.00453465	-0.00923732	0.00861153	-0.00349856	-0.0194957	-0.00480003	0.00305515	-0.00116867	-0.00637417	-0.0116827	0.0212044	0.0169583	-0.00498038	0.00592468
NDAR_INVJR945VGM	210412_N03_0287_AH37HFDSX2	36.18	35.39	0.98	5773.54	37.5	0.004	4010737	166915	307104	166073	305743	26529	120271	0	3698628	1861017	1.99	3103392	1879952	1.65	96.6418	97.5037	89.86	150.5	547	12745	5276	6718	51	700	85	Female	XX	White	Not Hispanic or Latino	EUR	0.000943071	0.0187576	0.0224365	2.04853e-05	0.00287516	-0.0135836	0.00625673	-0.00130216	0.000410459	0.0064816	0.000308873	0.00600332	0.0103256	0.0070543	0.00763311	0.00174399	-0.00797731	-0.00879595	-0.00274452	-0.00334198	-0.0165008	0.000255856	0.0062804	-0.00562506	0.00354601	-0.00487492	0.00577794	0.00611934	-0.014444	0.00865363	0.00138322	-0.00149316
NDAR_INVJR950LUH	211012_N06_0397_BHLYH5DSX2	34.48	32.66	0.8	20357.2	35.74	0.01365	3965376	166891	300759	166492	301140	25676	122524	0	3666471	1846254	1.99	3047729	1878844	1.62	96.6405	97.5113	90.72	150.5	425.25	11971	4946	6292	32	701	35	Female	XX	White	Not Hispanic or Latino	EUR	0.00278654	0.00134158	0.00440531	-7.28463e-05	0.0140199	0.0177796	0.0130389	0.00263302	0.0116924	-0.0151062	-0.0119339	-0.0125446	0.00819455	-0.00515312	0.00414676	0.000315344	0.0166373	-0.00582912	-0.0162317	-0.0102057	-0.00709844	0.0112653	-0.00141558	0.00205255	0.00191178	-0.0023769	0.0014212	-0.00670177	-0.00828893	-0.0134583	0.00707222	0.0168692
NDAR_INVJT016GWH	210226_N02_0309_BHWHYLDSXY	37.01	36.9	1.37	8858.42	38.29	0.002	3955551	168355	297480	167924	297928	25039	121033	0	3671850	1850445	1.98	3011350	1901160	1.58	96.698	97.5645	89.41	150.5	505.75	12177	5034	6355	50	738	81	Female	XX	White	Not Hispanic or Latino	EUR	0.00376077	-0.00493421	-0.00318057	-0.000571971	0.0149306	-0.00356601	-0.00395226	-0.00382471	-0.00689503	0.00252936	0.003974	0.004027	0.0101173	0.0128719	-0.000859182	0.00507489	-0.00224635	-0.00953195	-0.00351779	0.00634135	-0.0185453	-0.00100138	0.0114528	-0.000973919	0.00056988	-0.00898047	-0.00563589	-5.37368e-05	0.00740346	0.00394224	0.0216292	-0.0118911
NDAR_INVJT026UGC	211007_N05_0388_AHLVKLDSX2	39.83	20.51	17.5	5828.07	42.19	0.00242	3976752	161681	294338	161396	293374	25410	90473	4330	3651088	1842662	1.98	2988117	1837933	1.63	97.5789	97.8329	89.91	150.5	605.75	13563	5445	7144	63	911	0	Male	XY	White	Unknown	EUR	0.00355371	-0.00358979	-0.00328347	-0.000169183	-0.0200105	0.00209162	0.00278811	0.00497703	0.00902695	0.0129096	-0.000703773	0.00353336	-0.00975535	0.00596122	-0.00153905	-0.00494166	-0.00857238	-0.00525331	-0.0125968	-0.0196143	0.00929918	0.00137308	-0.00779508	0.0142927	0.0108674	-0.00757865	-0.000209538	0.00804121	0.020471	0.00170097	0.00308495	-0.0027737
NDAR_INVJT035JNQ	211014_N05_0392_AHLWY5DSX2	42.25	22.77	17.61	19029.4	44.62	0.04537	4765271	151587	378096	148784	387859	38565	114755	4684	4193663	2106041	1.99	3929353	1831728	2.15	97.4196	97.6843	90.05	150.5	549.25	15481	6367	8188	63	863	79	Male	XY	Black or African-American	Not Hispanic or Latino	AFR	-0.0415223	-0.00743988	0.00286727	-0.00230088	-0.0106043	-0.002169	0.000265213	0.00417749	0.00320555	0.0161116	-0.00544304	0.0042521	0.00712915	-0.009439	-0.00174415	-0.000722686	-0.00648983	-0.00602291	-0.00511847	-0.00613542	0.000139658	0.0029367	-0.00388004	0.000880118	0.00330088	-0.0108556	-0.0024791	-0.00318227	0.0201471	-0.00171377	-0.00444032	0.00629258
NDAR_INVJT111GZA	210913_N06_0383_AHKHHMDSX2	37.14	19.02	16.11	9356.98	39.31	0.00086	3948749	160238	294151	159799	292742	25090	87414	3092	3624617	1827322	1.98	2976784	1821143	1.63	97.3948	97.6433	90.6	150.5	523	12887	5285	6711	64	827	69	Male	XY	White	Not Hispanic or Latino	EUR	0.00357171	-0.00525891	-0.00183575	-0.00190397	0.00746629	0.00185457	-0.00218661	-0.00759733	-0.00645934	-0.00460304	-0.00143257	-0.00154688	-0.00257147	-0.010033	-0.00175249	0.0143598	-0.0148123	0.0030797	-0.00434331	0.00126587	0.00105936	0.0104559	0.016723	-0.00819368	-0.0184777	-0.00129303	-0.00257596	-0.0150131	0.0139024	-0.00891978	0.000437548	-0.00333092
NDAR_INVJT214VNY	211012_N05_0390_AHLYKFDSX2	35.73	18.03	13.88	19695.7	37.83	0.00027	3931643	160746	290424	160058	289510	25028	91538	2574	3609533	1819154	1.98	2955538	1816012	1.63	97.3019	97.5598	90.39	150.5	509.75	11979	4952	6289	48	690	70	Male	XY	White	Unknown	EUR	0.00341162	-0.00227217	0.000575276	-0.00293681	0.0107336	0.000501191	0.0114322	0.00538103	-0.00436003	-0.00618909	-0.00208176	-0.00885871	0.00103317	-0.000930261	0.0145027	-0.00521589	0.0038987	-0.00736313	-0.00257982	-0.00585036	0.00387375	-0.0125196	0.0038982	-0.00732704	-0.000578613	0.00345026	0.00867083	-0.00218992	-0.00988006	0.00041813	-0.00769464	0.00682296
NDAR_INVJT246GKD	210924_N01_0445_AHLK3GDSX2	43.21	22.54	18.99	10916.9	45.71	0.00564	3959308	161743	293026	160700	293003	25552	89475	3161	3644870	1840522	1.98	2962271	1846570	1.6	97.4899	97.7404	90.35	150.5	525.25	13367	5415	7012	67	873	61	Male	XY	White	Not Hispanic or Latino	EUR	0.0038037	-0.00441666	-0.00360532	-0.00229557	-0.00483465	-0.00484192	-0.00655995	0.0176504	-0.0182522	-0.00961762	-0.00163709	-0.000302871	-0.00123471	-0.00696357	0.00784068	-0.0174077	0.00527529	-0.000973573	0.00884356	0.00491596	0.000118334	-0.0192307	-0.00299427	-0.0103085	0.000742041	0.000778759	0.0041352	0.00669262	0.00898597	0.0044151	-0.00951216	0.000984964
NDAR_INVJT334JKB	210331_N07_0044_AH2LTLDSX2	32.66	16.86	14.21	7609.24	34.56	0.00055	3981027	160587	295258	158982	296775	25139	87969	4402	3642007	1835146	1.98	3019685	1813654	1.66	97.3164	97.5853	90.87	150.5	474.25	12303	5032	6511	36	724	60	Male	XY	White	Unknown	EUR	0.00241731	0.00208392	0.00375375	-0.00146121	0.00135774	0.0129863	0.00866807	0.0241797	-0.0174254	-0.00152154	0.0024168	0.002021	-0.0131216	-0.000136933	-0.0105302	0.0120798	0.0161794	-0.00508676	0.0148871	0.00733358	0.0264592	0.0133104	-0.0146093	0.00333657	-0.00805226	0.00120193	-0.0143885	0.0132053	0.00422155	-0.00677734	0.00878279	-0.000687625
NDAR_INVJT390VKA	211014_N04_0401_BHLYCJDSX2	38.17	19.58	16.13	22341.1	40.35	0.00045	3955579	163655	290501	162834	290182	24917	88605	4170	3647701	1838449	1.98	2947712	1855132	1.59	97.3871	97.6448	90.2	150.5	503.25	12709	5257	6607	52	793	NA	NA	XY	NA	NA	EUR	0.00318264	-0.00184548	-0.00263436	-0.00176446	0.00657446	0.000862565	-0.00695975	0.0324451	-0.0167747	-0.0108739	0.00379275	0.00125181	0.0215045	0.00906228	0.00370217	-0.00261353	-0.00492034	0.00244899	0.0021819	-0.00728198	-0.005771	-0.00122902	-0.00407502	0.00503502	-0.000408314	0.00177903	-0.00277877	0.0025364	0.00400133	0.00387251	0.00914038	0.00810731
NDAR_INVJT465YMV	210601_N06_0325_AH5JHMDSX2	40.83	40.41	1.41	8005.21	42.25	0.00229	3943817	167795	299836	167719	299326	25508	124585	0	3660494	1847037	1.98	3006985	1897350	1.58	96.8336	97.6987	91.31	150.5	501.25	13216	5373	6934	50	859	79	Female	XX	White	Not Hispanic or Latino	EUR	0.00388714	-0.00593716	-0.00461589	-0.00158598	-0.00456152	-0.00337126	-0.0101821	-0.00415325	-0.0179474	-0.00642029	1.38571e-05	-0.0069008	-0.00852483	0.00771573	-0.002463	-0.00290655	0.00040509	0.00354014	-0.00440247	-0.0069059	-0.00190989	-0.00595248	-0.000157041	0.0085182	0.0043379	-0.00228317	0.00339598	0.00826548	-0.0068683	-0.0136265	0.00845254	0.0122729
NDAR_INVJT496VT6	210331_N02_0326_BH2LMNDSX2	36.45	36.83	1.55	11131.3	37.63	0.00429	3962663	168851	299264	167846	297602	25554	125904	0	3673074	1859734	1.98	3017256	1904893	1.58	96.9159	97.7869	92.35	150.5	444	12699	5207	6629	43	820	81	Female	XX	White	Not Hispanic or Latino	EUR	0.00396663	-0.0047005	-0.00362437	0.00047576	-0.0107106	0.00202255	-0.0100472	-0.00280512	-0.00107745	-0.00169906	0.0020321	0.000970345	0.0246924	0.00930888	-0.022419	0.011667	0.0385477	0.00135631	0.00827312	-0.00307917	-0.00452152	-0.00927883	-0.0147122	0.00504434	0.00388256	0.00353917	-0.00219868	-0.00360936	-0.00990798	0.00134167	0.0166438	0.00672344
NDAR_INVJT569DCN	210920_N02_0408_BHKK5FDSX2	31.98	31.03	0.9	5909.18	33.14	0.00112	3977681	168984	300105	167707	300883	25494	122371	0	3682358	1851760	1.99	3049857	1891202	1.61	96.7207	97.5862	89.9	150.5	576.5	12274	5072	6452	46	704	75	Female	XX	White	Not Hispanic or Latino	EUR	0.00374078	-0.00413411	-0.00259671	-0.00220661	0.00427304	-0.0058965	0.0146338	-0.00243957	0.0100753	0.000725449	0.0146467	0.0125968	-0.00139064	0.0143654	0.00345017	-0.0019962	0.00734119	-0.00441105	-0.000624444	-0.00118064	0.000705192	-0.00161955	-0.00250119	-0.00632983	0.0064053	-7.54489e-05	-0.00371701	0.00943034	0.00757585	0.00599422	-0.00710211	0.00395651
NDAR_INVJT607XUG	210902_N04_0381_BHJGW3DSX2	40.71	40.04	1.18	29514.3	42.07	0.00056	3986008	166036	304118	165603	304028	26301	123729	0	3679565	1854551	1.98	3074585	1877806	1.64	96.7858	97.6564	89.2	150.5	515.75	12889	5237	6776	49	827	32	Female	XX	White	Unknown	EUR	0.0023323	0.000899025	0.00407894	0.000230685	0.00969112	0.0208059	0.00137798	0.00186826	-0.00943799	-0.00856914	0.0151457	0.00844972	0.0118419	-0.00116288	0.00314969	-0.00649647	-0.0083411	-0.00353344	0.000517347	0.00724817	0.00710051	-0.00278484	-0.0162861	0.00221314	0.00819557	0.000556878	-0.00415029	0.00713004	0.00287556	0.0159863	0.0179315	-0.00635462
NDAR_INVJT688JHP	210601_N03_0318_AH5JHCDSX2	38.93	38.18	1.48	15791.8	40.27	0.01369	3974098	166274	304234	165865	303525	26054	124081	0	3667858	1849286	1.98	3066998	1873365	1.64	96.8833	97.7529	89.98	150.5	500.6	12757	5243	6697	59	758	73	Female	XX	White	Not Hispanic or Latino	EUR	0.00379015	-0.00296218	-0.000795579	0.000274872	6.47179e-05	0.010999	-0.00946498	0.00126067	-0.0036927	0.00985475	-0.00929242	-0.00300673	-0.00247905	-0.004971	0.00122523	-0.00950844	0.00191186	-0.000400795	-0.00406101	0.00353468	0.00451765	-0.00499581	0.00703594	-0.00685642	-0.0175631	-0.0119445	0.00740064	-0.005433	0.00582636	0.00570753	-0.0155419	0.0127496
NDAR_INVJT741PLA	201214_N06_0233_AHM5NYDSXY	37.74	19.86	18.17	9932.08	39.78	0.00041	3995045	158015	300481	157112	299759	26115	87568	4678	3644029	1841203	1.98	3048900	1803388	1.69	97.5352	97.8043	90.69	149.06	447.2	13129	5392	6827	44	866	70	Male	XY	White	Hispanic or Latino	EUR	0.00114114	0.00295335	0.00178403	0.00597989	-0.000291815	0.0266377	-0.0119247	-0.00177253	0.017139	-0.0149977	-0.00225026	-0.0112304	-0.00407234	0.00733734	-0.00132573	-0.0107132	0.0201023	0.00452961	0.0120555	-0.00326041	-0.0138175	-0.00718125	-0.000550486	0.00609212	-0.00811698	-0.0172833	-0.015508	-0.0140405	0.00559142	-0.00732887	-0.015618	0.0239154
NDAR_INVJT773FBE	210506_N02_0353_BH3MKKDSX2	43.35	22.55	18.52	9346.97	45.88	0.00617	3946604	160301	293418	160194	292140	25326	90879	4721	3623440	1829190	1.98	2965585	1824742	1.63	97.5254	97.7839	89.58	150.5	508.75	13234	5349	6970	46	869	56	Male	XY	White	Not Hispanic or Latino	EUR	0.00381169	-0.00447218	-0.000702825	0.000793444	-0.00487022	0.00451786	-0.00601813	-0.00198738	-0.00179382	-0.00769567	0.000852203	-0.0111539	-0.00456057	0.0103411	-0.00927274	0.000392051	-0.00226453	0.0012258	-0.00584208	-0.00974135	0.0222143	0.0110687	0.0100125	0.00939704	0.00014572	-0.00352429	-0.00220974	0.0103675	0.0066965	-0.0154001	-0.00309776	-0.0176354
NDAR_INVJT808WBL	201214_N03_0239_BHM5NGDSXY	40.16	40.74	1.66	7615.92	41.48	4e-05	3969103	167848	301352	168122	299265	25924	121919	0	3680694	1859000	1.98	3027359	1904573	1.59	96.963	97.836	91.1	148.51	443.25	12752	5226	6668	42	816	69	Female	XX	White	Not Hispanic or Latino	EUR	0.00369945	-0.00547	-0.00268219	8.54382e-05	0.00942681	0.0064419	-0.0214151	-0.00832188	-0.00240229	0.00638767	0.00266231	-0.00302642	0.00243806	-0.0214619	-0.00428426	-0.0122467	0.00855303	0.00915197	0.0215805	0.0113647	0.00686274	0.00473863	-0.00312864	-0.00751481	-0.0166739	-0.0100543	3.06632e-05	-0.0176338	-0.00426331	-0.0255008	-0.00207433	0.0171729
NDAR_INVJT872BWH	210603_N03_0321_AH5JHHDSX2	33.79	17.23	14.53	26828.1	35.66	0.00047	3950375	162896	288418	162442	288909	24770	90081	4274	3638286	1838914	1.98	2941288	1850043	1.59	97.3661	97.6303	90.15	150.5	541.5	12120	5023	6323	49	725	65	Male	XY	White	Unknown	EUR	0.00333462	-0.0034817	-0.00194926	-0.00122638	0.00346446	0.00195253	0.00689872	0.00287185	0.00478699	0.00612811	-0.00372631	0.00580092	-0.0093308	-0.0171437	0.00107938	0.00623627	-0.0070619	-0.0020693	-0.00237073	-0.00972702	0.0185322	-0.010572	-0.00462679	-0.0101238	0.00397439	0.000191469	0.00606954	-0.000148633	-0.0249769	-0.00875802	-0.00440545	-0.00355706
NDAR_INVJT929ADD	211007_N05_0387_BHLY5LDSX2	36.61	36.48	2.1	10953.8	37.76	0.04301	4822863	158412	391013	154750	402255	40118	180761	0	4272539	2145115	1.99	4064839	1904938	2.13	96.7706	97.6442	90.18	150.5	496.5	14725	6205	7629	68	823	79	Female	XX	Black or African-American	Not Hispanic or Latino	AFR	-0.0414771	-0.00627436	0.0028676	-4.51075e-06	0.00261087	-4.45696e-05	-0.00974198	0.000260203	-0.000259075	-0.000906559	0.00541086	0.00891142	-0.00353648	-0.0174709	-0.0106666	-0.00672574	-0.00826437	0.00759995	0.00982148	0.00152898	0.00353372	-0.00751336	0.00586244	0.00919241	0.00112645	0.00944597	0.00250677	0.00157733	0.0068784	-0.000685314	0.010102	0.0138818
NDAR_INVJT934NC7	211012_N05_0390_AHLYKFDSX2	38.86	19.42	15.64	15029	41.18	0.00034	3928485	160397	293384	158680	291832	25163	87597	4208	3610261	1812830	1.99	2962009	1811988	1.63	97.301	97.5666	90.51	150.5	510.25	12569	5143	6632	55	739	46	Male	XY	Unknown	Unknown	EUR	0.00377612	-0.00760713	-0.00542736	-0.0024725	0.00231673	-0.0124794	0.0126884	9.2683e-05	-0.00628473	-0.011216	-0.0122227	-0.0155389	0.00665769	0.00252979	-0.00491229	0.0013273	-0.00532865	-0.00902376	-0.0193523	-0.00904956	0.0106235	-0.0158685	0.0136138	-0.00202907	0.00828547	0.00321867	0.0123873	0.00347495	0.0073356	-0.0127766	0.0126999	-0.00137496
NDAR_INVJT971AKR	210216_N04_0263_BHWMMVDSXY	37.39	37.47	1.58	5849.46	38.6	0.00062	3992117	167162	304007	167065	302402	26194	121722	0	3689632	1863987	1.98	3065595	1893633	1.62	96.9357	97.8044	90.17	150.5	510.2	12936	5273	6794	47	822	86	Female	XX	White	Not Hispanic or Latino	EUR	0.00412448	-0.00574074	-0.00274392	0.00129426	-0.00748868	0.00224302	-0.0151658	-0.0182196	-0.0170365	-0.0103522	-0.00291891	-0.00177508	-0.0136773	0.0129735	0.0109905	-0.00689205	0.0110378	0.00258706	-0.00407883	-0.00671705	0.00218037	0.00334486	-0.00600414	0.00118646	0.00795947	0.00832991	-0.0104594	0.0128016	-0.0102392	-0.00437861	0.0115881	-0.0257608
NDAR_INVJU161CD0	210524_N08_0016_BH555JDSX2	38.44	37.56	1.27	6031	39.84	0.0005	4004549	166816	306134	167039	304517	26459	124238	0	3700506	1864268	1.98	3083723	1892081	1.63	96.8657	97.7267	91	150.5	588.5	13272	5402	7020	49	801	73	Female	XX	White	Not Hispanic or Latino	EUR	0.00391006	-0.00523845	-0.00169598	0.000766294	-0.0170027	-0.00841805	0.0100281	-0.00789981	-0.0192488	-0.00335702	-0.000180366	0.00162174	-0.00919933	0.0100939	0.00752448	0.00588169	-0.00672247	0.000650124	-0.0047301	-0.00641096	-0.0164288	0.0361111	0.00536925	-0.0250341	-0.0254409	0.012655	0.00653305	-0.025187	-0.0275942	0.000882421	-0.0115205	0.0147634
NDAR_INVJU298XXJ	211007_N05_0387_BHLY5LDSX2	40.83	21.5	18.2	7626.93	43.21	0.00294	3956946	158794	295506	158682	296166	25811	88686	4761	3625435	1828011	1.98	2994633	1812063	1.65	97.4295	97.6968	89.59	150.5	513.75	13057	5336	6838	59	824	64	Male	XY	White	Not Hispanic or Latino	EUR	0.00247172	0.00702312	0.00851616	-0.000127183	0.00154824	-0.00418906	-0.00460897	0.0067345	0.0137345	0.00667975	-0.0064779	-0.00730327	0.00258061	0.0111531	-0.00170612	-0.00650256	-0.0123188	0.00102012	-0.00658932	-0.00708298	-0.00235344	-0.000250991	0.0147018	0.000698213	-0.00364117	-0.00559273	0.00876833	0.00144912	0.0125662	-0.000946258	-0.00548631	0.00265103
NDAR_INVJU392KR1	210315_N01_0330_AHYJ3VDSXY	37.96	19.74	16.85	8047.65	40.14	0.0055	3934735	161804	292171	161133	291111	24889	88045	2426	3626378	1830493	1.98	2940436	1843204	1.6	97.4981	97.7555	91.7	150.5	506.25	13453	5389	7152	64	848	80	Male	XY	White	Not Hispanic or Latino	EUR	0.00408776	-0.0056826	-0.00360603	0.00164019	-0.0104105	-0.00248533	-0.00376842	-0.00800717	0.0148801	0.000412608	-0.00491043	0.000394719	-0.00674986	0.000821358	0.00456725	-0.00612628	0.0152777	0.00758649	0.00476918	-0.00263071	-0.0193788	0.0103042	-0.0102452	0.0280879	0.0163515	-0.00110156	-0.0226788	-0.00167877	0.00660029	0.0101769	0.0049537	-0.00976884
NDAR_INVJU438ZC5	210311_N02_0316_AHYKGHDSXY	39.43	39.08	1.14	6318.51	40.87	0.00056	3952521	169242	300232	168188	298677	25201	121078	0	3667387	1845701	1.99	3018184	1896217	1.59	96.8102	97.6734	90.78	150.5	548	13334	5387	7088	56	803	89	Female	XX	White	Not Hispanic or Latino	EUR	0.00408576	-0.00361187	-3.27577e-05	-0.000558186	-0.0068571	-0.000573982	0.001734	-0.000985552	-0.0022017	-0.00260605	-0.000432362	-0.00340548	-0.00327827	-0.00104968	0.00608873	0.00118093	-0.00245664	0.0060407	-0.00407045	-0.0172983	0.00402579	0.00654016	0.0200282	-0.00589229	-0.0170191	0.00582045	0.00926925	0.0136843	0.00929722	-0.00989491	0.0116989	-0.007173
NDAR_INVJU461NYQ	210510_N06_0313_BH3MW7DSX2	37.48	19.79	17.24	7691.99	39.61	0.0139	4669160	156394	362300	153147	372418	36349	111521	4748	4139850	2079294	1.99	3786361	1856722	2.04	97.3581	97.6133	90.56	150.5	491.8	14282	5994	7393	59	836	72	Male	XY	Not reported	Hispanic or Latino	UNKNOWN	-0.0387988	0.00717061	-0.0126669	0.0225922	0.00458832	-0.00393784	-0.00540987	0.000533095	-0.00206053	0.000378913	-0.00451173	-0.000154086	0.00163224	0.00376728	-0.00207645	0.00200159	-0.00860193	-0.00797256	-0.00197492	-0.0048937	-0.00877177	-0.00122801	-0.00134391	-0.00460229	-0.00106211	-0.00164028	-0.00515298	0.000948052	-0.0111276	-0.000181045	-0.00147294	-0.00365602
NDAR_INVJU530JZU	210301_N02_0311_BHWGNWDSXY	35.83	18.89	15.98	11515.4	37.84	0.00284	3949214	160657	292974	159894	292822	24860	88874	2552	3619690	1827329	1.98	2980907	1816476	1.64	97.5103	97.7657	90.84	150.5	548.75	12751	5178	6706	51	816	61	Male	XY	White	Unknown	EUR	0.00281447	0.00276131	0.00505248	-0.000317484	-0.00393362	-0.00149104	-0.000294882	-0.00139559	-0.00642909	-0.000959811	1.58689e-05	0.00783949	-0.0184096	0.00300513	0.0054286	-3.6812e-05	0.00332231	-0.00390818	-0.00385554	-0.00855335	0.00196056	0.0144431	0.00170322	-0.00855007	-0.0115407	-0.00284086	0.00371368	-0.0177002	0.0125404	-0.00150393	0.0155026	-0.0137415
NDAR_INVJU534TFG	210524_N05_0313_AH53FYDSX2	38.49	20.22	17.07	6927.26	40.68	0.00299	3980606	161461	295047	161339	294881	25462	90274	2928	3659045	1842641	1.99	2991671	1841824	1.62	97.4681	97.7227	89.46	150.5	519.6	12779	5286	6650	53	790	76	Male	XY	White	Not Hispanic or Latino	EUR	0.000858605	0.019054	0.0232602	-0.000390602	0.00137835	-0.0052282	-0.00885389	-0.00356003	-0.0131375	-0.00562877	-0.00667882	-0.00204252	-0.00529473	0.00228339	-0.0119098	-0.0154742	-0.00224227	-0.00203934	-0.00176695	-0.0166158	0.00368545	-0.00257884	-0.00818795	0.00773885	0.00654376	0.00377447	-0.012482	0.00514594	-0.00243164	-0.0195473	0.00341752	0.011996
NDAR_INVJU673JWB	211007_N06_0395_BHLY2VDSX2	40.29	38.43	0.91	15234.6	41.79	0.00035	3962321	167759	301346	166859	300687	25788	124971	0	3669670	1847617	1.99	3037267	1887824	1.61	96.7122	97.5799	90.3	150.5	471	12919	5313	6801	44	761	73	Female	XX	White	Not Hispanic or Latino	EUR	0.0036831	-0.00519503	-0.00287866	-0.00302137	0.00437134	-0.012621	0.00470995	0.00424806	0.0107923	-0.00552647	-0.00460987	-0.0166683	0.00998765	-0.0121743	-0.00544262	-0.00320954	-0.00772308	0.00084481	0.00367402	-0.00537298	0.00929898	0.0196614	-0.00151751	-0.00496789	-0.00496368	-0.00255473	0.00249662	-0.0121226	-0.00208415	0.000152383	-0.00808469	-0.00713269
NDAR_INVJU691KM3	210924_N04_0388_AHLJGCDSX2	34.97	33.87	1.06	7709.7	36.3	0.00735	3953601	168609	297957	168332	298424	25215	121196	0	3669999	1846724	1.99	3014282	1898103	1.59	96.6257	97.4872	89.56	150.5	555	12592	5173	6632	40	747	71	Female	XX	Not reported	Not reported	EUR	0.00368923	-0.00403853	-0.00302445	-0.00231856	0.00737654	-0.00521674	0.0119081	0.00179122	0.0106995	-0.00888132	0.0162187	0.00711623	-0.0171843	-0.00371737	-0.00761666	0.00908423	-0.00534098	0.0037605	-0.00161626	-0.000763279	0.00555313	-0.0131278	0.00425408	0.00224843	0.0126654	0.00781339	0.00374856	0.00151093	0.00211144	-0.0095003	-0.00381611	-0.003394
NDAR_INVJU749MF0	210607_N06_0328_BH5WG2DSX2	32.66	17.09	14.72	16740.6	34.46	0.00062	4009613	162395	294131	162354	295129	25227	94284	3459	3682083	1855204	1.98	3009032	1850362	1.63	97.4458	97.7073	90.05	150.48	519.5	12207	5079	6330	43	755	75	Male	XY	White	Not Hispanic or Latino	EUR	0.000774157	0.0202164	0.0261684	-0.000335048	0.0121681	-0.0132468	-0.00916726	-0.000132289	0.00873765	0.0103405	0.00460138	0.0125147	0.00470305	0.0193143	0.00497725	-0.00190908	0.00658664	0.00321434	0.00585095	-0.00305825	0.00021553	0.0115294	0.00512978	0.00153955	-0.0118319	0.00622995	-0.00470443	2.54334e-05	-0.00256397	0.0102364	0.00598764	-0.00485193
NDAR_INVJU765LH0	210301_N05_0266_BHWHYMDSXY	36.52	18.4	14.14	14176.7	38.74	0.01509	3947304	161040	290822	159564	292369	24516	87048	2653	3623974	1818890	1.99	2979007	1814243	1.64	97.1941	97.4406	89.74	150.5	532.75	11935	5025	6222	41	647	46	Male	XY	White	Not Hispanic or Latino	EUR	0.00335946	-0.00421923	-0.00247876	-0.00265797	0.0182964	-0.00824869	0.0191364	-0.00161073	0.00304269	0.00555541	0.00376358	0.0159061	0.0100436	-0.00144552	0.00668832	-0.0105908	0.00351369	0.00250561	-0.000739279	-0.0117825	0.00145702	0.00445008	-0.00905081	-0.0135998	0.00245432	-0.00199988	-0.00317243	0.000476332	0.00431737	0.011315	0.0101138	0.00172246
NDAR_INVJU784RCP	211012_N08_0081_AHLWVTDSX2	39.05	18.92	14.04	14429.4	41.49	0.00037	3907910	163191	287594	162777	286398	24510	88265	2658	3611834	1813254	1.99	2908174	1841338	1.58	97.2084	97.4609	89.84	150.5	524.5	12598	5114	6687	49	748	89	Male	XY	White	Not Hispanic or Latino	EUR	0.00409609	-0.0059032	-0.00392658	-0.000238843	0.000120329	-0.0116025	0.0176087	-0.0045607	-0.0136292	2.6102e-05	-0.0167728	-0.00899295	0.0144081	-0.00191172	0.0162955	-0.00303413	6.66732e-05	-0.0080812	-0.00119908	0.0046616	-0.00370469	-0.00900659	0.00340843	0.00127679	-0.00308193	-0.00109418	0.00124245	0.000439664	0.0024568	-0.00400841	-0.00566864	-0.00972534
NDAR_INVJU853ARK	210510_N03_0306_AH3NKKDSX2	36.5	18.98	16.64	8583.58	38.59	0.00281	3965616	159985	295932	159203	296280	25308	87220	4217	3635031	1831335	1.98	3000640	1817942	1.65	97.4991	97.7618	89.56	150.5	530.75	13052	5283	6886	56	827	59	Male	XY	White	Not Hispanic or Latino	EUR	0.00292756	0.00235485	0.00675185	0.00170217	-0.00613453	0.0226643	0.00580753	-0.00161501	-0.00255782	-0.00804091	0.016531	0.00841305	0.0082173	0.0039669	0.0117046	-0.00123673	-0.00443019	0.000223342	0.00348347	0.0109595	0.0150469	-0.00934243	0.000459218	0.00340359	0.00354718	-0.00785791	-0.00690837	-0.0145481	0.0123021	-0.00264663	-0.00603138	-0.0118111
NDAR_INVJU861HY7	210319_N05_0276_BHYGJJDSXY	41.93	21.58	17.91	7442.68	44.43	0.00392	3925241	161991	289774	161240	288963	25011	89430	2435	3620449	1824501	1.98	2927293	1841009	1.59	97.402	97.6557	89.12	150.5	479.25	13229	5412	6939	52	826	74	Male	XY	White	Not Hispanic or Latino	EUR	0.00406956	-0.00686199	-0.00630955	-0.00364498	0.00167821	-0.0127234	-0.00561624	0.000186052	-0.0160122	0.00432562	-0.0146364	-0.0148408	0.00714954	0.00715056	-0.00839217	-0.00363086	0.00102149	-0.00134789	-0.00433618	-0.0093959	0.00654368	0.00190527	0.00939818	-0.00970393	0.00401576	0.00450929	0.0188749	-0.0154949	-0.00145019	0.0145951	0.00436499	-0.0109263
NDAR_INVJU892JB3	210319_N05_0276_BHYGJJDSXY	34.05	31.95	0.93	7644.6	35.41	0.00373	3963197	168361	299267	166825	299796	25487	126718	0	3666447	1844052	1.99	3042448	1880733	1.62	96.5391	97.407	89.19	150.5	464	12269	5078	6429	42	720	79	Female	XX	White	Not Hispanic or Latino	EUR	0.00368753	-0.00439173	-0.00187395	-0.00178054	0.0161122	-0.0017491	0.0079921	-0.00186	-0.00315424	0.003454	0.00259956	-0.00202933	0.0135839	0.0148461	-0.0212775	0.00152185	0.0111232	-0.00281301	0.00357292	0.00396612	-0.00528093	-0.00359862	0.000946056	-0.000774871	0.0120013	0.00363509	-0.00571636	-0.00900203	-0.00436515	-0.0258403	0.00118012	-0.022204
NDAR_INVJU959XF2	210309_N05_0270_BHYHCJDSXY	39.8	20.78	17.96	7439.14	42.07	0.00035	3987992	162116	296630	161131	295987	25716	91189	3168	3668981	1853788	1.98	2987209	1856065	1.61	97.3957	97.6466	90.61	150.5	499	13242	5369	6958	61	854	63	Male	XY	White	Not Hispanic or Latino	EUR	0.0018084	0.00930869	0.0111276	0.0016061	-0.00128976	0.0427654	0.00689412	0.011733	0.00744972	-0.00320084	0.00194042	-0.0143505	0.000692795	0.00745009	-0.0128669	0.0135546	-0.0101225	-0.0173519	0.00353589	0.0117912	0.0117469	0.00428462	-0.0111643	0.00534664	0.0150288	0.00700992	-0.00187109	0.00390516	0.00255634	0.0337735	-0.0138391	-0.0190061
NDAR_INVJU980CFR	210902_N04_0380_AHJGKFDSX2	40.67	40.2	1.48	8177.6	42.09	0.00281	3942569	167501	299621	167063	298064	25543	122697	0	3658971	1847571	1.98	3004021	1896660	1.58	96.7979	97.6621	90.67	150.5	497.75	13100	5299	6900	41	860	83	Female	XX	White	Not Hispanic or Latino	EUR	0.00369601	-0.00524815	-0.00271083	0.000812884	0.00499855	0.00431058	-0.00957995	-0.00781803	0.00137034	0.00500342	-0.0135878	-0.00295407	0.00432682	0.00223434	0.0102783	0.0215361	-0.010328	-0.0103671	-0.00578961	0.00396404	-0.00492093	-0.00149427	0.00279783	0.0129764	0.00378674	0.00111914	-0.0100375	-0.00777989	-0.00683976	0.000590025	-0.0169953	0.00127566
NDAR_INVJU981DRC	210607_N04_0330_BH5VCJDSX2	33.3	17.4	14.89	18405.4	35.13	0.00038	3938549	162550	288773	161865	288675	24779	88477	2549	3627743	1830150	1.98	2940355	1841681	1.6	97.4108	97.6637	90.92	150.5	509.5	12441	5082	6545	38	776	74	Male	XY	White	Not Hispanic or Latino	EUR	0.00372751	-0.00504068	-0.00322614	-0.00128385	0.00614734	-0.000868646	-0.00816338	0.00709816	0.0145036	-0.00303615	0.00274674	0.00121466	-0.0122811	0.00891445	0.000417586	0.00690658	0.00208115	0.00179511	-0.00356774	0.00648277	-0.000947686	0.0148174	0.010367	-0.0152114	-0.0090804	0.000381513	0.00419243	0.015836	0.00177852	0.000487457	0.00593593	0.0273675
NDAR_INVJU988RZC	210304_N04_0273_AHWT5JDSXY	36.82	18.9	15.8	5644.94	38.99	0.00062	3929807	161453	290603	160414	289697	24328	88492	2367	3619741	1824503	1.98	2938883	1834387	1.6	97.3366	97.5866	89.34	150.5	549.25	12616	5187	6618	54	757	0	Male	XY	White	Not reported	EUR	0.00375312	-0.00504879	-0.00363495	-0.0018984	0.00454291	-0.00461341	0.0014455	-0.00182086	0.0112103	0.0177927	-0.0111406	0.00519709	-0.00633069	0.00239139	0.0134027	-0.0111144	-0.0056209	0.007029	-0.0081024	0.0148788	-0.00177198	-0.00455259	0.0113567	0.00931579	0.0114688	-0.00342545	0.00542428	-0.00334149	0.00881859	0.0035726	0.0183925	-0.0156613
NDAR_INVJU999JHN	211004_N01_0451_BHLWH2DSX2	31.74	30.59	0.87	14757.2	32.91	0.00056	3985097	168513	299867	167843	300062	25122	122716	0	3682999	1854057	1.99	3060444	1886230	1.62	96.6743	97.5417	88.21	150.5	647	12074	5013	6298	55	708	67	Female	XX	Unknown	Unknown	EUR	0.00350651	-0.00388135	-0.00241309	-0.00190369	-0.00290552	-0.0143708	0.0133533	0.0288364	-0.00741289	0.00592277	0.0118887	0.01402	-0.0169932	0.00514083	-0.0106828	0.00832249	-0.00994939	-0.00914234	0.0011338	-0.00254808	-0.0150959	0.00416233	-0.0117027	-0.00951586	0.00489057	-0.00684803	-0.016185	0.000525099	0.0102014	-0.00985665	-0.00149619	0.0278351
NDAR_INVJV063HX8	210610_N05_0323_AH5HMVDSX2	31.76	16.52	13.08	18258.9	33.54	0.00041	3922270	160378	289212	160435	289232	24477	88675	2306	3604381	1818105	1.98	2943589	1819180	1.62	97.4254	97.6833	89.47	150.5	540.5	12058	4998	6268	56	736	NA	NA	XY	NA	NA	EUR	0.00380213	-0.0038746	-0.00108901	-0.000706252	0.00242278	0.00262127	0.0057248	-0.0120267	-0.000734283	-0.0126712	0.0130562	-0.00484975	-0.0218144	0.00952861	-0.00339702	-0.000821337	0.00519469	0.00424188	-0.00522434	-0.00954598	-0.000861545	0.00422776	-0.00464154	-0.00266729	0.00400642	0.0082313	-0.0113121	-0.0104738	0.0063033	-0.0175091	0.0115638	-0.0250257
NDAR_INVJV082MYD	211014_N03_0373_BHKK7CDSX2	32.78	16.76	13.97	23671.4	34.62	0.00042	3910575	161429	285524	161191	285921	24289	87740	2684	3598379	1813085	1.98	2925510	1821619	1.61	97.2103	97.4602	87.42	150.5	479.75	11435	4813	5876	57	689	55	Male	XY	White	Not Hispanic or Latino	EUR	0.00379507	-0.00499446	-0.00214066	-0.00243781	0.0226545	-2.39952e-05	0.00208817	-0.00374403	-0.000988382	0.0018596	-0.000935977	-0.000530458	-0.0105551	-0.0101473	0.00578329	-0.00615072	-0.000490356	0.00161254	-0.000247304	0.00205393	0.000108315	-0.00558991	0.0142787	-0.0120275	-0.00783233	0.00855627	-0.00143904	0.000646996	3.85809e-05	-0.00393692	0.00338826	-0.000347585
NDAR_INVJV085DAK	210924_N07_0136_BHLJLMDSX2	41.55	41.81	1.34	7814.02	42.98	0.00253	3976669	166815	304424	167025	301676	25970	121259	0	3677607	1856869	1.98	3053251	1889688	1.62	96.9313	97.7995	91.06	150.5	547.5	13552	5547	7094	53	858	88	Female	XX	White	Not Hispanic or Latino	EUR	0.00393942	-0.00424083	-0.00230601	-0.000364217	-0.0185588	-0.00240563	0.00182067	-0.00373566	0.0156634	0.00156856	0.00354185	-0.00466284	0.0174097	0.0148546	-0.00382264	0.00494537	0.00144963	0.00102658	-0.00491486	-0.0077919	0.00460989	-0.00138314	-0.00668718	0.000250463	0.00332597	-0.00204933	0.00279929	0.00449297	0.00494614	0.00247569	-0.0149703	0.0107806
NDAR_INVJV098DHN	210910_N08_0072_AHJHG3DSX2	40.52	21.25	18.5	7355.65	42.85	0.00304	4609760	147434	367442	144620	374290	35524	119983	4637	4048298	2035336	1.99	3801405	1763196	2.16	97.4115	97.6795	89.33	150.5	589	14457	6067	7460	55	875	68	Male	XY	Unknown	Not Hispanic or Latino	AFR	-0.0300107	-0.00645052	0.00130259	0.000228894	-0.00219311	-0.00216439	-0.00198566	0.00217134	-0.00188898	0.00923458	-0.00390782	0.000401585	0.00364573	0.00961653	-0.00935363	-0.0221231	-0.0127814	0.0106376	0.0179519	0.0061538	0.0119759	-0.00161851	-0.00376229	-0.00271442	0.0110436	-0.0131228	0.00260011	0.00102965	-0.00583524	-0.00251102	-0.00916353	0.0130619
NDAR_INVJV162NNT	210527_N07_0075_AH537MDSX2	38.48	20.25	17.81	10385.3	40.61	0.00121	3937160	161812	292440	161193	289416	25199	91693	2558	3628223	1832571	1.98	2936715	1844702	1.59	97.4985	97.752	91.81	150.5	519.2	13426	5425	7068	62	871	66	Male	XY	White	Not Hispanic or Latino	EUR	0.00375278	-0.00189052	-0.00053748	-0.000721129	-0.0188346	0.00640408	0.000420537	0.00222039	0.000862729	0.00767235	-0.0113124	-0.00464922	0.00104038	0.0119888	0.0251001	-0.00730306	0.00579969	0.00695489	-0.00284162	-0.00227911	0.0216704	-0.0102636	-0.0095496	0.0110539	-0.00196923	-0.00491582	-0.0025925	-0.00141963	-0.00425731	0.0132941	-0.0130558	-0.00395942
NDAR_INVJV195KD5	211004_N07_0142_AHM5T2DSX2	34.76	33.91	1.09	4854.61	36.07	0.00054	3965429	168905	300327	168023	300288	25782	125734	0	3679705	1853454	1.99	3026395	1902609	1.59	96.7126	97.5724	89.92	150.5	631.5	12697	5140	6781	56	720	43	Female	XX	White	Not Hispanic or Latino	EUR	0.00349487	-0.0044901	-0.00410853	-0.00469994	-0.00870719	-0.0144048	0.00784553	0.035691	-0.0104723	0.0130724	0.00533754	0.00749216	-0.0153644	0.0140472	0.0114685	0.00566944	-0.0159494	-0.00715971	0.0030192	0.00338803	-5.97185e-05	0.00618162	-0.000631685	0.0171827	0.00280524	-0.000841757	0.00652655	-0.00261369	-0.00810775	0.0143472	-0.00162477	0.016286
NDAR_INVJV254PUB	210319_N04_0280_AHYHCKDSXY	43.31	22.49	18.46	9574.33	45.87	0.00106	3927141	160204	290273	159742	290718	25197	87956	4180	3614847	1821858	1.98	2941145	1827651	1.61	97.4626	97.7187	89.46	150.5	520	12935	5219	6792	49	875	71	Male	XY	White	Not Hispanic or Latino	EUR	0.00407	-0.0061006	-0.00354572	-0.000247705	0.00566954	0.00283082	-0.00821669	-0.01227	-0.0140797	-0.00622714	-0.00539626	-0.00805602	-0.00199725	0.0031718	-0.00310829	-0.0103652	-0.0110799	0.00186867	0.00447238	-0.00178984	-0.0106708	-0.00360593	0.00525256	-0.00597379	0.00131711	0.00220056	-0.00937715	0.00474286	0.00921417	-0.00469153	0.00198144	0.00571693
NDAR_INVJV410MF5	210216_N01_0315_AHW3Y5DSXY	42.6	42.7	1.08	13014.6	44.08	0.00035	3950375	168680	300427	168119	298072	25586	120914	0	3668008	1845543	1.99	3013478	1898115	1.59	96.7303	97.5927	91.01	150.5	525.25	13162	5341	6995	44	782	29	Female	XX	White	Not Hispanic or Latino	EUR	0.00378823	-0.00546968	-0.00358716	-0.00114499	0.000656737	-0.0092873	-0.00681493	0.0183104	-0.0213687	-0.00658803	0.00128643	-0.000965852	0.00087322	0.000391867	0.000106965	-0.00891079	-0.00514614	-0.00675799	-0.00590297	-0.00289275	-0.01335	-0.0103686	-0.00319251	0.00776775	0.00519855	0.0021209	-0.0157616	0.00870701	-0.00623199	0.015343	0.00914353	0.0022007
NDAR_INVJV452RC6	210614_N04_0335_AH5WV5DSX2	49.89	25.99	21.92	10263.8	52.8	0.00845	3901591	161161	289587	161517	287812	25184	86050	2465	3599163	1816776	1.98	2911223	1835221	1.59	97.516	97.759	90.09	150.5	534.5	13645	5522	7121	71	931	69	Male	XY	White	Not Hispanic or Latino	EUR	0.00403591	-0.00436371	-0.00105261	0.00122183	-0.0083498	0.00538981	-0.0103044	-0.00708149	-0.00205721	-0.00269742	-0.00284487	-0.00242568	-0.00389217	0.00190282	0.0134254	-0.00544969	-0.0125774	-0.00212573	-0.0130681	-0.00940378	-0.010469	0.0046374	0.00142502	0.0137664	0.00796735	-0.00347868	-0.000901746	-0.00958591	-0.00290572	-0.00236822	-0.00415291	-0.0162046
NDAR_INVJV463ELB	210304_N01_0324_AHWNHHDSXY	35.32	35.56	1.31	5813.53	36.47	0.00242	3976412	168301	301166	167490	300585	25506	123091	0	3682673	1858985	1.98	3040554	1899156	1.6	96.8765	97.7419	89.02	150.5	495.5	12596	5064	6669	44	819	75	Female	XX	White	Not Hispanic or Latino	EUR	0.00364936	-0.00386033	-0.00437008	-0.00149935	-0.000479048	-0.00245197	-0.0144552	-0.00387591	-0.00628842	-0.0112636	0.0147964	0.00549523	-0.0225861	0.00162909	-0.00926743	-0.000752389	0.00717722	-0.000896254	-0.00961605	-0.0189996	0.0101763	-0.00526814	0.00697156	-0.00956915	0.00629705	0.00331935	0.0217498	0.00767675	0.00460848	-0.0172614	-0.00861753	-0.0304596
NDAR_INVJV549ACT	210506_N03_0305_AH3JM3DSX2	35.72	18.23	15.23	11763.2	37.82	0.00051	3922882	163746	285978	164988	285888	24182	86931	3965	3629658	1824613	1.99	2906482	1858140	1.56	97.262	97.5094	87.53	150.5	558.75	11871	4988	6132	42	709	26	Male	XY	White	Not Hispanic or Latino	EUR	0.003354	-0.00475925	-0.00313756	-0.00174875	0.0111772	-0.0044296	-0.00736277	0.0222552	-0.0120742	0.00934768	-0.00122371	-0.00397019	-0.00729216	0.00936732	-0.00851809	-0.00735337	-0.0108004	0.00309362	0.00243735	-0.00911404	-0.00371491	0.016713	0.000664346	0.00672215	-0.00903564	0.00260135	-0.00807112	0.0103787	-0.00026714	0.00187093	0.0132629	0.0217759
NDAR_INVJV550MV2	210301_N04_0271_AHWHY5DSXY	34.65	17.93	15.05	5525.95	36.65	0.00045	3958921	160387	293240	159645	292867	24891	89799	2874	3629964	1828547	1.99	2987393	1817656	1.64	97.3498	97.601	90.12	150.5	536.75	12673	5185	6657	54	777	48	Male	XY	White	Not Hispanic or Latino	EUR	0.00320837	-0.00362085	-0.00193608	-0.00117687	0.00464298	-0.00194686	0.00645993	0.00277479	-0.00125864	-0.00138457	0.0145623	0.0172158	0.00301674	0.010667	-0.00110451	-0.00390087	0.00367588	0.0032684	-0.00123371	-0.00313737	0.00230773	-0.00208323	-0.0105057	0.000887131	0.000352278	-0.00583939	-0.00542801	0.00982662	0.0083085	-0.00868911	-0.0024415	-0.00714963
NDAR_INVJV607FBW	210902_N02_0402_BHJGNNDSX2	35.13	17.89	15.06	17409.9	37.16	0.00062	3946411	162544	289402	162174	290117	24653	87676	2526	3634339	1830754	1.99	2951552	1841418	1.6	97.4094	97.6591	89.88	150.5	584	12722	5215	6659	57	791	NA	NA	XY	NA	NA	EUR	0.00374621	-0.00311072	-0.00250785	-0.00117875	-0.00316091	-0.00156842	0.0137949	0.00131193	0.0133394	0.00472051	0.00170067	0.00554148	-0.0159433	0.00477086	-0.00943029	0.0026501	0.000801368	-0.00294817	0.0115268	-0.00309271	-6.5547e-05	0.0126649	0.00999797	0.010051	-0.00866559	0.00547179	-0.00325299	-0.00344457	-0.00581402	0.00962424	-0.00802484	-0.00785784
NDAR_INVJV654KJB	211007_N06_0395_BHLY2VDSX2	45.78	45.96	1.34	7626.66	47.35	0.00103	4004581	168224	304361	168962	303537	26718	122108	0	3711157	1871632	1.98	3063298	1913444	1.6	96.9058	97.7674	89.15	150.5	468	13370	5466	6990	47	867	85	Female	XX	White	Not Hispanic or Latino	EUR	0.00121614	0.019037	0.022433	0.000763923	-0.00698403	-0.00579873	-0.0162357	0.000220134	0.0150521	-0.00906288	-0.00993641	-0.0177781	0.000939133	0.00190908	-0.00164982	-0.00325735	-0.00244668	-0.00151533	0.00376633	-0.00903501	0.00980383	0.00520731	0.00716821	0.0112354	0.00747508	-0.00522165	0.00906176	0.0200282	0.00508721	-0.0160588	-0.0162095	0.00260234
NDAR_INVJV818PDV	210305_N02_0312_BHWTTVDSXY	35.32	35.41	1.32	7169.56	36.47	0.00038	3945945	167805	298292	167968	298002	25157	123058	0	3659074	1850791	1.98	3005597	1897848	1.58	96.9271	97.7929	90.81	150.5	524.75	12722	5114	6746	50	812	78	Female	XX	White	Not Hispanic or Latino	EUR	0.00389186	-0.00481676	-0.0026754	-0.000789141	0.00124501	0.00117718	-0.016214	-0.00371885	0.00893219	-0.000247386	0.00100907	0.00410831	-0.0139036	0.00444085	0.0132267	0.00109463	0.00651363	0.00681106	0.0142766	0.0166503	0.0212241	-0.00611739	-0.0201477	-0.0097671	0.00124289	0.00198261	-0.00674882	0.00664961	0.00840741	0.00537851	0.00887897	0.0158734
NDAR_INVJV936XH8	210304_N07_0028_AHWTLCDSXY	33.89	17.38	14.58	5641.39	35.86	0.00144	3945354	162835	289985	161289	291614	24472	92170	4846	3629811	1825594	1.99	2954255	1832259	1.61	97.3344	97.5927	88.31	150.5	540.25	12505	5150	6570	53	732	60	Male	XY	White	Not Hispanic or Latino	EUR	0.00383977	-0.00451533	-0.00272415	-0.00199443	-0.00312574	-0.00743791	0.0136574	-0.00207928	0.00927943	-0.00627734	0.0109021	0.00699092	-0.0164688	0.00570939	0.00753059	0.00185385	0.00850594	-0.0100662	-0.0109075	-0.00533459	-0.00744183	-0.00465936	-0.00818565	-0.00616574	0.000295502	0.00619789	-0.0047536	0.00660912	-0.00396011	0.0120341	0.00659393	0.00504037
NDAR_INVJV938LXC	210309_N06_0272_AHYKJWDSXY	31.98	31.86	0.95	13450.6	33.06	0.00038	3994178	165955	304330	164948	304804	26135	122223	0	3681136	1854434	1.99	3090281	1870286	1.65	96.6897	97.5528	90.75	150.5	521.5	12267	5073	6368	51	775	59	Female	XX	Unknown	Unknown	EUR	0.00226508	0.00597833	0.0097542	-0.00241168	0.0115246	-0.00962926	0.000455824	0.0031958	0.0078622	0.00837328	0.00239265	0.0149048	0.0106578	-0.0108204	0.00546578	0.0130674	0.0122026	0.00140679	0.00285442	0.0046982	0.0252536	0.00486534	-0.0041327	-0.00119713	-0.0111792	0.00162824	0.00226637	-0.00350455	-0.00705179	0.0078366	0.00378189	-0.00397118
NDAR_INVJV942CBN	210216_N05_0260_BHWFWMDSXY	37.34	19.39	16.25	7226.16	39.51	0.0008	3928886	162821	290152	161643	289756	24827	88571	2540	3623829	1826137	1.98	2931517	1843633	1.59	97.3162	97.5644	90.21	150.5	486.5	12712	5202	6682	41	787	74	Male	XY	White	Not Hispanic or Latino	EUR	0.00378004	-0.00410766	-0.00156741	8.72223e-05	0.00233787	0.00540125	0.00126874	-0.0005155	0.0133292	-0.00113726	-0.00698964	-0.00774593	-0.00494275	0.0137985	0.00535153	0.0118022	0.00684866	0.00247837	0.000871416	0.00752011	-0.000233551	-0.00711093	0.00564802	-0.00221022	0.0002941	-0.00357715	-0.00419006	0.0123755	0.00979275	0.00391646	-0.000484284	0.00356025
NDAR_INVJV971EPK	211007_N04_0397_AHLY2NDSX2	41.65	21.56	17.93	8893.74	44.07	0.00112	3935697	161347	293757	160059	292798	25415	83266	4057	3620966	1826161	1.98	2958461	1830843	1.62	97.5383	97.8143	89.95	150.5	547.5	13588	5478	7133	65	912	65	Male	XY	White	Not Hispanic or Latino	EUR	0.0038897	-0.00438952	-0.00235078	0.00076132	-0.0165399	-0.00145664	-1.01287e-05	-0.00967159	-0.00457423	0.00941688	-0.00887515	-0.00939846	0.00828422	0.00685493	0.00728322	-0.0109932	-0.00524122	0.00497155	0.0164383	0.0133619	0.000458891	-0.00667208	0.0082322	-0.00856771	5.96747e-05	-0.00907684	0.00845238	0.000199588	-0.00278615	-0.0110047	0.00567518	0.00994039
NDAR_INVJW053LNC	210603_N05_0320_AH5JFYDSX2	36.75	35.39	1.01	10834.6	38.11	0.0005	4009757	167226	306110	166386	306994	26455	120376	0	3705780	1859454	1.99	3096105	1887103	1.64	96.6555	97.5193	90.3	150.5	525	12564	5212	6617	40	695	10	Female	XX	Unknown	Not reported	EUR	0.000745035	0.0189518	0.022601	-0.00158276	0.00785634	-0.0160769	0.00638062	0.00253408	0.0151404	-0.00864147	-0.000677213	0.00827092	-0.00502198	-0.0179593	0.011743	0.00482689	0.0019788	-0.00394316	-0.00473567	0.000928334	-0.0167475	-0.00170868	0.00142321	0.00258269	0.00574349	-0.00953728	-0.00189827	-0.0191073	0.0116952	-0.012023	0.00519337	0.00237703
NDAR_INVJW090RBP	210311_N05_0273_AHYJ2VDSXY	40.33	21.52	19.38	14443.4	42.54	0.0005	3984152	160957	296906	159483	297214	25811	88559	4133	3650861	1846893	1.98	3007645	1832082	1.64	97.6273	97.8758	88.65	150.5	627	13544	5463	7101	49	931	27	Male	XY	White	Not Hispanic or Latino	EUR	0.00187887	-0.00324849	-0.00127342	-1.6847e-05	-0.0206264	-0.00322686	-0.00346571	0.00971746	0.00962448	-0.00682706	0.0204047	0.00890883	-0.0282093	-0.00215606	0.00901071	-0.0147289	-0.00166508	0.0100124	-0.00141531	0.0047661	-0.0125429	0.00684345	0.00223162	0.00979695	-0.00137679	-0.0193762	-0.0106784	-0.00779007	0.0115094	-0.0213866	-0.0167617	-0.0142336
NDAR_INVJW126GRG	201214_N05_0234_AHMCF2DSXY	36.82	19.4	17.68	8552.29	38.87	0.00015	3954040	160600	291534	160524	291939	25208	88966	2359	3630411	1832242	1.98	2972643	1827757	1.63	97.5141	97.7662	89.82	149.21	520.6	12470	5181	6467	48	774	80	Male	XY	White	Not Hispanic or Latino	EUR	0.00360378	-0.00411381	-0.00113895	-0.00157735	0.0109635	0.00749834	-0.0199373	-0.00430933	-0.0139881	0.0116176	-0.00482916	0.00377765	-0.00655169	-0.0028434	-0.0114537	-0.00890038	-0.0150212	-0.00464863	-0.00603143	-0.00556823	-0.00172391	-0.0135163	-0.0136055	-0.00468414	0.00172586	0.0111394	-0.00809172	-0.0187489	-0.0157834	0.00457443	0.00133775	0.00549069
NDAR_INVJW163UX8	210311_N07_0033_AHYKCLDSXY	36.88	18.91	15.8	20578	38.94	0.00032	3944451	162162	291893	161822	290739	25204	91006	3217	3633029	1831501	1.98	2948107	1842046	1.6	97.4785	97.7437	89.76	150.5	525.5	13197	5325	6976	62	834	62	Male	XY	White	Not Hispanic or Latino	EUR	0.0037716	-0.00310717	-0.00367276	-0.00200102	-0.0206806	-0.00806182	-0.00550456	0.0495864	0.000506321	-0.00210483	-0.00775543	-0.00649592	0.000656602	0.0113212	0.0123655	0.0161127	0.0106458	-0.00829171	-0.00681715	0.00736796	-0.00688617	0.00372502	-0.00776411	-0.00408328	0.00630832	-0.00704313	-0.00611671	0.00761743	0.00676352	0.000728916	0.00668232	0.0141728
NDAR_INVJW293DJ2	210920_N01_0442_AHKKK3DSX2	38.9	20.07	16.18	15508.5	41.16	0.00609	3949854	161873	293025	161247	291800	25111	88727	2540	3635380	1832669	1.98	2960581	1839362	1.61	97.4661	97.7191	89.88	150.5	538.5	12797	5231	6729	65	772	75	Male	XY	White	Not Hispanic or Latino	EUR	0.00360137	-0.00498391	-0.00269337	-0.000957354	-0.00168087	-0.000880972	0.00161789	-0.00642164	-0.00268173	-0.0124958	0.00872623	0.007742	-0.0125627	-0.0103847	0.0141902	-0.00142809	-0.0031049	-0.00127881	-0.0108056	-0.0054353	-0.00115013	0.00553582	0.00619745	0.013887	0.00919953	-0.00166915	0.00552821	-0.00611283	-0.00439072	0.0196928	0.00959783	0.00702366
NDAR_INVJW313FZF	210930_N07_0141_BHLHNCDSX2	36.9	36.58	1.14	10280.7	38.2	0.00285	3968017	168156	302239	167423	301219	25884	122474	0	3683187	1858220	1.98	3026210	1906977	1.59	96.7926	97.6575	90.23	150.5	575.75	12945	5259	6798	47	841	56	Female	XX	White	Not Hispanic or Latino	EUR	0.00393213	-0.00435543	-0.00186996	-0.00157863	-0.00554794	-0.00320212	0.00674682	9.64336e-05	0.0111101	0.0105622	0.0111902	0.0135112	0.0139955	0.000349524	-0.00936376	0.0178771	-0.0207721	-0.000264654	-0.0102654	0.00269324	0.0114937	-0.00992208	0.0187741	-0.00243862	-0.00301041	-0.000194715	0.00986258	-0.0062124	0.0118737	-0.0157045	-0.00646507	-0.02068
NDAR_INVJW433EJP	211012_N04_0398_AHLY2HDSX2	36.58	18.4	13.29	9123.98	38.82	0.00042	3925075	160561	289724	159079	289756	24738	88226	4325	3606403	1808953	1.99	2955834	1808130	1.63	97.0857	97.347	89.57	150.5	482	11874	4894	6215	50	715	86	Male	XY	White	Unknown	EUR	0.00353147	-0.00277529	0.000737577	-0.00210725	0.0191896	0.00399008	0.0185935	-0.000642292	0.000568543	-0.0111307	0.00448772	-0.0096678	0.00377203	-0.0203357	-0.00520627	0.00387597	-0.00868108	-0.00466204	-0.00687238	-0.0110924	0.000509823	-0.00121101	6.82139e-05	0.00305524	-0.00634788	-0.000707807	-0.00786322	-0.0182373	0.0130985	-0.000889997	0.00622659	-0.00265069
NDAR_INVJW550YAD	210610_N08_0025_BH5TY2DSX2	36.61	18.42	14.68	14198.5	38.78	0.00041	3968244	159341	297953	158270	297144	25918	88223	2653	3635596	1828241	1.99	3012807	1811288	1.66	97.3564	97.6157	91.64	150.5	522	12872	5206	6878	45	743	73	Male	XY	White	Not Hispanic or Latino	EUR	0.00225073	0.00784487	0.0123897	-0.00152318	-0.00589185	-0.017345	0.00916869	-0.0038661	0.0121546	-0.0186827	0.00314209	-0.0054999	-0.00424942	0.00184798	0.0141759	0.011472	0.00663174	-0.00697509	-0.000785838	0.00426967	-0.0064475	-0.0116249	-0.00624939	-0.000903032	0.0120127	-0.00103651	-0.00761054	-0.0098744	-0.0169876	0.0033311	-0.0111336	-0.000324865
NDAR_INVJW554PEW	210506_N05_0304_AH3MC2DSX2	37.85	36.41	1.04	8639.31	39.3	0.00066	3956216	167915	298869	167062	299087	25260	123000	0	3662712	1841166	1.99	3033888	1880759	1.61	96.5695	97.4318	87.72	150.5	536.75	12249	5166	6347	53	683	51	Female	XX	White	Not Hispanic or Latino	EUR	0.00383205	-0.00322348	-0.000864331	-0.00160007	0.0124357	-0.00112097	0.00915597	-0.00233609	-0.0053553	-0.0161056	0.00449773	-0.00351412	-0.00663092	0.00100165	-0.0187817	-0.0122202	0.00905607	0.00103822	-0.00300464	-0.0132894	-0.00350446	0.00588381	-0.000720773	0.0122175	0.00186987	-0.00664307	-0.00613076	-0.015764	0.0120665	-0.00843752	0.0110675	0.00378727
NDAR_INVJW631UDC	211007_N06_0394_AHLY3KDSX2	41.48	22.03	18.69	7020.88	43.88	0.01384	3922691	172416	279176	172192	277903	24064	90747	4090	3664421	1848556	1.98	2828279	1933113	1.46	97.4396	97.694	89.74	150.5	519.5	13115	5291	6951	46	827	80	Male	XY	White	Not Hispanic or Latino	EUR	0.000688997	0.0171722	0.0211527	-0.000536045	0.000317897	-0.0104679	-0.00896637	0.00466457	0.0127141	0.00705969	-0.0159776	-0.00787998	0.00547533	0.0005968	-0.000673871	-0.00596105	-0.011708	-0.00350695	0.000175701	-0.00333012	-0.00617683	-0.00344445	0.0128743	-0.00333185	0.00523845	-0.0035261	0.00839638	-0.00369096	-0.00139271	0.0197551	-0.0132287	0.00721667
NDAR_INVJW661RB7	210924_N01_0445_AHLK3GDSX2	42.46	40.77	1.02	23806.3	44.05	0.00562	3969111	168144	300832	167522	299519	25624	121694	0	3679069	1854755	1.98	3032611	1898504	1.6	96.8098	97.6767	90.31	150.5	535	13347	5488	7004	55	800	NA	NA	XX	NA	NA	EUR	0.00373555	-0.00558907	-0.00360646	-0.00231701	0.00149148	-0.00737155	0.000342357	0.000336255	-0.00740646	0.000457664	0.00100469	-0.00412421	-0.00114941	-0.00509767	-0.00369584	-0.0157035	-0.00903939	0.0124774	0.000503135	-0.0114902	0.00491491	-0.000772035	-0.00548006	0.00140565	0.00416235	0.0128482	-0.00622593	-0.00128024	-0.0224911	0.000661807	-0.00977581	-0.00187148
NDAR_INVJW668GAB	211012_N02_0420_AHLYCHDSX2	36.18	18.11	13.83	11266.8	38.35	0.00034	3954360	160906	294939	160514	293966	25351	85712	4052	3633219	1822607	1.99	2987383	1821125	1.64	97.1314	97.3877	91.13	150.5	449.25	12332	5028	6540	45	719	72	Male	XY	White	Not reported	EUR	0.00141512	0.011628	0.016082	-0.00167276	0.00969601	-0.0108516	0.0162306	0.00211157	0.00686025	-0.0169028	-0.00123199	-0.0132478	0.00273167	-0.0119217	-0.00739123	-0.00962262	0.00843979	0.000294536	0.00346545	-0.00786095	0.00664069	-0.0172597	-0.0076051	0.00997113	0.00339394	-0.00433902	0.000119183	0.00606499	-0.0045589	-0.00672514	0.00634714	-0.000971313
NDAR_INVJW726MNY	210601_N03_0318_AH5JHCDSX2	35.36	35.06	1.35	6377.15	36.58	0.01646	3965712	166956	300892	166923	300064	25711	122897	0	3673464	1852166	1.98	3034720	1891824	1.6	96.726	97.5908	90.54	150.5	500	12313	5087	6431	51	744	89	Female	XX	White	Not Hispanic or Latino	EUR	0.00363604	-0.00552117	-0.00287969	-0.000605283	0.0107718	0.00038688	-0.0108621	-0.00448052	0.0150139	0.00118059	-0.00415937	-0.00157215	-0.00415022	-0.00101432	-0.000349908	0.0052758	-0.00919866	-0.00170599	0.00304335	0.00221952	-0.0110667	0.00965976	0.00404959	0.00918919	0.00281506	-0.0113425	2.31674e-05	0.000297191	0.0141566	-0.00283545	-0.00652034	-0.00196456
NDAR_INVJW733RCT	210930_N02_0414_BHLK2MDSX2	35	34.99	1.36	7357.54	36.16	0.00933	4723329	157817	385433	154557	394783	38102	170841	0	4186044	2103356	1.99	3978766	1875620	2.12	96.7725	97.6405	91.21	150.5	566.25	15099	6199	7968	57	875	87	Female	XX	Black or African-American	Not Hispanic or Latino	AFR	-0.0363816	-0.00819193	0.00262783	-0.00135677	-0.013368	-0.00144497	0.00719099	-0.0022015	-0.0139419	0.00544168	-4.32257e-05	0.00245067	-0.012672	0.00373896	-0.00392097	0.0134176	0.0109048	-0.00325343	-0.00309981	-0.0066691	0.00177043	-0.00429424	0.00149233	0.00140953	-0.00290875	-0.00813899	-0.00268245	0.00949684	0.00520268	0.00540843	-0.000669998	-0.00107121
NDAR_INVJW750FW1	210524_N07_0073_AH53YVDSX2	33.4	31.81	0.85	15075.3	34.64	0.00078	3972500	168064	301052	166577	302233	26114	121234	0	3677585	1846259	1.99	3052656	1884138	1.62	96.6667	97.5372	91.9	150.5	556.75	12182	4956	6497	44	685	82	Female	XX	Unknown	Unknown	EUR	0.00330824	-0.0034218	-0.0026388	-0.00354094	-0.00606024	-0.0145232	0.0161529	0.0469488	-0.00308018	0.000652805	0.0130837	0.00809022	0.0119256	0.0106426	-0.000742812	0.0153415	0.0026328	-0.00999619	-0.00376427	-0.00468099	-0.00732489	0.00669061	-0.0111132	-0.00163778	0.00360877	-0.00568247	-0.00420096	0.00655174	0.00779582	-0.0051	0.00401852	0.0176589
NDAR_INVJW761BRF	210319_N06_0279_BHYHC7DSXY	43.94	22.6	18.54	9346.92	46.54	0.00734	3937816	162996	292015	162468	289710	25004	86745	2511	3639701	1838217	1.98	2925256	1863716	1.57	97.5422	97.7947	91.17	150.5	506.25	13952	5572	7409	52	919	82	Male	XY	Black or African-American	Not Hispanic or Latino	EUR	0.00390605	-0.00388124	-0.00449489	-0.00214876	-0.016369	-0.00933989	-0.0115794	0.0446514	0.00533898	-0.00419159	-0.00914914	-0.0125483	0.0132019	0.00488943	0.0230295	-0.0105706	0.0137149	0.00283473	0.00776862	0.0081657	-0.00090854	0.00232013	-0.00180542	0.00519744	-0.000500275	-0.00919691	0.00214375	0.00433473	0.0191889	-0.00654909	0.0110306	-0.00659798
NDAR_INVJW833HP3	210910_N06_0381_BHJHG7DSX2	42.59	21.68	17.62	16472.9	45.11	0.0011	3918771	159827	290068	159883	288551	24992	88088	4117	3603172	1815292	1.98	2940335	1817540	1.62	97.3652	97.6395	89.95	150.5	483.5	12546	5236	6489	46	775	0	Male	XY	White	Unknown	EUR	0.00373772	-0.00447099	-0.00433482	-0.00228073	0.0132775	-0.00641015	-0.00372405	0.0182075	0.00595852	-0.0138721	0.0126026	0.00519375	0.0246802	-0.00151485	-0.00554761	-0.00161222	0.00020141	0.00441587	-0.00363133	0.00770632	0.0189818	0.00509321	-0.0065674	0.00678194	0.00860215	-0.00843976	-0.00239868	-0.0171641	0.0129454	0.00130403	-0.0067155	-0.010457
NDAR_INVJW896UU3	210305_N02_0313_AHWT5MDSXY	34.73	34.98	1.32	7219.43	35.85	0.00045	3968620	168028	299088	168274	299908	25166	123421	0	3677457	1857089	1.98	3029172	1900139	1.59	96.8591	97.7306	90.09	150.49	499.5	12200	5041	6339	38	782	84	Female	XX	White	Not Hispanic or Latino	EUR	0.00335711	-0.00335209	-0.00053692	-0.00144128	0.0131939	0.00879566	-0.0171519	-0.00860837	-0.00371812	-0.00218464	0.0038414	-0.00159635	-0.012279	0.0104734	0.015009	0.0002368	0.00126104	0.00326292	0.00145497	-0.0108454	0.0136096	-0.00596621	0.00553805	0.0137163	-0.00626813	0.00280953	0.00312447	0.0181066	0.00514712	-0.003591	-0.0068127	0.00594088
NDAR_INVJW980THP	210315_N01_0331_BHYK5HDSXY	32.98	17.15	14.76	6021.24	34.86	0.00384	3998954	161564	298180	160026	298744	25648	92365	4854	3663453	1845464	1.99	3025127	1829499	1.65	97.4608	97.725	90.73	150.5	555	12936	5276	6842	56	762	89	Male	XY	White	Not Hispanic or Latino	EUR	0.00101466	0.0185543	0.0206349	0.00118354	-0.00770942	-0.0117615	4.31775e-05	0.00017365	-0.000341091	0.0122513	-0.0138818	0.00643589	-0.0090348	-0.000513689	-0.0191736	0.00455696	-0.000431138	-0.000661733	0.00465918	0.00235609	0.0025198	-0.00250082	-0.00337185	0.000586247	-0.00164306	0.00701102	0.00436494	-0.0102591	0.0107914	0.00349647	0.000949107	0.00312218
NDAR_INVJX051EY6	210614_N01_0386_BH72HCDSX2	51.23	48.47	1.52	10270.1	53.22	0.00496	3945043	166851	302225	167179	299833	26138	119315	0	3658247	1846378	1.98	3015897	1891833	1.59	96.9644	97.8295	89.53	150.5	538	14045	5714	7324	63	944	74	Female	XX	White	Not Hispanic or Latino	EUR	0.00410878	-0.00578481	-0.002543	-5.66026e-05	-0.0193231	-0.00154267	-0.00752424	0.00442882	-0.00805712	0.00530245	-0.00526377	-0.0208029	0.00818274	0.00952246	0.00137906	-0.00390667	-0.0120396	-0.0042828	-0.0083553	0.00274855	-0.000477908	-0.0158657	0.00490629	-0.00386295	0.000185347	0.00761948	0.00723143	-0.00616347	-0.00765504	-6.73892e-05	-0.0038115	-0.0015667
NDAR_INVJX054WLE	210412_N01_0346_AH373TDSX2	33.79	33.76	1.22	4553.68	34.96	0.00289	4025351	168522	305180	167988	304584	25769	124529	0	3715986	1873793	1.98	3098741	1898874	1.63	96.7271	97.5891	89.81	150.5	536.25	12368	5107	6479	51	731	88	Female	XX	White	Not Hispanic or Latino	EUR	0.000599597	0.0183963	0.0212826	4.82778e-05	0.0126296	-0.0106809	-0.0104245	-0.00156097	-0.00103758	0.0157223	-0.00834602	0.00516705	-0.0112409	0.00914386	0.00923992	0.00179876	-0.00148651	-0.00457464	-0.00451893	-0.00403098	-0.0161545	-0.00892157	0.00475049	0.00135546	-0.00384208	-0.00698522	-0.00278645	-0.00355308	-0.000710639	-3.83615e-05	-0.010099	0.0051097
NDAR_INVJX067XER	210910_N08_0072_AHJHG3DSX2	37.4	19.58	15.48	23543.4	39.64	0.00301	3900504	158688	292017	158536	291391	24676	90350	3040	3599407	1806171	1.99	2922880	1820650	1.61	97.4045	97.6543	88.95	150.5	595.55	13662	5563	7162	53	884	7	Male	XY	White	Unknown	EUR	0.00357014	-0.00522491	-0.00292833	-0.000301248	0.00144181	-0.0130554	-0.00362659	0.00259126	-0.0100653	0.0921549	0.11987	-0.111939	0.00283192	-0.00965781	0.00465966	0.000426639	-0.000819273	-0.0106032	0.00484243	0.00203273	0.00173279	0.00479076	-0.0152121	-0.00359145	-0.0109898	-0.0320007	-0.0046945	-0.00250682	-0.0112281	0.0191182	0.0400807	0.0220907
NDAR_INVJX128CU9	210527_N04_0325_BH5252DSX2	34.24	17.66	14.53	15619.8	36.19	0.01603	4003654	160019	297908	159042	298647	26074	90683	2533	3662860	1843876	1.99	3039615	1820181	1.67	97.3923	97.6467	90.17	150.5	542.25	12553	5156	6586	45	766	1	Male	XY	White	Hispanic or Latino	AMR	0.00121717	0.00367381	-0.00986772	0.00941762	0.00388016	-0.0059378	0.00489904	-0.00292397	-0.0087552	0.0100586	-0.00759729	-0.00191087	-0.00268864	0.0034904	0.00609817	-0.0117988	0.00799841	0.00958356	0.0184229	0.0140529	0.000500926	-0.00834766	0.0026634	-0.00733397	0.000133816	-0.00672909	0.00161982	-0.0030449	-0.00218532	-0.00593356	0.00577441	0.019033
NDAR_INVJX129KUX	210331_N04_0289_AH2LLVDSX2	32.94	17.26	13.48	22172.7	34.74	0.00059	3945880	161444	288652	160781	290204	24186	92864	2385	3624774	1829126	1.98	2955454	1828315	1.62	97.3039	97.5557	88.63	150.5	507.75	11865	4901	6197	45	722	82	Male	XY	White	Unknown	EUR	0.0031873	-0.00415752	-0.000851692	0.00130901	0.0179746	0.00512126	-0.00110754	-0.00890341	0.0100099	0.0139396	0.0062652	0.0134824	0.0100271	0.00650463	-0.0161911	-0.00623772	0.0113048	-2.54478e-06	0.00162135	0.000150224	-0.0140818	0.00290293	-0.0137392	-0.0069683	0.00134015	0.00220082	-0.0141156	0.00512231	-0.00143171	0.00389034	0.00513098	0.00777223
NDAR_INVJX235HVN	210309_N04_0275_AHWTLVDSXY	41.54	41.32	1.52	4767.36	42.97	0.00042	3989986	167833	304189	166618	302630	26315	121941	0	3691498	1865137	1.98	3058911	1899027	1.61	96.873	97.7313	90.29	150.5	528.25	13412	5365	7138	54	855	0	Female	XX	White	Not reported	EUR	0.00376494	-0.00497705	-0.00346941	-0.000123037	-0.00996113	-0.000153776	-0.0105397	-0.00590101	0.015302	-0.00343055	-0.00457573	-0.00109166	-0.004359	-0.00201716	0.00556717	-0.00844718	0.00720268	-0.00165133	-0.00766123	-0.012302	-0.00806622	0.00451105	0.00428197	-0.0125011	-0.00372094	0.00039375	0.00991983	0.0146447	0.0040688	0.00291944	0.00591295	0.0083419
NDAR_INVJX292JFY	210510_N02_0354_AH3NMKDSX2	41.9	39.75	1.2	27978.3	43.4	0.00155	3951956	167516	299781	166899	298950	25394	120682	0	3667994	1848851	1.98	3013494	1897312	1.59	96.6951	97.5553	89.53	150.5	539.8	12477	5139	6497	51	790	65	Female	XX	Unknown	Unknown	EUR	0.00362209	-0.0055162	-0.00490958	-0.00263471	0.00335881	-0.00824001	-0.00694228	0.0353947	0.00285286	-0.0102606	-0.0033945	-0.000353455	-0.000758882	0.00827405	0.0185607	-0.0186892	-0.0133434	0.00118297	-0.002272	0.00559304	-0.0169978	-0.00764339	0.00794454	-0.00185831	0.00117026	-0.00344495	0.00228574	-0.00138076	-0.00152678	0.0199345	0.00644684	-0.0121964
NDAR_INVJX331EW0	201214_N05_0235_BHM5K5DSXY	34.48	34.84	1.33	8262.72	35.63	0.00176	3953981	166363	300535	166223	300061	25472	119743	0	3653698	1844044	1.98	3038434	1874434	1.62	96.7719	97.6321	89.88	148.75	439	11988	4994	6239	43	712	54	Female	XX	White	Not Hispanic or Latino	EUR	0.00317583	-0.00623345	-0.00354376	0.00118946	0.0232437	0.0074741	-0.0191037	-0.00604815	0.0132615	-0.00329209	0.00543766	-0.00705114	-0.00370422	0.00464122	-0.0191162	0.00878669	-0.00185559	-0.00769511	-0.00201917	-0.00118879	-0.0158908	-0.011027	0.00797587	-0.00924915	0.00911869	0.0184736	-0.00218238	-0.000299839	-0.0123528	0.00613445	0.00794728	-0.0123111
NDAR_INVJX387FK0	210322_N06_0281_BH2MHWDSX2	32.21	32.44	1.04	8709.68	33.27	0.00534	3975998	167015	299122	166996	300000	25211	120832	0	3675289	1849707	1.99	3053509	1881044	1.62	96.6603	97.5229	89.27	150.5	478.25	11564	4849	5956	38	721	88	Female	XX	White	Not Hispanic or Latino	EUR	0.00365707	-0.00467735	-0.00358494	-0.00017633	0.027979	0.000446366	-0.0082994	-0.0118194	0.00744247	0.0131301	0.00594569	0.0144833	0.00984853	0.00583997	0.00480945	0.0104273	0.00168589	0.0060485	0.0114768	0.0173528	0.00666216	0.0130425	-0.0090699	0.0175934	0.00755299	-0.00580371	-0.00192197	0.00259347	-0.00993654	-0.0211774	0.00311878	-0.0120292
NDAR_INVJX434XBT	210510_N02_0354_AH3NMKDSX2	41.03	41.9	2.03	20611.8	42.23	0.01822	4016944	168578	304721	167940	303383	26919	125086	0	3716854	1881692	1.98	3072957	1915970	1.6	96.8898	97.7549	91.44	150.5	455	13373	5334	7125	45	869	88	Female	XX	White	Not Hispanic or Latino	EUR	0.000824684	0.0183235	0.023225	0.000845351	-0.003769	-0.00500457	-0.027751	-0.00405452	0.0116976	-0.00653129	-0.00601591	-0.00561485	0.0067039	-0.0352632	0.0124513	0.00692684	0.00147886	-0.00187024	0.00919498	0.00636187	-0.0030269	-0.00731341	0.000379964	0.0024667	0.00549827	0.00194478	0.00632935	0.00645378	-0.0251167	-0.003783	-0.00820914	0.00586156
NDAR_INVJX469HZ3	210930_N07_0141_BHLHNCDSX2	38.06	19.65	16.81	10653	40.28	0.00324	3993173	158645	300314	158166	299747	26108	85246	4616	3649480	1843787	1.98	3039460	1814777	1.67	97.4607	97.7204	90.16	150.5	590	13201	5334	7006	46	815	65	Male	XY	American Indian or Alaska Native	Not Hispanic or Latino	EUR	0.00198096	-0.00441753	-0.00222728	-0.000831097	-0.00852478	-0.00147086	0.000336316	-0.00271231	-0.00702194	0.0103791	0.0077604	0.0152938	0.0104786	0.00421239	-0.00317066	-0.0222455	-0.00989155	0.00125319	-0.00803623	0.00155286	0.0101537	0.00256529	-0.0161037	-0.0164859	-0.00372626	-0.000655501	-0.00601915	0.0116085	0.0204323	-0.00725418	0.0165279	0.00340647
NDAR_INVJX472NTK	211004_N04_0394_AHLJ57DSX2	36.38	19.35	16.8	7683.75	38.45	0.00717	4781851	157316	373930	154022	384143	38342	122122	4567	4238154	2128457	1.99	3879192	1893221	2.05	97.3441	97.6095	90.19	150.5	502.5	15115	6316	7837	62	900	89	Male	XY	Black or African-American	Not Hispanic or Latino	AFR	-0.0459121	-0.00878027	0.00437905	-0.00173434	-0.00594381	-0.000783141	-0.00351472	0.00023259	-0.00696968	0.00985407	-0.00473382	-0.000266098	0.00182215	0.00595488	0.000407283	0.00401025	-0.00266207	0.000819036	0.00397035	0.00113512	-0.00642257	-0.000934576	0.00475151	0.00494478	-0.00222327	0.002084	0.00324137	-0.000471382	0.00777229	-0.00392493	-0.0158278	-0.00420698
NDAR_INVJX473WGB	210601_N07_0077_AH5JFJDSX2	34.27	34.14	1.23	7090.01	35.47	0.00831	3974590	167345	302363	165984	301952	25423	125156	0	3671986	1849741	1.99	3059376	1878599	1.63	96.8294	97.6978	91.77	150.5	493	12916	5263	6836	41	776	89	Female	XX	White	Not Hispanic or Latino	EUR	0.00376644	-0.00439325	-0.00235017	-0.00139544	-0.00431409	-0.00315825	0.00378869	-0.010249	-0.00115409	-0.00726455	0.00874638	0.00462643	0.00627952	0.0182113	-0.00212007	0.0287502	0.00205756	0.00128815	0.00254995	0.00817235	0.0145233	0.0124431	0.00954169	0.00759538	-0.0022669	-0.00418226	0.00124911	-0.0165775	-0.01081	0.00364955	0.0150224	-0.014578
NDAR_INVJX527APT	201214_N04_0236_AHM5NWDSXY	35.93	19.05	16.73	7745.86	37.9	0.00118	3963419	161464	293679	161324	292857	24857	89788	2352	3644809	1840431	1.98	2970496	1842726	1.61	97.5247	97.7805	89.66	149	472.6	12684	5224	6557	42	861	83	Male	XY	White	Not Hispanic or Latino	EUR	0.00373737	-0.00408313	-0.000615244	0.000465171	0.000255462	0.00783927	-0.0145384	-0.00123786	0.0135469	0.0125481	-0.0102783	-0.003124	-0.00553926	0.0165332	0.0102004	-0.0151844	0.016267	0.00461977	0.0039157	0.00141657	-0.00467626	0.00235815	0.00538892	-0.0134889	-0.00788674	-0.00142903	-0.0018841	-0.00665095	0.00310853	-0.00669496	-0.0134386	0.00207873
NDAR_INVJX556NUF	201231_N01_0292_AHHY2MDSXY	35.01	34.37	1.89	16630	36.15	0.02876	3966946	167788	301262	167586	301601	25784	120828	0	3675676	1855737	1.98	3033308	1897941	1.6	96.9539	97.8293	90.46	148.9	504.5	12626	5178	6609	41	798	71	Female	XX	White	Not Hispanic or Latino	EUR	0.0040033	-0.00454846	-0.00107517	-0.000586882	0.000725369	0.00587679	-0.0134945	-0.00709567	-0.014237	0.00519525	-0.0055063	0.00751234	-0.00140849	-0.00275509	0.00379133	-0.00672722	0.00840761	0.00431256	-0.00257895	0.00188958	-0.00390936	-0.00480956	0.00473114	-0.00928256	-0.0160703	0.00600998	0.00547049	0.00167545	0.00909613	-0.00302173	-0.00191877	-0.000265385
NDAR_INVJX563NJC	210311_N04_0276_AHYK22DSXY	39.81	39.45	1.37	24337.2	41.11	0.00041	3943892	168076	299175	167821	298468	25590	123574	0	3657330	1844993	1.98	3010959	1892382	1.59	96.9511	97.8193	89.8	150.5	551.8	13097	5311	6953	46	787	23	Female	XX	White	Unknown	EUR	0.00354821	-0.00476355	-0.00297976	-0.000678814	-0.00915467	-0.00402889	-7.19914e-05	-0.00732037	-0.00438913	-0.0135968	0.00702151	0.00696944	-0.0132551	-0.00899082	-0.00375812	-0.00332814	-0.004312	0.00516155	-0.00693436	-0.0101558	0.00399024	0.0098472	-0.0021387	0.0141666	0.00624847	-0.00867712	0.00850984	-0.00204461	0.0199663	-0.00272229	-0.00214266	-0.00261357
NDAR_INVJX586PX9	210930_N01_0449_AHL3GHDSX2	40.56	21.22	17.71	8062.11	42.92	0.0069	3943253	160999	292545	159983	292160	25111	86582	2425	3627878	1830052	1.98	2959498	1833799	1.61	97.4713	97.718	89.21	150.5	520.25	12805	5163	6793	52	797	82	Male	XY	White	Not Hispanic or Latino	EUR	0.00401969	-0.0027683	-0.000592018	0.00108757	-0.00241955	0.00694992	-0.00879762	-0.0019424	0.0138521	0.011969	-0.00660353	-0.00614894	-0.000931968	0.00827949	0.00318248	-0.00046266	-0.00752924	-0.0035199	-0.00719638	-0.00763699	-0.002771	-0.00142006	0.00216947	-0.00690712	-0.00695891	-0.00592454	0.00759365	0.00254818	0.016327	0.00473653	-0.0060936	-0.0132784
NDAR_INVJX670XR3	210329_N05_0283_BH2LM3DSX2	41.28	41.99	1.3	15908.1	42.58	0.00054	4764500	160766	387042	158390	396801	39320	175292	0	4242680	2128180	1.99	3984465	1922736	2.07	96.7246	97.5967	88.63	150.5	489.75	15201	6259	7937	54	951	20	Female	XX	Black or African-American	Unknown	AFR	-0.0383646	-0.00758207	0.00247627	-0.00317133	-0.00764059	0.0013973	-0.00200773	-0.00321901	-0.003653	-0.00265803	-0.00201819	-0.00493337	-0.00105458	-0.0105358	-0.00907542	0.00752408	-0.000956633	0.00305601	0.00130302	-0.00330817	0.000296402	0.00255849	0.00189334	0.00299279	-0.000774754	0.00128227	-0.002445	0.00689383	0.00081206	0.0103929	0.00433912	0.00118292
NDAR_INVJX679JLY	210614_N07_0085_BH5TW2DSX2	36.87	18.98	16	27493.3	38.88	0.00045	3928109	161572	291373	160893	289804	24898	88348	4279	3614184	1822725	1.98	2942176	1829363	1.61	97.4518	97.7117	90.53	150.5	541.2	12723	5205	6682	49	787	62	Male	XY	Unknown	Unknown	EUR	0.00359536	-0.00432395	-0.00158827	-0.000546135	-0.00492585	0.000661866	0.000849612	-0.00695032	0.00065723	0.00642157	-0.0142755	-0.000848444	0.00010421	-0.000921076	0.00555171	-0.0059188	-0.00986102	-0.000627352	-0.00345361	-0.00330346	0.00205586	-0.00776526	-0.00688605	-0.0017609	-0.00662977	0.00353198	-0.0228929	-0.00231671	-0.00122644	-0.0122845	-0.00223567	-0.00996164
NDAR_INVJX696TUJ	210927_N02_0412_AHLJJJDSX2	36.76	36.07	1.42	7961.65	37.99	0.00237	4277885	157050	343047	154753	345878	31282	136185	0	3840607	1938071	1.98	3499952	1810324	1.93	96.9492	97.8195	90.72	150.5	557.75	14226	5679	7593	54	900	89	Female	XX	Not reported	Hispanic or Latino	AMR	-0.0101476	0.0107983	-0.00927288	0.0239072	-0.0121305	0.00847977	-0.00205367	-0.00101946	0.0121867	-0.00127362	0.00307751	-0.00308325	-0.00739828	0.0128305	-0.00524325	-0.00630082	0.00196001	0.00190893	-0.00147562	-0.00309243	-0.00171498	0.000751268	0.014076	-0.000381645	-0.0219549	0.00074245	-0.0112004	0.0166536	0.00816778	0.0235838	-0.00417675	-0.00475261
NDAR_INVJX779PY1	211018_N06_0401_AHLY3MDSX2	38.93	39.13	1.48	7535.42	40.27	0.00859	3952192	168383	300253	167491	299082	25806	122095	0	3671753	1851179	1.98	3008841	1904718	1.58	96.8622	97.7241	90.8	150.5	508.75	12971	5245	6829	49	848	68	Female	XX	White	Not Hispanic or Latino	EUR	0.004082	-0.00472533	-0.00318235	-0.000763849	-0.00416117	-0.00391017	-0.00854617	-0.000330016	0.0139011	-0.00351581	-0.00641848	-0.0091206	0.0062698	0.00359844	-0.0116289	-0.0159013	0.00865079	-0.00430805	0.00116209	-0.00716463	-0.00891138	0.000640413	-0.00131137	-0.00140225	0.00811532	0.0100581	-0.0022868	-0.0127694	-0.00398195	-0.0131384	-0.0103757	0.00997564
NDAR_INVJY084TU2	210329_N06_0284_AH2LKJDSX2	32.82	33.21	1.27	8199.89	33.88	0.00334	3956343	168907	297564	168128	298329	25267	118853	0	3668764	1852826	1.98	3014539	1900248	1.59	96.8046	97.6658	89.83	150.5	487	12211	5013	6412	37	749	60	Female	XX	White	Unknown	EUR	0.00398451	-0.00686736	-0.00472599	0.000634871	0.00794924	0.000146252	-0.0107583	-0.0115571	-0.000782521	0.0019088	-0.00399086	0.00733416	-0.00635899	-0.00581315	-0.0211613	-0.000135931	0.00832582	-0.00185796	0.0159579	0.0138781	-0.017871	0.00537673	-0.00123362	0.00167019	0.0073858	-0.000629665	-0.00401766	-0.0172617	-0.00127015	-0.0081371	0.00526928	0.0080335
NDAR_INVJY128XP9	211014_N05_0391_BHLYKHDSX2	42.66	41.16	1.07	25490.3	44.19	0.00031	3989781	166874	305238	166854	303748	26087	121985	0	3686268	1858844	1.98	3071796	1887135	1.63	96.7871	97.6521	90.62	150.5	492.25	13136	5367	6863	55	851	NA	NA	XX	NA	NA	EUR	0.0029483	0.0030381	0.00472806	-0.00182021	0.000367349	-0.00814456	-0.000416112	-0.00198612	0.0119483	-0.00416015	0.0101134	0.0108566	0.0316447	0.0119197	0.00736106	0.00393466	-0.013143	-0.00861509	-0.00429323	0.00440841	-0.0186644	-0.00120725	0.00658694	0.00317385	0.00621009	-0.00702323	-0.00872964	0.00723472	-0.0140334	0.0227267	-0.00614164	-0.00558283
NDAR_INVJY145CGN	211012_N04_0399_BHLVGVDSX2	39.17	19.4	14.95	19873.8	41.51	0.00028	3946455	160306	291996	160286	292417	25248	88779	4369	3627086	1823483	1.99	2968595	1822847	1.63	97.2635	97.5239	90.28	150.5	491.25	12381	5213	6434	45	689	58	Male	XY	White	Not Hispanic or Latino	EUR	0.00375237	-0.00462292	-0.00292858	-0.00164686	0.00783069	-0.00630468	0.0164153	-0.00313675	0.00741592	-0.00892	-0.00906963	-0.00619086	0.00915896	0.000200835	-0.00225734	-0.00359915	-0.00417802	-0.00664209	-0.0089958	-0.00311737	-0.00327212	0.000367106	0.00301119	0.00314948	0.00616888	-0.00153483	-0.00264955	0.00868239	0.0110497	-0.00188333	0.0115778	-0.00121025
NDAR_INVJY160YMX	211014_N03_0373_BHKK7CDSX2	33.73	32.26	0.93	16822.7	34.94	0.00037	3974490	167542	299021	167308	299310	25291	123777	0	3680078	1848186	1.99	3046527	1886641	1.61	96.4545	97.3175	87.87	150.5	479	11649	4857	6075	45	672	16	Female	XX	Unknown	Not reported	EUR	0.00333056	-0.00405446	-0.00156924	-0.00127201	0.0245713	-0.00207095	0.0102493	0.000372302	-0.00222607	-0.00757723	0.00339169	-0.00330032	-0.00816963	-0.000156305	-0.00212826	0.00548753	-0.00169416	-0.00367818	-0.00181836	-0.00326852	0.0111838	0.00602631	0.00084439	-0.0181365	-0.0194003	0.00448321	0.00890111	0.00732133	-0.0154464	0.00553033	-0.00202217	0.0129124
NDAR_INVJY193CY6	210309_N04_0274_BHYKM3DSXY	33	16.55	13.18	13959.9	34.96	0.00075	3948424	163165	287385	162556	288672	24530	91532	2554	3637717	1824273	1.99	2951319	1837390	1.61	97.06	97.3038	87.11	150.5	551.75	11883	4950	6190	48	695	89	Male	XY	White	Unknown	EUR	0.00352995	-0.00494894	-0.00169361	-0.00174438	0.0183337	-0.0045461	0.012738	-0.00114241	-0.00903916	0.00851871	0.00470563	0.00811061	-0.0112601	0.00703238	-0.00493383	-0.00510897	0.00529665	0.00380753	-0.000112975	0.00458776	-0.00265842	-0.0126745	0.000880512	-0.0052417	-0.00275028	0.0071245	-0.00934246	-0.00584492	-0.00255132	0.00610896	0.0123024	-0.00804512
NDAR_INVJY206CJQ	210607_N03_0322_AH5WK2DSX2	37.43	19.29	16.29	29564.3	39.45	0.00044	3956856	160796	291226	160464	291902	24935	87421	2512	3631482	1834351	1.98	2975716	1828238	1.63	97.454	97.7084	89.91	150.5	498	12330	5097	6450	53	730	NA	NA	XY	NA	NA	EUR	0.00372011	-0.00514976	-0.00168559	-0.00118657	0.00837354	-0.00272234	-0.00393137	-0.0106893	-0.00458961	0.00796168	0.00135939	0.0153271	0.0196497	-0.0119779	0.0020755	0.00886325	-0.00236071	0.0028767	-0.00679597	0.00330207	0.00481918	0.00165041	0.00172262	-0.00756436	-0.00824532	-0.0017385	0.00662102	0.00199213	0.00698616	-0.0159234	0.00384063	-0.00312415
NDAR_INVJY353GEQ	210607_N04_0330_BH5VCJDSX2	55.14	54.83	1.92	27759	57	0.0004	3960937	166589	302836	167338	301313	26292	125183	0	3670805	1857862	1.98	3026129	1899713	1.59	97.0517	97.9142	90.7	150.5	506.25	14429	5785	7532	58	1054	89	Female	XX	Unknown	Not reported	EUR	0.00363243	-0.00277508	-0.00441798	-0.00184042	-0.019384	0.00321466	-0.0271142	0.0430356	0.00456863	-0.00505105	-0.00568231	-0.0169293	0.0130898	0.00482991	-0.000139223	0.00234231	-0.0119044	0.00290447	0.00247737	0.00390316	-0.00385101	0.00438684	-0.000218556	0.0107625	0.00264814	-0.0100766	-0.00225643	-5.92747e-05	0.00457505	0.00609806	0.0116098	0.0139242
NDAR_INVJY391XAN	210617_N08_0030_BH5V2HDSX2	41.45	20.94	16.41	11452.3	43.94	0.00038	3932285	161064	291823	159998	292388	25123	87000	2552	3621186	1823774	1.99	2949205	1831819	1.61	97.3662	97.6144	90.43	150.5	568.25	12927	5296	6809	56	766	78	Male	XY	White	Unknown	EUR	0.00350063	-0.0029772	-0.00276352	-0.00160949	-0.00992857	-0.00806331	0.019544	0.00261323	0.00631584	0.00100434	-0.00439092	-0.00525857	0.00126561	-0.00357953	-0.00968435	-0.0145319	-0.0062992	0.00406438	-0.00222311	-0.0133468	0.000728882	-0.0103364	-0.0055038	-0.0115861	0.00365022	0.00782401	-0.00403881	-0.00229042	-0.00628034	0.00862401	0.000702265	-0.0255347
NDAR_INVJY471LZT	210902_N04_0380_AHJGKFDSX2	41.3	21.46	18.48	32827	43.57	0.00139	3912962	161323	289378	162153	287253	24827	86496	3915	3609811	1821293	1.98	2915942	1839810	1.58	97.4972	97.7659	89.67	150.5	508.25	12783	5248	6628	49	858	NA	NA	XY	NA	NA	EUR	0.00369484	-0.00281657	-0.00163592	-0.00238094	0.0019407	-0.00220367	-0.0144695	0.016007	0.0106456	-0.0141922	0.020223	0.0108315	0.0161707	0.00730028	0.00783599	-0.0167506	-0.0056237	0.00464068	0.00666152	-0.00260952	0.00713121	0.0204561	-0.00380648	0.0102921	-0.00823776	-0.00338683	-0.0091984	-0.0111926	-0.00280003	0.0108282	0.000933752	0.00602498
NDAR_INVJY494YMV	210319_N04_0280_AHYHCKDSXY	40.01	20.68	17.22	6899.36	42.33	0.00288	3900796	161811	288483	161275	288477	24761	89453	2382	3596885	1812276	1.98	2911737	1829697	1.59	97.383	97.6315	89.46	150.5	516	12527	5207	6481	39	800	71	Male	XY	White	Not Hispanic or Latino	EUR	0.00371889	-0.0056104	-0.00273866	-0.000333218	0.0145356	0.00275194	-0.00974158	-0.00868563	-0.00413514	-0.00346142	0.00367892	-0.00680214	-0.00608574	0.0111324	0.00335046	-0.0183107	-0.0046699	-0.00400868	-0.00170893	0.00441144	0.00870139	-0.000496536	-0.0132034	0.0080833	0.00457801	0.0102648	-0.0108124	0.0101214	0.00928874	-0.0073994	0.0143197	-0.00626307
NDAR_INVJY495XVB	201214_N03_0239_BHM5NGDSXY	37.45	19.87	17.7	8067.54	39.52	0.0001	3955778	161440	291655	161469	291845	24965	88776	2033	3636765	1838439	1.98	2964034	1840157	1.61	97.4788	97.7389	89.89	149	472	12255	5060	6416	42	737	89	Male	XY	White	Not Hispanic or Latino	EUR	0.00362031	-0.00526222	-0.00255622	-0.000194288	0.0110237	0.00526222	-0.0222626	0.000318396	0.0149643	0.0105023	-0.00285323	-0.00704648	-0.00171395	0.00636667	-0.00117059	-0.00382591	-0.00906597	-0.00342318	-0.00087144	0.00147859	0.00516547	-0.00311021	0.0136335	-0.00194048	0.00226522	-0.0121296	0.0143444	-0.00383433	0.0123894	0.00541999	-0.00861408	-0.000572329
NDAR_INVJY561VT9	210301_N05_0266_BHWHYMDSXY	40.14	40.04	1.24	7201.85	41.56	0.00154	3971571	168386	301838	166978	301284	26083	125321	0	3682067	1853153	1.99	3039375	1897045	1.6	96.7718	97.6352	89.76	150.5	520.25	12872	5349	6665	59	799	49	Female	XX	White	Not Hispanic or Latino	EUR	0.00351898	-0.00238761	-0.00294507	-0.0019374	0.00175032	-0.00394929	-0.00761298	0.04519	0.00108393	-0.0146828	0.0166184	0.00262652	-0.0155581	-0.00655534	-0.000347056	0.000752586	-0.00530168	0.000580085	-0.00210758	-0.00806948	-0.00237971	-0.00254075	0.00246171	0.00502235	0.00305964	-0.00194205	0.00458249	0.0214592	0.010629	0.0055698	-0.000238792	0.00256838
NDAR_INVJY651BG0	210927_N06_0388_AHLL2FDSX2	40.83	39.98	1.44	7033.24	42.29	0.0033	3955287	169295	299941	169462	298611	25743	120975	0	3679058	1854654	1.98	3003432	1915237	1.57	96.9352	97.8017	89.78	150.5	578.25	13441	5372	7215	50	804	64	Female	XX	White	Not Hispanic or Latino	EUR	0.00417961	-0.00597079	-0.00440455	3.15102e-05	-0.0168058	-0.0117175	-0.0022054	0.0104788	0.00964329	0.0108101	-0.00683263	0.00168186	0.00115277	-0.0116852	-0.00414515	-0.00680201	-0.0102409	2.11859e-05	-0.00897	-0.00653411	0.010285	0.0153094	0.00323426	-0.00331034	-0.0105238	0.00697643	-0.00183599	0.001861	-0.0085294	0.00906397	-0.0107254	0.00140354
NDAR_INVJY829URE	201230_N06_0237_AHM5TFDSXY	37.31	37.36	1.5	8172.67	38.5	0.00019	3973877	167672	303306	167268	303001	25929	123853	0	3678843	1857975	1.98	3045430	1895931	1.61	96.9746	97.8407	90.98	149.17	501.8	13094	5317	6934	41	802	77	Female	XX	White	Not Hispanic or Latino	EUR	0.00354622	-0.0024219	-0.00370205	-0.0027254	-0.0118957	4.57833e-05	-0.026713	0.036124	-0.0066674	-0.0101638	0.00631971	-0.00349835	-0.001353	-0.0144577	0.00917882	0.0152781	-0.00117365	-0.0071956	-0.0032136	-0.00229441	-0.000961986	0.00871397	-0.00695209	-0.0235818	-0.0148092	0.00480199	-0.00477064	0.0175351	0.00552428	0.0129576	-0.00654144	0.00669922
NDAR_INVJY841FJV	211004_N05_0386_BHLJ5CDSX2	35.08	33.66	1.12	7700.39	36.4	0.0057	3974955	169030	299447	168444	299291	25503	122379	0	3687101	1856365	1.99	3032924	1903983	1.59	96.6821	97.5454	89.6	150.5	538	12585	5195	6584	54	752	78	Female	XX	White	Not Hispanic or Latino	EUR	0.00385256	-0.00523482	-0.00197983	-0.00117417	0.00224152	-0.00673531	0.00868571	-0.00928446	-0.0119966	-0.00123966	-0.00520083	-0.00128426	-0.0081674	0.0164286	0.00809639	-0.0122647	0.00205914	-0.00392991	-0.00337391	-0.00444982	-0.0156384	-0.00103743	-0.00517918	-0.0123802	-0.00224109	0.00735225	-0.00615246	-0.00893821	0.00789965	0.0136009	-0.00097485	0.00313986
NDAR_INVJY931LAT	210902_N08_0069_BHJGMLDSX2	38.01	18.99	15.02	16022.4	40.27	0.00045	3947356	160055	294276	159162	294013	25083	87120	2532	3625008	1824559	1.99	2978901	1819495	1.64	97.4015	97.6528	89.21	150.51	590.5	13311	5413	6957	56	885	83	Male	XY	White	Unknown	EUR	0.00392154	-0.00385643	-0.00268439	-0.00129006	-0.00894737	-0.0127985	0.016953	0.00189485	-0.00109191	0.00897955	0.00640069	0.0109819	0.00491467	0.0174058	0.00444613	0.010391	-0.00130168	-0.00397859	-0.00373625	-0.00632057	0.0138712	0.00150152	-0.0117399	-0.00244979	-0.000186971	0.00309919	0.00427309	-0.00208991	0.0145573	0.0141654	0.00682858	-0.0134327
NDAR_INVJY947UV3	210603_N05_0319_BH5JJFDSX2	37.18	19.04	14.98	11016.4	39.37	0.00043	3930619	161594	291576	161421	289795	25075	90437	4284	3624199	1824575	1.99	2934024	1839376	1.6	97.3716	97.6366	90.68	150.5	513	12993	5285	6826	58	824	89	Male	XY	White	Unknown	EUR	0.00375082	-0.0048119	-0.00174083	-0.00168513	-0.00381046	-0.00121338	0.00407846	-0.00543456	-0.0146389	-0.00731625	-0.00388288	-0.00790049	0.00509368	0.00197703	-0.000289987	-0.00917381	0.00979105	0.00270093	0.0131084	0.0137629	-0.00363985	-0.0135292	-0.00345317	0.00187069	0.000190178	0.000281589	0.0130399	-0.020637	0.00844995	0.00638017	-0.00368229	-0.00290729
NDAR_INVJZ005UK2	211014_N04_0401_BHLYCJDSX2	37.6	19.04	15.47	24680	39.71	0.0004	3933118	161068	290188	160463	289385	24846	90197	2483	3614663	1820331	1.99	2952637	1821520	1.62	97.3537	97.6078	90.52	150.5	489	12339	5071	6464	52	752	61	Male	XY	Unknown	Unknown	EUR	0.00376574	-0.00388091	-0.0035754	-0.000305912	0.00635498	-0.00205381	0.00308009	0.00232725	0.0147271	0.00246521	-0.0104957	-0.00617559	0.00367521	0.00432922	0.0041226	-1.84237e-05	-0.00723538	-0.000289011	-0.00277248	-0.00715118	0.00492075	0.0288555	-0.00645034	0.00749066	-0.00031484	-0.00420127	-0.0113281	0.00177899	-0.0111461	0.00151175	-0.00109261	0.00821332
NDAR_INVJZ083WMC	210510_N08_0008_BH3NKHDSX2	33.37	32.59	1.06	13303	34.51	0.00053	3963405	175580	293346	173487	292671	25582	122541	0	3707970	1867597	1.99	2965194	1959135	1.51	96.7748	97.6418	90.8	150.5	523.5	12671	5167	6720	55	729	78	Female	XX	White	Unknown	EUR	0.000678347	0.0190982	0.0234975	0.00105853	-0.00115082	-0.0131117	-0.00161745	0.00289303	0.00763692	0.0153425	-0.0194055	0.00042867	-0.00449467	-0.00834837	-0.000765239	0.00789258	0.0163104	-0.010417	0.00366335	-0.0167587	0.00941602	0.0114756	0.0051443	0.0134167	-0.00406633	0.00382114	0.00474922	0.00687918	0.00591871	-0.0221634	0.0156015	-0.00142694
NDAR_INVJZ119REE	210412_N01_0346_AH373TDSX2	35.12	34.76	1.3	6838.13	36.34	0.00327	3944992	177888	287049	177067	288122	24800	122054	0	3706408	1865632	1.99	2920213	1979934	1.47	96.7436	97.6099	89.06	150.5	524.25	12387	5100	6479	52	756	84	Female	XX	White	Not Hispanic or Latino	EUR	0.000897258	0.0179443	0.0213204	0.000819209	0.00901893	-0.00876517	-0.0128743	-0.00361828	0.000245686	-0.00565178	0.00599417	0.0100873	0.00526206	0.00978133	-0.00292571	-0.00997137	6.18868e-05	0.00743905	0.00714714	0.00435178	-0.00333779	0.00222943	0.011949	-0.00325924	-0.00131621	0.0101418	-0.00480434	0.00353153	-0.00569228	-0.00236852	0.0203696	-0.00992019
NDAR_INVJZ221DR4	210617_N08_0030_BH5V2HDSX2	31	16.08	13.6	16402.8	32.72	0.00038	3930196	162895	286687	162228	287920	24269	92099	2600	3616739	1822041	1.98	2935439	1831886	1.6	97.4373	97.6962	90.5	150.5	578.25	12038	4923	6319	48	748	75	Male	XY	Unknown	Unknown	EUR	0.00397513	-0.00515778	-0.00311965	-0.000157644	0.00120491	-0.00934422	0.00502294	-0.0130415	0.00808237	0.00953045	-0.00148314	0.00584412	-0.0198997	0.0120212	0.00236557	0.0159432	-0.0112748	-0.0123522	-0.00551991	0.00062246	-0.00893413	0.0151096	-0.00564374	0.00192217	-0.00102082	-0.00763242	-0.0199758	0.0216488	0.00400173	-0.0219441	-0.0123179	0.00466615
NDAR_INVJZ273GT8	201214_N06_0234_BHM5J7DSXY	41.82	22.05	19.78	8744.82	44.15	0.0012	4103142	157558	309049	156120	310911	27653	94621	3400	3726404	1883055	1.98	3157334	1817733	1.74	97.5303	97.7901	90.66	148.87	462.5	13196	5429	6813	46	908	46	Male	XY	White	Hispanic or Latino	AMR	-0.00591154	0.0222089	-0.0208589	0.0379165	0.0134266	0.0110124	-0.0179286	-0.000554236	0.0117434	0.0119374	-0.00379952	0.00674365	0.00107289	-0.0195246	0.00819782	0.00387353	-0.00404476	-0.00458799	-0.00524688	-0.0059781	-0.00315698	-0.00137807	0.00137434	0.00697554	0.0045161	0.00409894	-0.00447082	0.0069984	0.000982075	-0.012287	0.00229607	-0.00970184
NDAR_INVJZ274GEM	210315_N05_0275_AHYJYWDSXY	35.63	18.05	14.86	6728.96	37.74	0.00238	3977783	159969	297625	159183	297582	25550	88286	2515	3642011	1835327	1.98	3018357	1816716	1.66	97.4496	97.7067	90.03	150.5	556.75	13469	5439	7168	73	789	51	Male	XY	White	Not Hispanic or Latino	EUR	0.00177253	0.00504433	-0.00930957	0.0108192	-0.0108286	-0.00385351	0.0170663	-0.00417729	-0.00737155	0.00387743	0.00813915	0.00790147	0.0097874	0.0130871	0.00198013	0.0140458	0.00652398	6.09341e-05	-0.00132129	-0.00174306	0.0127873	-0.00424525	0.00726699	0.0142185	0.00645115	-0.00608578	-0.000102773	-0.00956388	0.00288273	0.00608778	0.0161358	-0.00316416
NDAR_INVJZ293PBL	210913_N06_0382_BHKLGJDSX2	33.02	33.52	1.11	8166.03	34.12	0.00115	3952612	166674	300330	166515	300338	25276	123369	0	3655241	1842805	1.98	3035176	1876780	1.62	96.7862	97.6439	90.3	150.5	567.75	12156	5035	6330	49	742	62	Female	XX	White	Not Hispanic or Latino	EUR	0.00385651	-0.00491284	-0.00225942	-0.00167681	0.0079908	-0.00447864	0.0042239	-0.00508707	-0.00257948	0.0116696	0.00730738	0.003434	-0.0137277	-0.000593264	-0.0141633	0.000801648	-0.0122794	0.00556605	0.00937827	0.00865215	0.0277313	0.00353351	-0.00997214	-0.0126324	-0.00910986	0.00936566	0.0201637	0.0103038	0.00185371	-0.000252534	-0.0101441	0.0116222
NDAR_INVJZ354YAC	210527_N07_0075_AH537MDSX2	37.46	19.83	17.29	7924.24	39.56	0.00114	3903930	167345	283443	166500	281844	24510	89524	2587	3628383	1834282	1.98	2852402	1890659	1.51	97.5632	97.8156	91.8	150.5	538.5	13418	5301	7165	58	894	80	Male	XY	White	Not Hispanic or Latino	EUR	0.00404917	-0.00519037	-0.00250042	0.000190864	-0.0174575	-0.000483273	-0.0027561	-0.00608049	-0.00726935	0.0114158	-0.0143108	0.00794625	0.00076257	-0.0180472	0.000483183	-0.0123217	0.016166	0.0125282	0.00449884	-0.00457342	-0.00751883	-0.00947468	-0.00204393	0.00376823	0.00413419	0.00965182	0.00394889	-0.00176287	-0.0164354	0.00377031	-0.00333339	0.0035493
NDAR_INVJZ399NTC	210603_N03_0320_BH5HMNDSX2	48.64	24.1	18.23	8088.46	51.66	0.00028	3941526	160438	295074	158973	294329	25674	88499	4276	3622220	1821738	1.99	2971762	1820029	1.63	97.3504	97.6055	90.66	150.5	525	13660	5500	7248	58	854	86	Male	XY	White	Unknown	EUR	0.0037092	-0.00449928	-0.00144806	0.000778025	-0.00875519	-0.00418674	0.012447	-0.00239875	-0.00995285	-0.0139183	-0.0115268	-0.0168394	0.0167986	-0.0144805	0.00636087	-0.00523727	-0.00287094	-0.0032694	-0.0105288	-0.0103024	-0.0059083	-0.00709893	0.00310062	0.000163309	0.00332788	0.00812596	0.000215469	0.00216639	-0.00577604	0.00232196	0.00707037	-0.00623829
NDAR_INVJZ451LZ3	210902_N07_0128_AHJH3NDSX2	35.77	18.15	15.11	27607.9	37.79	0.00055	3941353	161409	290627	159710	291693	24856	91870	4334	3616486	1824345	1.98	2962781	1818798	1.63	97.4183	97.6857	90.14	150.5	533.25	12885	5289	6784	51	761	52	Male	XY	White	Not Hispanic or Latino	EUR	0.00397611	-0.00372179	-0.000399528	-0.00116095	-0.00449942	-0.00137164	0.00528493	0.000659396	0.0115835	0.0158215	-0.00802703	0.00647533	-0.00271903	-0.0151315	-0.00798965	0.00783617	0.00462711	0.000704421	0.00125292	0.000444288	-0.00622219	-0.005291	0.0094238	0.00207182	0.00349551	-0.00462075	0.00774314	-0.00218879	-5.92448e-05	0.0181485	-0.00832985	-0.0183376
NDAR_INVJZ475CC6	210304_N01_0325_BHWNTFDSXY	38.27	18.97	14.53	7211.76	40.67	0.00039	3973371	160143	296219	159221	295769	25341	89451	3549	3638083	1822952	2	3019917	1805087	1.67	97.214	97.4698	89.44	150.5	569.5	12640	5214	6672	46	708	89	Male	XY	White	Not Hispanic or Latino	EUR	0.00155455	0.00798747	0.0111941	-0.00125879	0.0016534	0.0273042	0.0373717	0.0109268	0.00327221	-0.00416328	0.00137516	-0.00237212	-0.00678848	-0.00712593	0.00616938	-0.00251092	-0.00139906	-0.00588415	-0.00461351	-0.00769268	-0.0149761	0.0167148	-0.00213217	0.00332737	0.00462004	0.00633975	0.00519418	-0.00980987	-0.00262458	0.00622329	0.0033907	-0.00455098
NDAR_INVJZ539GHJ	210607_N05_0321_BH5VG2DSX2	34.73	34.46	1.16	23049.2	35.86	0.00155	3953525	169419	298182	169120	297050	25142	122789	0	3673518	1854004	1.98	3002050	1910621	1.57	96.8279	97.6926	90.06	150.5	508.25	12590	5108	6675	36	771	88	Female	XX	Unknown	Not reported	EUR	0.00385223	-0.00507126	-0.00198752	-0.000291591	-0.00117543	0.00161586	-0.00434732	-0.00353405	0.014125	0.00245172	0.00164928	0.00472737	-0.00728601	0.000887655	-0.0202174	-0.0102473	0.00883235	0.000912042	0.00178374	-0.00924231	-0.0180212	-0.00952811	-0.00252049	-0.0158613	0.00559158	0.00729401	-0.00373165	-0.00327978	-0.0193868	-0.00985212	0.000366357	0.0011489
NDAR_INVJZ688AAC	210601_N05_0317_AH5JH2DSX2	33.53	32.85	1.22	20083.1	34.68	0.00034	3989582	168578	300934	168688	299321	25192	124434	0	3689667	1861274	1.98	3056021	1896505	1.61	96.7479	97.6106	90.2	150.5	531	12403	5117	6475	48	763	54	Female	XX	White	Not Hispanic or Latino	EUR	0.00399925	-0.00463234	-0.00375981	-0.00167076	0.00959704	-0.00275424	-0.00307419	0.00826651	-0.00239771	-0.0124011	0.00976001	0.00683808	-0.0101237	-0.0104085	0.00709986	0.0134941	-0.00700315	0.00430534	0.00790941	0.00784826	-0.00487137	-0.000546941	0.003268	0.0224342	0.00626354	-0.0054252	-0.00325873	-0.0126828	0.0101678	0.0156055	-0.00700272	0.00842455
NDAR_INVJZ732YCV	210902_N03_0368_AHJGL2DSX2	37.45	19.17	16.12	25307	39.58	0.00055	3946080	160192	290748	159697	291637	24581	89502	4033	3625280	1826196	1.99	2963656	1823245	1.63	97.3344	97.5848	85.92	150.5	563.75	11809	4999	6055	58	697	35	Male	XY	White	Unknown	EUR	0.00351759	-0.00322083	-0.00120822	-0.000487902	0.0114736	0.0045973	0.00536935	-0.00332373	0.011344	0.00306243	0.0021439	-0.000352848	-0.00974471	0.0109034	-0.00563252	-0.00273978	-0.0150934	-0.00339183	-0.000705589	-0.00174811	0.00462086	-0.00625487	-0.00680545	0.00584047	0.00742633	0.00690146	-0.0251812	0.00559452	-0.014254	-0.00482088	0.00292538	-0.000516794
NDAR_INVJZ818ZDY	210331_N02_0326_BH2LMNDSX2	32.93	33.29	1.1	8037.9	33.97	0.00245	4029604	167942	304882	167677	305531	26344	121243	0	3721199	1879194	1.98	3097995	1904277	1.63	96.8801	97.7524	91.55	150.5	503	12731	5242	6631	44	814	89	Female	XX	White	Not Hispanic or Latino	EUR	0.000801692	0.0191552	0.0226836	0.000654608	-0.00403296	-0.00696069	-0.0157524	-0.00232397	0.0131976	-0.00347258	-0.00482308	-0.00530049	-0.014649	0.00774208	-0.00107497	0.00507068	0.0238208	-0.00241307	0.00379655	-0.0120923	0.00506812	0.0294308	-0.00480967	0.00216411	-0.00725625	0.00966555	0.000740324	0.0140294	-0.0235886	-0.00476065	-0.00556173	0.00801946
NDAR_INVJZ968XWZ	210322_N04_0282_AH2527DSX2	35.03	18.25	15.49	16887.3	36.95	0.00049	3957133	160199	293467	159729	294008	25148	92439	2544	3632925	1832412	1.98	2976494	1826122	1.63	97.4584	97.7118	89.25	150.5	526	12604	5142	6607	41	814	60	Male	XY	Unknown	Unknown	EUR	0.00221957	0.0064822	0.00868455	0.00156145	0.00500441	-0.00282516	-0.00875175	0.00188511	0.0126522	0.0209839	-0.00455494	0.00879834	-0.00663112	-0.0157576	0.00283125	-0.0066133	0.010766	0.00280028	-0.00639965	-0.0227144	-0.0145801	-0.00594479	-0.00280207	-0.00367207	-0.000855401	-0.00510176	0.0121684	-0.00150627	-0.000738521	-0.00105704	-0.00536143	0.0171011
NDAR_INVJZ996CG2	210924_N05_0380_AHLJTFDSX2	38.53	19.93	16.9	7352.52	40.79	0.00318	3955181	160683	294174	159732	293702	25146	85770	2417	3631601	1831411	1.98	2982393	1826194	1.63	97.4198	97.6731	89.69	150.5	547.5	12878	5252	6800	45	781	28	Male	XY	White	Not Hispanic or Latino	EUR	0.00383833	-0.0044721	-0.00234127	0.000348857	0.000897878	-0.00401776	0.00290159	-0.00967015	-0.00293441	0.000778984	0.000305003	0.0101562	-0.00496195	-0.0189797	0.00396423	-0.00549936	-0.00103809	0.000733306	-0.00362299	-0.00428775	-0.0122161	-0.00313071	-0.00217783	0.0136111	0.006378	-0.00529777	0.00190377	-0.00965355	0.00410278	0.00928335	0.00633083	-0.0050072
NDAR_INVKA036BPG	210614_N01_0386_BH72HCDSX2	43.5	44.29	1.47	9081.76	44.93	0.00145	3965498	168121	302107	168207	299712	25756	123812	0	3678768	1855667	1.98	3026335	1903380	1.59	96.9494	97.8174	89.42	150.5	543.25	13285	5329	7021	46	889	38	Female	XX	White	Not Hispanic or Latino	EUR	0.00359101	-0.0044439	-0.00282595	-0.00173167	-0.00900191	-0.00273944	-0.00230856	-0.0101597	-0.00322764	-0.0004607	0.000702199	0.000708579	0.000731484	-0.00420367	0.00225171	0.0146666	-0.0155682	-0.00539733	-0.00288416	-0.0018901	0.0103411	0.016075	0.00738484	0.0105372	-0.0061453	-0.00941882	-0.0129041	-0.00979634	-0.00559308	-0.0161588	-0.008829	0.00693664
NDAR_INVKA066ECL	210510_N01_0367_AH3NFJDSX2	39.67	20.67	17.43	8092.88	41.99	0.00293	3928605	159917	291707	159527	290416	25085	87285	3865	3610188	1823216	1.98	2949647	1822304	1.62	97.4337	97.7007	90.63	150.5	500.25	12861	5230	6770	45	816	61	Male	XY	Not reported	Not reported	EUR	0.00385739	-0.00366511	-0.00152036	0.000965888	0.00413008	0.00516599	-0.00627099	-0.00820741	-0.00691373	0.00448647	-0.013436	-0.00706013	0.005785	0.00381926	0.00989397	0.00628573	-0.0097108	-0.0074418	-0.00153413	0.00986727	0.000201787	-0.000102545	0.00947109	0.0069971	0.00719591	-0.000217544	0.00636883	-0.00596954	-0.00637881	0.00237423	0.0108623	-0.00793771
NDAR_INVKA087VC1	210610_N08_0026_AH5YLTDSX2	47.38	47.59	1.34	16222.7	48.96	0.0004	3980303	166019	306067	165484	303779	26732	119461	0	3680252	1860516	1.98	3058751	1890051	1.62	96.9722	97.8355	90.68	150.5	511.75	13806	5565	7270	54	917	85	Female	XX	Unknown	Unknown	EUR	0.00365017	-0.00334826	-0.00376044	-0.00264965	-0.0115188	-0.00429762	-0.020143	0.0165722	-0.00835178	-0.0252637	0.00644873	-0.0107113	0.00443167	-0.00184523	0.0136946	-0.00277081	-0.0034657	0.0054615	-0.000508939	0.00610705	-0.00997293	0.00390842	0.00494942	0.00469401	0.00206058	-0.0111728	-0.0127805	-0.0265519	0.00310763	0.00927314	-0.0131378	-0.00860244
NDAR_INVKA141TCT	210927_N02_0412_AHLJJJDSX2	34.59	17.9	15.48	7890.74	36.58	0.00306	3986854	162110	294610	160791	293963	25674	92994	4353	3656932	1847056	1.98	2997196	1838126	1.63	97.4478	97.7115	91.64	150.5	523.5	13152	5316	6964	62	810	76	Male	XY	White	Not Hispanic or Latino	EUR	0.00245014	0.00670462	0.00966723	0.00148978	-0.0143378	0.0327599	0.0145266	0.0104416	-0.0198619	-0.011377	-0.000558412	0.00196805	-0.00304784	-0.00697436	0.0129975	0.00757366	0.00884431	-0.0135476	-0.00718331	-0.00141189	0.00557229	-0.00157081	-0.00301598	0.0173294	0.00771908	-0.0122998	0.000874493	0.0110122	0.00866492	-0.00982404	-0.00315821	-0.00869729
NDAR_INVKA147ZKH	210607_N02_0367_BH5TFKDSX2	35.74	33.24	0.88	11443	37.13	0.00034	3965659	166241	302721	165490	302595	25656	121236	0	3665639	1843307	1.99	3055472	1873202	1.63	96.7535	97.6239	92.03	150.5	545.25	13072	5255	6966	43	808	89	Female	XX	White	Unknown	EUR	0.00374494	-0.00475654	-0.00196695	-0.000691179	-0.00874573	-0.00994122	0.0176001	-0.00395346	0.00159065	-0.00642311	-0.00801147	-0.00657544	-0.00321848	0.0108408	0.0032776	-0.00407833	0.0245025	-0.00181324	0.00497239	0.0048934	-0.0156497	-0.00572054	-0.00206706	-0.0102691	-0.00383663	0.00332673	0.00352054	0.00434278	0.00268272	-0.00667756	-0.00171619	-0.00468932
NDAR_INVKA190HX6	210506_N04_0312_BH3JWGDSX2	34.56	34.94	1.04	5967.18	35.77	0.00615	3976696	169381	297849	169099	299119	24988	120871	0	3684223	1858616	1.98	3034901	1902459	1.6	96.6443	97.5106	87.98	150.5	492.75	11861	4949	6156	34	722	89	Female	XX	White	Not Hispanic or Latino	EUR	0.00280012	-0.00446952	-0.00252073	-0.00193406	0.0216587	0.000694505	-0.00658955	-0.00369689	0.013296	5.20163e-05	0.00415416	0.00634283	-0.0155907	0.00893336	0.0155139	0.000689345	0.00344898	-0.00271418	0.00348275	0.0194592	-0.00267602	-0.010058	-0.00316801	-2.25992e-05	-0.00422734	0.00071961	0.014349	0.00516846	-0.00525301	0.0141714	-0.0146771	0.00178008
NDAR_INVKA222XZH	201214_N03_0239_BHM5NGDSXY	36.69	19.57	17.45	8449.43	38.7	0.00025	3929822	160425	291064	160973	290708	25158	87479	4144	3619128	1829930	1.98	2936426	1838541	1.6	97.5046	97.7754	90.58	149.19	467.6	12482	5110	6514	41	817	69	Male	XY	White	Not Hispanic or Latino	EUR	0.00351661	-0.00330905	-0.00284933	-0.00219755	0.00664983	0.00527122	-0.0248669	0.0298001	-0.0178449	0.00477144	-0.0057319	-0.00058192	0.00439824	-0.0191609	-0.0125566	0.00133959	0.00302636	0.00500443	0.013974	-0.00656842	-0.00575044	-0.00644108	-0.00535065	0.00465193	0.00656541	0.00332446	-0.0127167	-0.00840397	-0.0117266	0.0126146	0.0190178	0.0126312
NDAR_INVKA239YEH	211012_N01_0455_AHLWNMDSX2	37.8	34.81	0.82	16109.8	39.28	0.00033	3962426	166668	300574	166204	299856	25292	119287	0	3667829	1840626	1.99	3044210	1877066	1.62	96.4992	97.3678	89.77	150.5	449.25	12011	5063	6207	34	707	80	Female	XX	White	Not reported	EUR	0.00389938	-0.00496758	-0.00234827	-0.00194244	0.0195471	-0.00632629	0.0158448	0.00416002	0.000109645	-0.00683164	-0.00337893	-0.00374774	0.0207046	0.00609881	0.0147015	0.00242134	0.00511302	-0.00325827	-0.00962343	-0.00806968	0.0110895	-0.0108219	-0.00638678	-0.000656731	-0.00212017	-0.00355437	0.00361514	-0.0104444	-0.00689369	0.00466931	-0.00120526	-0.00112619
NDAR_INVKA266CHU	210603_N04_0329_AH5JFMDSX2	32.6	30.72	0.78	4968.94	33.91	0.00045	3944481	168269	298235	166310	298934	25088	123276	0	3649842	1829081	2	3034244	1867294	1.62	96.4286	97.2927	90.39	150.5	532.75	12108	5044	6359	46	659	76	Female	XX	Unknown	Unknown	EUR	0.003448	-0.00567624	-0.00280235	-0.00359086	0.0111388	-0.0120823	0.0285663	-0.000780254	-0.000235924	-0.00687975	0.00078238	-0.0117583	-0.00455119	0.00978747	-0.0107112	0.0110016	0.00395502	0.00295647	0.0110148	0.0100635	-0.00506799	0.00465856	0.00721351	-0.0139656	-0.00893319	0.00683993	-0.00332315	0.00660331	-0.00492575	-0.0123904	-0.00647799	-0.00165474
NDAR_INVKA305BXC	210322_N02_0322_BHYJYYDSXY	38.36	36.7	1.16	5350.13	39.84	0.00204	3996108	167948	304908	167282	304312	26308	126400	0	3700054	1863432	1.99	3066451	1900753	1.61	96.8302	97.6984	91.29	150.5	541.5	13464	5476	7119	54	815	89	Female	XX	White	Not Hispanic or Latino	EUR	0.00125395	0.0190697	0.0232511	0.000493321	-0.00806833	-0.0107342	0.000906467	-0.000104141	0.00505567	0.00816268	-0.0128482	-0.00550195	-0.00670992	0.0135617	0.00616272	0.0210872	-0.00815136	-0.0078686	-0.0106329	0.00567141	-0.0168702	-0.00831247	0.00318231	-0.00766586	-0.00370561	0.00569045	-0.00381206	-0.00112022	-0.0101151	0.00860309	0.00356163	0.0159955
NDAR_INVKA308LZ3	210309_N06_0273_BHYKM2DSXY	32.68	17.21	14.7	14950.3	34.45	0.00038	3924929	160857	289801	160447	290010	24582	89165	2488	3609736	1821586	1.98	2941187	1825685	1.61	97.3809	97.6361	90.09	150.5	482.25	12028	4944	6302	41	741	89	Male	XY	White	Unknown	EUR	0.00348081	-0.00324737	-0.00165644	-0.00133999	0.0125829	0.00723329	-0.0133536	-0.0048557	-0.00508914	0.00421833	-0.00152081	-0.00198662	-0.010337	0.00722045	0.00977654	-0.00118718	0.0103209	-0.00529116	-0.00785226	-0.0176539	0.0100255	0.00746312	0.0110667	0.00145737	-0.00677194	0.00137136	0.0125173	0.0106775	0.00544619	-0.0196812	-0.0106083	-0.0111884
NDAR_INVKA425UUH	201230_N05_0239_AHM5TGDSXY	34.87	18.3	16.68	7539.7	36.85	9e-05	3959328	161044	292929	160601	292602	25435	88792	4110	3639247	1837526	1.98	2969898	1837042	1.62	97.5526	97.8285	90.66	148.91	528.75	12822	5249	6668	55	850	73	Male	XY	White	Not Hispanic or Latino	EUR	0.00366602	-0.00534196	-0.00423074	0.00113062	4.59701e-05	-0.00053909	-0.0143357	-0.00749445	0.00894999	0.00560126	0.00794745	0.0139105	0.00986012	0.0211164	0.015933	0.00451251	6.9897e-05	-0.0152582	-0.00300424	0.00284381	-0.00878137	-0.00907146	-0.0014964	-0.00692595	0.003038	-0.0136156	0.00113332	0.010358	0.0028905	0.00822925	-0.0156628	0.0125928
NDAR_INVKA653EHH	210309_N05_0271_AHYJ3NDSXY	36.38	19.33	17.32	11578.4	38.35	0.00049	3948434	160382	294910	160372	292568	25429	91649	2494	3620725	1831535	1.98	2973213	1822731	1.63	97.5601	97.8201	91.52	150.5	553.25	13506	5393	7163	61	889	53	Male	XY	White	Unknown	EUR	0.00374314	-0.0046573	-0.00392843	0.00199984	-0.0215384	-0.00337178	-0.002519	-0.0083265	-0.022621	-0.00524491	0.0144149	0.0144304	0.00344046	0.00462071	0.00939422	0.0098633	0.0117103	0.000897211	0.00306524	0.000966935	-0.0223358	0.00557452	-0.000811067	0.00923132	-0.0022997	-0.0146694	-0.00371888	-0.0116849	-0.000373627	0.0077915	-0.0078872	-0.00927048
NDAR_INVKA712YVC	210603_N01_0381_AH5JCCDSX2	33.46	17.2	14.08	25647	35.29	0.0008	3947045	160627	291996	159751	291537	24839	88772	2602	3624602	1828057	1.98	2968565	1823969	1.63	97.414	97.6749	90.98	150.5	482.25	12304	4984	6543	59	718	76	Male	XY	White	Unknown	EUR	0.00349116	-0.00467756	-0.00145693	-0.00137274	0.00591266	0.000584869	-0.00447888	-0.0033064	-0.0051145	-0.00919133	-0.00347551	-0.00197794	-0.00583546	0.0033347	0.00229492	0.00637591	0.0118695	-0.00374301	-0.00513318	-0.0133448	0.000231786	-0.00258006	-0.00753031	0.00716082	0.0164653	0.0114661	0.00325086	-0.00281544	-0.0146462	-0.000112003	-6.51439e-05	0.00508784
NDAR_INVKA825PY5	210304_N01_0324_AHWNHHDSXY	36.53	34.99	0.99	6141.01	37.91	0.00112	4054644	165683	310594	164575	312473	26619	127664	0	3726617	1876448	1.99	3158175	1876660	1.68	96.6503	97.5136	88.66	150.5	498.75	12583	5213	6602	50	718	78	Female	XX	White	Hispanic or Latino	UNKNOWN	-0.000417622	0.0034327	0.00211427	0.00783926	0.0106248	0.0120036	0.0247649	-0.00577885	-0.00335267	-0.00380361	0.00696213	0.0121045	0.0056164	-0.0130535	-0.00378673	0.00265769	0.010853	0.00265375	0.00248228	-0.0084935	-0.0148973	-0.00352972	0.00265184	0.00186157	-0.0205744	-0.00826735	-0.0097388	-0.0199218	0.00634904	0.00988381	0.00946813	0.0220367
NDAR_INVKA914EB8	210617_N08_0029_AH72FFDSX2	32.6	16.4	13.19	17281.2	34.49	0.00059	3935377	163129	288461	162316	288582	24433	87295	2609	3630075	1822540	1.99	2939241	1840918	1.6	97.2671	97.5225	89.45	150.5	551.5	12328	5019	6505	59	745	42	Male	XY	White	Not reported	EUR	0.00388325	-0.00548464	-0.00235085	-2.51198e-06	0.00463076	-0.00975761	0.0119438	-0.00621939	-0.0137948	0.0102761	-0.00799206	0.00140536	-0.00838389	0.00844918	0.0160414	-0.00103121	0.0179007	-0.00108751	-0.00304608	0.00166268	-0.00848539	-0.0105589	-0.00510605	-0.0079194	-0.00668549	0.00389652	0.00404757	-0.00661241	0.00509756	-0.00380726	-0.0128748	0.00551404
NDAR_INVKA939KD8	210920_N02_0408_BHKK5FDSX2	35.16	18.19	15.21	18535.4	37.13	0.00051	3951044	162604	291724	161275	291837	24909	89800	2496	3632581	1834479	1.98	2960966	1837861	1.61	97.4589	97.7174	90.71	150.5	553.25	13031	5275	6901	55	800	74	Male	XY	White	Not reported	EUR	0.00359253	-0.00433705	-0.00142611	-0.000113364	-0.00920443	-0.00182931	0.00487553	-0.00605333	-0.00464598	0.00854004	0.00274685	0.0177633	0.0172732	-0.0119467	0.00708143	0.00032159	0.0182835	0.00550939	0.00273507	-0.00163679	-0.0165374	-0.00317339	-0.00981242	0.0069279	-0.00566763	-0.00691859	-0.00734374	0.0169473	0.00490235	0.00144026	-0.0169178	0.00748255
NDAR_INVKA993EV0	210913_N05_0375_AHKHJMDSX2	41.61	40.13	1.18	24637.1	43.07	0.00077	3986372	166916	302798	166616	302651	26179	122430	0	3685280	1860043	1.98	3061317	1890494	1.62	96.7688	97.6285	90.78	150.49	540.25	12746	5278	6613	51	804	89	Female	XX	White	Not reported	EUR	0.00384321	-0.00458168	-0.00148997	-0.00012057	0.0075208	0.00175899	-0.0029187	-0.00450684	-0.00397515	0.00396388	-0.000791013	0.00334209	-0.00736866	-0.00818762	-0.00405317	-0.0219684	-0.011578	0.00482368	0.00191997	-0.0186404	-0.00360723	-0.00758173	-0.000747672	0.00664335	0.0110971	0.0046637	-0.00665418	0.0069799	-0.0119215	-0.0101282	0.00727351	-0.00737474
NDAR_INVKB068NXC	210510_N03_0307_BH3MW5DSX2	36.66	18.93	15.75	7670.97	38.83	0.00506	3975936	162268	293970	161239	294118	25354	86170	2632	3652732	1837361	1.99	2995777	1835823	1.63	97.411	97.664	89.46	150.5	495.25	12434	5079	6540	57	758	71	Male	XY	White	Not Hispanic or Latino	EUR	0.00151386	0.00747116	0.00998693	0.000679841	0.00623551	0.0380122	0.0151973	0.0100378	0.0108003	0.00152659	-0.00404719	-0.00840641	0.00230316	-0.00871558	0.0176483	-0.0066328	0.00273553	-0.00971394	-0.00982478	-0.0139075	0.00148886	-0.000505573	-0.00239173	0.0104299	0.00663386	-0.0049585	0.00224903	0.00578303	0.00121499	-0.00116283	0.012573	0.0180432
NDAR_INVKB072TDG	210305_N02_0312_BHWTTVDSXY	35.78	18.75	17.76	7732.82	37.7	0.00038	4764196	155264	372488	152468	383256	37755	124753	4329	4210480	2116336	1.99	3879071	1867351	2.08	97.3926	97.6572	90.49	150.5	546.75	14776	6220	7618	53	885	45	Male	XY	Black or African-American	Hispanic or Latino	AFR	-0.0423126	-0.00706672	0.00256576	-0.000352058	-0.00104417	-0.000568098	-0.0106305	0.00103883	0.00380663	-0.00208323	0.010881	0.00293898	-0.00693079	0.00663593	0.00295352	-0.00595024	0.00173709	0.0032603	-0.00511779	0.00240131	-0.00212731	-0.00157523	-0.00237043	0.00534854	-0.00121056	-0.00402325	0.00647288	0.00730738	0.000952456	0.00147488	-0.00533223	-0.00879088
NDAR_INVKB081BZ5	210607_N06_0328_BH5WG2DSX2	35.79	18.75	16.38	24052.5	37.73	0.0007	3942673	161570	290991	161494	291269	24965	91337	2440	3628485	1828409	1.98	2951530	1835412	1.61	97.441	97.697	89.81	150.48	523.25	12442	5117	6458	52	815	33	Male	XY	White	Not Hispanic or Latino	EUR	0.00359446	-0.00354022	-0.00109206	0.00167502	0.00414711	0.00616973	-0.0070763	-0.0104952	-0.00676165	0.0046455	-0.00069184	0.0038809	-0.0170524	0.00614455	0.0200787	-0.0112087	0.000111927	0.00144591	-0.00722747	-0.0103936	-0.0115212	-0.00596004	0.00630997	0.0116242	0.00185466	0.00229379	0.00468766	0.00873554	-0.00919834	0.00771674	-0.0166278	-0.0044163
NDAR_INVKB088DAR	210319_N06_0279_BHYHC7DSXY	34.09	31.83	1.25	6440.98	35.39	0.00422	4861120	164389	391673	160215	402831	40127	178121	0	4328510	2166166	2	4065629	1955102	2.08	96.5664	97.4352	91.18	150.5	514	15462	6448	8085	47	882	84	Female	XX	Black or African-American	Not Hispanic or Latino	AFR	-0.0462874	-0.008032	0.00339939	-0.0049675	-0.00380942	-0.00494091	0.00362425	0.0023917	-0.000140472	0.0110874	-0.00632466	-0.00241929	0.00460799	0.00857552	6.75621e-06	0.00132997	0.0106049	0.00277716	0.00331884	0.0059266	-0.00603826	0.00325238	0.00140239	0.00221922	0.00770965	0.00154112	-0.00314314	-0.00230163	-0.000331019	-0.00705973	-0.00424163	-0.00337224
NDAR_INVKB163RBF	211012_N05_0390_AHLYKFDSX2	36.8	19.3	16.16	13429.9	38.9	0.01301	3938923	160138	291330	159978	290373	25030	86497	3266	3615324	1825502	1.98	2963498	1820168	1.63	97.4856	97.7499	90.24	150.5	509.25	12309	4987	6498	44	780	12	Male	XY	White	Not Hispanic or Latino	EUR	0.00321999	-0.00525864	-0.0023341	0.000130143	0.00700701	-0.00750442	-0.00521044	0.00185553	0.00983956	-0.0103606	0.00955207	-0.00228425	0.0163395	0.00717532	-0.0126785	-0.000262533	-0.0188141	-0.00316506	-0.0042303	-0.00732943	0.0020978	0.00831436	-0.00756652	-0.0103555	0.0023975	0.00211025	0.000597259	0.011516	-0.0102838	0.00397891	-0.0187765	0.0175079
NDAR_INVKB259CZ8	210617_N08_0030_BH5V2HDSX2	35.09	18.37	15.6	22141.3	37.05	0.00037	3986055	159430	298702	158415	298727	25853	91915	4130	3646191	1837166	1.98	3025946	1813163	1.67	97.5268	97.7853	89.68	150.5	577.75	12844	5217	6721	52	854	75	Male	XY	White	Not Hispanic or Latino	EUR	0.00104051	0.0176051	0.0221172	-0.000916123	-0.00863318	-0.011021	0.000237631	-0.00397468	-0.0171339	0.0016396	0.000449815	0.00664091	-0.0169981	-0.00142701	7.03175e-05	0.00860714	-0.00328976	-0.00338873	-0.000868726	-0.00145281	0.0044753	-0.00229629	-0.00650964	0.000788028	-0.00339021	0.0080121	-0.0122892	0.00378489	-0.0120421	0.000293274	0.00753662	0.000575415
NDAR_INVKB280KWY	210506_N03_0304_BH3JG2DSX2	36.11	18.82	15.44	5209.17	38.24	0.00048	3945815	159496	293777	158861	293849	24982	88787	2375	3619648	1822294	1.99	2981293	1812522	1.64	97.2691	97.5286	88.97	150.5	494.75	12204	5051	6389	56	708	53	Male	XY	White	Unknown	EUR	0.00229132	-0.00191684	0.000468095	0.00215476	0.0135447	0.0090596	0.00479131	0.00793869	0.0176703	-0.00454595	0.000314784	-0.00698391	-0.00419508	-0.002069	-0.0127252	-0.00671224	0.00789785	-0.00932989	0.00318794	-0.0140168	-0.0118366	-0.00514819	-0.00184751	0.0145893	-0.00342596	-0.000103387	-0.0139656	-0.0152707	0.00152593	-0.00657407	-0.00937789	0.0104019
NDAR_INVKB306FW8	210524_N06_0320_BH53CVDSX2	33.04	17.48	14.61	6217.23	34.96	0.00199	3951461	162867	289612	161764	290463	24431	89194	2424	3635998	1832123	1.98	2957540	1839250	1.61	97.3848	97.6432	89.22	150.5	516	11915	4984	6152	41	738	50	Male	XY	White	Not Hispanic or Latino	EUR	0.00322778	-0.00152545	-0.00636402	-0.00525628	0.00770314	-0.0101973	-0.00278627	0.0165763	0.00904038	0.00935679	-0.000782107	-0.00378695	-0.00888517	0.0088826	-0.00626726	-0.00520736	0.0110272	-0.0078144	-0.013501	-0.00640171	0.00299334	-0.00647208	-0.00370278	-0.0153951	0.00312177	-0.00367282	0.00766123	-0.0112966	0.00535229	-0.0223546	-0.00302878	0.00928073
NDAR_INVKB490LP8	210301_N01_0323_AHWH5JDSXY	34.88	33.69	1.06	7349.96	36.14	0.00048	3979368	169230	299643	167619	300942	25624	122317	0	3687221	1856955	1.99	3042917	1899771	1.6	96.7278	97.5997	90.3	150.5	537.75	12735	5219	6733	48	735	53	Female	XX	White	Not Hispanic or Latino	EUR	0.00352874	-0.00260932	-0.000506393	-0.000395529	0.00214476	0.000419841	0.00970406	0.0126324	-0.00444026	0.00608969	0.010245	0.010094	0.00669943	0.00546724	0.000712688	0.0046196	0.00234746	-0.00173222	0.000939207	0.00439549	0.00220844	-0.0100156	0.0157218	-0.00707916	-0.011326	-0.00891328	0.00742163	0.000349064	0.0165574	0.00280185	-0.0109875	-0.0161522
NDAR_INVKB519LTR	210524_N05_0314_BH53KTDSX2	34.16	18.13	15.53	5776.12	36.05	0.00132	3958361	161941	292880	160897	292026	25128	90812	4260	3639673	1836445	1.98	2965319	1838735	1.61	97.3745	97.6422	89.91	150.5	498	12610	5156	6662	54	738	77	Male	XY	White	Not Hispanic or Latino	EUR	0.00368502	-0.00629095	-0.00381257	0.000887063	-0.000206272	-0.00663	-0.00286819	0.00790013	0.00986077	-0.012706	-0.000958941	-0.00520945	-0.00510847	0.0150388	0.000412691	-0.00412776	0.0120378	0.00220828	-2.22593e-06	0.00226784	0.00115807	-0.01148	0.00364796	-0.0185549	0.00399219	0.00653869	0.0108693	0.00293936	-0.00696111	0.0137432	0.00465909	0.0143468
NDAR_INVKB668LF1	211018_N02_0422_AHMFT2DSX2	40.32	21.21	19.85	9475.97	42.56	0.00294	3950136	162132	293008	161834	291180	25438	91262	3005	3640274	1842668	1.98	2942993	1854567	1.59	97.6035	97.8567	90.35	150.5	508.25	13396	5403	7063	54	876	43	Male	XY	White	Not Hispanic or Latino	EUR	0.00373692	-0.00250255	-0.00141851	-0.00178751	-0.0121302	0.00918793	-0.0140143	0.00356155	-0.0101341	0.00504529	-0.00498273	-0.0112147	0.00804978	0.00557149	-0.009023	0.0172871	-0.0290533	-0.00875756	0.00707873	-0.00160357	0.021295	0.0137175	0.0168391	-0.00320546	-0.0138223	-0.00857643	-0.00769335	0.00693652	0.000163606	0.00193666	-0.00342392	0.00073884
NDAR_INVKB716GP8	210319_N01_0332_BHYHYMDSXY	37.49	19.42	16.45	6047.69	39.62	0.00614	4788004	158457	373854	155418	384885	38900	119268	4798	4244173	2129461	1.99	3888543	1896750	2.05	97.3779	97.6508	89.21	150.5	566.5	15526	6409	8159	57	901	37	Male	XY	Black or African-American	Not Hispanic or Latino	AFR	-0.0451035	-0.00867106	0.00402917	-0.00249962	-0.0135545	-0.00229614	0.00505824	0.00131293	-0.00189993	0.00386709	-0.00139872	-0.00164868	0.000350517	0.00309952	-2.68897e-05	-0.0011135	0.00049292	0.00743807	0.00322978	0.00819722	-0.00245982	-0.00116956	0.00184229	-0.000529743	0.00581163	0.00449417	0.00342798	0.00530563	-0.00367607	0.012358	-0.00107815	-9.63898e-05
NDAR_INVKB743MPU	210319_N06_0279_BHYHC7DSXY	33.14	16.57	13.64	19603	35.05	0.00044	3981209	160806	294750	159734	295402	24921	87831	2568	3647925	1838666	1.98	3010392	1823892	1.65	97.3327	97.5877	90.81	150.5	526.75	12644	5142	6688	51	763	0	Male	XY	White	Unknown	EUR	0.0031306	-0.00150908	2.50231e-05	-0.000665223	0.00208027	0.00334823	0.0140218	0.00677616	-0.00752611	0.000890988	-0.00261275	-0.000641754	-0.00716267	0.0116789	0.0101279	0.00986564	0.000235409	-0.0153545	-0.00246654	0.00432628	0.00087446	-0.00512812	-0.00639312	0.00356862	0.0114175	0.00285997	-0.00693622	0.00850771	-0.0079201	0.00417256	0.000663264	-0.0181024
NDAR_INVKB789MDR	211007_N04_0397_AHLY2NDSX2	38.33	19.84	16.84	9085.63	40.54	0.00097	3967237	160544	295523	159387	295945	25642	86542	2464	3638380	1834282	1.98	3000197	1823254	1.65	97.472	97.7313	90.11	150.5	542.75	13375	5458	7056	67	794	73	Male	XY	White	Not Hispanic or Latino	EUR	0.00152897	0.00752474	0.0102347	0.00175525	-0.011076	0.0348113	0.0188235	0.00383843	-0.00114574	-0.00576977	0.00165783	-0.00386594	-0.00360357	-0.011831	-0.00629318	0.00776154	-0.00944918	-0.00947591	-0.000463111	-0.000878968	0.00156777	-0.00680086	-0.0126053	-0.000787493	0.00803373	0.00988957	-0.000892435	0.000445844	-0.0167271	0.00093434	0.00167639	0.00926566
NDAR_INVKB829PP1	210601_N05_0318_BH5JJ2DSX2	39.36	19.62	15.45	16645.8	41.73	0.00034	3991028	159966	298729	158481	298885	26032	87435	3926	3655246	1837329	1.99	3031850	1817995	1.67	97.2157	97.4818	90.48	150.5	500.75	12867	5309	6746	55	757	49	Male	XY	White	Unknown	EUR	0.00204473	0.000614973	0.00397409	0.00167163	0.00501584	0.0123878	0.019219	-0.00194573	-0.0141503	0.00261189	-0.0119004	-0.00762638	0.00918214	-0.00631563	-0.0140166	-0.0100622	0.00358168	0.00648191	0.00258233	-0.00377371	-0.0091171	0.0066926	-0.00189185	0.0112251	0.00516947	-0.00086896	0.00208188	0.0103472	0.0193307	0.012068	-0.00102742	-0.00484982
NDAR_INVKC064KV0	210927_N06_0389_BHLL2HDSX2	39.87	21.29	19.49	8705.82	42.02	0.00309	3990541	160348	298593	160288	297128	26014	89670	2440	3658596	1848552	1.98	3013968	1835216	1.64	97.5978	97.8442	90.93	150.5	524	13543	5455	7125	53	910	80	Male	XY	White	Not Hispanic or Latino	EUR	0.00079922	0.0135638	0.0134148	0.000370166	-0.0107305	0.0517381	0.00394327	0.00439926	0.0156188	-0.00632452	0.00289155	-0.00384256	0.00166692	-0.0307485	-0.00756976	-0.0029176	-0.0169351	-0.00328117	-0.000208578	0.0103414	-0.0228019	0.0172164	0.0120002	-0.00734537	0.00213207	0.00150114	0.0173427	-0.0200868	0.00332438	-0.022151	0.0102477	-0.00108473
NDAR_INVKC116GAH	210902_N01_0435_BHJGNFDSX2	39.78	38.35	1.17	22954.4	41.16	0.00055	3970373	168553	300922	167675	300909	25992	121524	0	3677635	1854163	1.98	3038960	1895765	1.6	96.8558	97.7281	89.42	150.5	574.75	13358	5402	7060	53	843	76	Female	XX	White	Not reported	EUR	0.00356538	-0.00421934	-0.00359043	-0.00195883	-0.0123165	-0.0143281	-0.00250379	0.0367077	-0.0240455	-0.00691307	0.00133887	0.00395564	-0.0117059	0.00332035	-0.00777953	0.000456396	-0.00518189	-0.0017637	0.00656104	0.00390111	-0.018024	0.00120549	0.00340328	0.000379766	-0.00394663	-0.0119411	-0.0112871	-0.00600355	0.00899365	-0.0215521	-0.00414942	0.001786
NDAR_INVKC192LZN	210902_N01_0435_BHJGNFDSX2	39.37	37.99	1.02	26934.7	40.74	0.00063	3954673	167851	300098	166758	299819	25399	126084	0	3659077	1846554	1.98	3031148	1883756	1.61	96.8636	97.7278	89.56	150.5	575.5	13168	5316	6969	60	823	89	Female	XX	White	Unknown	EUR	0.00399133	-0.00326578	-0.00114266	-0.000313067	-0.0086183	-0.00404007	0.00783175	-0.00113137	0.0104287	0.00264431	0.00448844	0.000191662	-0.01452	0.0181215	0.0130303	-0.00622357	0.00360006	-0.00844653	-0.0129352	-0.0140624	0.00673593	-0.00804065	-0.0110924	0.0049445	0.00676229	-0.0064541	0.00762064	0.00612031	0.002396	0.00643411	-0.00941571	0.00329667
NDAR_INVKC208FXB	210524_N03_0314_AH532NDSX2	34.07	34.04	1.06	5263.09	35.27	0.00851	3947058	174579	290098	174420	289788	24669	123170	0	3689718	1858572	1.99	2952602	1948245	1.52	96.7698	97.6304	89.54	150.5	536	12020	5012	6252	39	717	69	Female	XX	White	Not Hispanic or Latino	EUR	0.00187596	0.00724176	0.010544	-0.000126579	0.00764042	0.037438	0.0126843	0.00864973	0.000491881	0.0106144	-0.00135326	-0.00721317	-0.00516331	0.00852807	-0.00538096	-0.0064522	-0.0132847	-0.00319803	-0.00246304	-0.0020809	0.0131182	0.0261004	0.00193138	-0.0127029	-0.0159552	-0.0029587	0.0048127	0.00094586	0.00950274	-0.00719193	-0.00599336	-0.0121704
NDAR_INVKC214FN3	210506_N01_0365_BH3NCWDSX2	34.17	17.75	15.02	9399.88	36.13	0.00056	4063214	158638	303996	158142	305368	26168	98225	3563	3695885	1861737	1.99	3113231	1809001	1.72	97.3519	97.6225	90.07	150.5	503.75	12696	5176	6727	51	742	32	Male	XY	White	Hispanic or Latino	AMR	-0.00305601	0.0232124	-0.0206655	0.0367528	0.00495091	0.00234215	0.00239176	-0.00238861	-0.00175323	-0.0197117	0.00875823	-0.00340507	-0.0135643	0.00810832	-0.00929398	0.00688559	0.0100686	-0.00645846	-0.00019773	0.0046088	-0.0133385	-0.00324726	-0.00923852	-0.0165966	-0.00272625	0.0096848	-0.00397005	0.00889984	-0.00524784	-0.00650611	-0.00713818	0.00460088
NDAR_INVKC230VVW	210930_N01_0448_BHLJHNDSX2	37.94	19.9	17.46	8494.87	40.06	0.00051	3942734	161403	291466	161144	291354	24865	89499	2541	3629462	1833496	1.98	2948031	1840756	1.6	97.5296	97.7791	88.47	150.5	633	13043	5309	6861	61	812	41	Male	XY	White	Not Hispanic or Latino	EUR	0.00375248	-0.00444077	-0.00202884	0.000321374	-0.0188561	-0.00279342	0.00136035	0.00936631	0.00220414	0.018238	0.00314201	0.0170933	-0.0133334	0.00256839	0.00556188	-0.00304026	-0.0200507	0.00510134	0.00230236	-0.00179622	-0.00568851	-0.0125743	0.0034688	-0.0108456	-0.00612974	-0.00641137	-0.00401401	-0.00383431	0.00263073	0.00270414	-0.0015385	0.000890187
NDAR_INVKC231YTJ	210920_N07_0134_BHKK33DSX2	39.19	39.68	1.29	6487.3	40.52	0.0026	4791827	159748	390793	155869	399994	39464	179932	0	4252613	2133117	1.99	4031498	1906565	2.11	96.681	97.5519	90.06	150.5	554.75	15247	6370	7925	45	907	65	Female	XX	Black or African-American	Not Hispanic or Latino	AFR	-0.0392027	-0.00830404	0.00139607	-0.00213274	-0.00625437	-0.00294677	-0.000118139	0.00233165	0.000777667	0.00542025	-0.00299517	-0.00136364	0.00198314	0.00133644	-0.00293719	0.00109947	-0.0104142	-0.00706673	-0.0107629	-0.00391404	-0.00662521	-0.00748107	-0.00506349	0.00331147	-0.000537001	0.00490308	0.00083073	0.00311506	-0.00450674	-0.00119289	-0.00590781	-0.015826
NDAR_INVKC275MRX	211014_N04_0400_AHLWWTDSX2	41.02	20.84	17	25747.9	43.38	0.00106	3920688	160503	290511	160222	289479	24993	89065	2477	3607131	1815054	1.99	2942409	1820350	1.62	97.3421	97.5909	89.27	150.5	517.75	12602	5175	6625	54	748	33	Male	XY	White	Not reported	EUR	0.00320798	-0.00206906	0.000748119	0.000370867	0.00686156	0.00817033	0.00596838	-0.00365964	-0.0175489	-0.00660533	0.000653317	-0.00545092	-0.0013384	0.00711457	0.0159554	-0.0132731	-0.00953141	0.00643315	-0.00805875	-0.000119687	-0.00166188	0.00466202	0.0103034	0.0106509	-0.000430914	-0.000934937	0.00656923	-0.0146312	-0.00163363	-0.000709414	0.00207358	0.00333716
NDAR_INVKC311RJL	201230_N06_0237_AHM5TFDSXY	37.33	19.48	17.59	7929.66	39.43	0.00016	3955197	160885	293079	160962	292346	25201	88664	2291	3636154	1836796	1.98	2966860	1837686	1.61	97.6144	97.8729	90	149.21	509.6	13036	5292	6785	52	907	68	Male	XY	White	Not Hispanic or Latino	EUR	0.00385483	-0.00456917	-0.00318542	-0.000591459	-0.00584446	0.00284079	-0.0168008	-0.0122095	-0.0189389	-0.00483688	0.000490584	-0.00545523	-0.00290747	0.0128667	-0.00928925	-0.0121576	0.00513245	0.00499081	0.00412297	-0.00280085	0.00325045	0.0160861	0.00364123	-0.00346518	-0.00756162	0.0135862	0.0037915	0.00330392	-0.0261107	-0.00375684	0.00566153	0.00459151
NDAR_INVKC359YB0	210510_N02_0354_AH3NMKDSX2	35.42	35.6	1.25	9485.83	36.61	0.00423	4012031	165984	307442	165374	306637	26480	126378	0	3699659	1862575	1.99	3104636	1879611	1.65	96.7096	97.5745	90.68	150.5	507	12585	5154	6593	42	796	75	Female	XX	White	Not Hispanic or Latino	EUR	0.000865197	0.00751109	0.00998608	0.00140801	0.0079936	0.0378338	0.0055475	0.00423402	0.0123344	-0.00709045	-0.00419837	-0.00565189	-0.0111828	0.00760633	0.0133336	-0.00663833	0.00333058	-0.0123031	-0.00314415	-0.00248125	-5.31687e-05	0.00389261	-0.00635923	-0.00428001	0.00240273	0.00335204	-3.26682e-05	0.00978779	0.00292641	-0.0160291	-0.00535759	-0.00622988
NDAR_INVKC643BMP	210304_N01_0325_BHWNTFDSXY	32.26	16.15	12.69	17098.9	34.14	0.00038	3947157	161447	290798	160227	291657	24331	86648	2602	3620275	1821636	1.99	2979458	1814577	1.64	97.2704	97.5319	89.57	150.5	559	11891	4891	6247	55	698	89	Male	XY	Unknown	Unknown	EUR	0.00369436	-0.00394279	-0.000878755	-0.00362572	0.00924343	-0.00913078	0.0166493	0.000363863	0.00550202	-0.00374152	0.0158305	0.00936908	-0.00215638	0.0169474	-0.00841059	0.00385592	0.00769801	0.00157476	0.00745938	0.00211771	0.00204547	-0.0166019	0.00435072	1.3678e-05	0.00960739	-0.00128153	0.00944708	0.000520399	-0.000922204	-0.0049829	-0.00808608	-0.00131554
NDAR_INVKC704WP6	210311_N06_0275_AHYHYYDSXY	36.79	18.81	15.58	6758.43	38.94	0.00283	4124272	154097	316331	153037	316847	28121	102789	2503	3719643	1871154	1.99	3224141	1771578	1.82	97.4665	97.7281	90.31	150.5	528	13618	5490	7174	63	891	68	Male	XY	White	Not Hispanic or Latino	AMR	-0.00643909	0.012005	-0.0103112	0.0234095	-0.00383207	0.00320092	0.00824961	-0.00645466	-0.00836036	-0.0254384	0.00904007	-0.00699404	-0.0109573	0.00634022	0.0101884	0.00203814	0.00880534	-0.0100412	0.00113417	-0.0068019	0.00900636	-0.00884435	-0.00348171	0.00623428	-0.010704	0.00139151	-0.0146023	0.0168973	-0.00060044	0.00553591	-0.00659727	0.00850828
NDAR_INVKC874VHC	211018_N02_0422_AHMFT2DSX2	39.41	20.03	16.54	7320.31	41.77	0.00045	3937210	163810	289476	163020	288836	25054	88678	4201	3633767	1829343	1.99	2931747	1850779	1.58	97.3948	97.6536	90.02	150.5	536.75	13017	5315	6824	55	823	72	Male	XY	White	Not Hispanic or Latino	EUR	0.00385362	-0.00277569	-0.00372054	-0.00350446	-0.00523444	-0.00563139	-0.00328228	0.0344895	0.00539939	-0.0107117	0.00898859	0.0061842	0.0130606	0.00669343	0.00980525	0.00115751	-0.0116504	-0.00296893	-0.0106644	-0.0140176	0.00276949	0.00274785	0.00599826	0.0142362	0.00448617	-0.0072873	-0.00368763	0.0139394	0.00554252	-0.0101707	0.00557492	0.00873924
NDAR_INVKD018XEE	210309_N07_0031_AHYFFFDSXY	38.46	38.29	1.27	10884.8	39.71	0.00354	3972476	167490	303220	167177	302455	26210	122117	0	3674054	1856176	1.98	3048765	1890552	1.61	96.9237	97.7881	91.23	150.5	535.2	13215	5340	7013	48	814	46	Female	XX	White	Not Hispanic or Latino	EUR	0.00399068	-0.00497495	-0.00282082	-0.00132875	-0.014844	-0.00358784	-0.00416355	-0.0120234	-0.0011196	-0.00382152	0.00517792	-0.00527805	-0.00823224	0.00977181	0.0154098	0.00140404	0.00311043	-0.00184339	-0.00124897	-0.00476662	-0.00014181	0.00146393	0.00186135	0.0122507	0.0126709	-0.00166507	-0.00506293	0.00417975	-0.00178476	0.0166116	-0.00337448	-0.00177682
NDAR_INVKD027FAD	210913_N02_0407_AHJHGTDSX2	41.34	40.93	1.34	26533.6	42.67	0.00059	4194498	157944	332367	156299	335160	29642	131524	0	3789159	1909164	1.98	3390260	1815988	1.87	96.8259	97.6901	90.66	150.5	494.25	13623	5572	7139	56	856	0	Female	XX	White	Unknown	EUR	-0.00525724	-0.00435582	-0.00159771	-0.00116721	0.00353552	0.00153391	-0.00783145	-0.00681517	-0.00540483	-0.00420882	-0.0104633	-0.00524749	0.00168104	0.00968777	0.00238081	0.00949693	-0.0176565	-0.00962732	-0.0067817	-0.00838125	0.0089854	-0.00319309	0.00841855	0.00407158	0.00208796	-0.00428615	0.00528841	-0.000998613	0.00502775	-0.0113381	-0.000716427	0.00145723
NDAR_INVKD051DYB	210331_N06_0286_AH2MWVDSX2	40.8	21.61	18.62	10192.4	43.11	0.00163	4771248	154805	375018	151840	385817	38504	119326	4613	4217546	2119338	1.99	3893849	1869433	2.08	97.3051	97.5856	89.85	150.5	478.2	14882	6269	7684	60	869	0	Male	XY	Black or African-American	Unknown	AFR	-0.0430463	-0.00933131	0.00506722	0.00076075	0.00185395	0.00464204	-0.00917079	0.00344361	0.00155046	-0.00171272	-0.00414285	-0.00880494	0.00686302	-0.00361381	0.00551795	-0.0104582	0.0020913	-0.00677193	0.00165202	-0.00147737	0.00189367	-0.00324982	-0.00497126	0.00317141	0.00528819	0.00710229	-0.000423269	-0.000522226	-0.00140299	-0.000269637	0.000116802	-0.00311484
NDAR_INVKD104TXA	210614_N04_0335_AH5WV5DSX2	32.8	16.93	14.02	9072.6	34.7	0.00046	4315873	218654	266062	217679	273037	26520	118305	4667	4206351	2107032	2	2772967	2431643	1.14	97.0462	97.3079	88.77	150.5	523.5	13189	5548	6818	52	771	47	Male	XY	Black or African-American	Not Hispanic or Latino	AFR	-0.0421335	-0.00781683	0.00276577	-0.000516001	0.0109992	-0.00482302	0.00694754	0.00308853	-0.00313534	-0.00657745	0.00663164	0.0121332	-0.0116336	-0.00739014	-0.0154396	0.00697962	0.000610488	-0.0143117	-0.0130855	-0.0272384	-0.014357	0.00272122	-0.00365344	-0.00403806	-0.00267901	0.0024396	-0.0164451	0.00453193	0.0122658	-0.0211567	-0.0165167	-0.0166794
NDAR_INVKD184ABU	211004_N06_0393_BHLJKVDSX2	41.35	21.17	17.45	8231.13	43.8	0.0005	3925564	161455	289137	161312	289038	24924	86370	2347	3615937	1820882	1.99	2938611	1832090	1.6	97.4245	97.6665	87.37	150.51	599.5	12422	5134	6453	53	782	60	Male	XY	White	Not Hispanic or Latino	EUR	0.00356223	-0.00389915	-0.00234712	-0.00224583	0.00332269	-0.00445591	0.0120719	-0.00445037	-0.000265014	-0.00995619	0.0132442	0.000234525	-0.016881	0.00738092	0.00136779	-0.0112161	-0.0365986	-0.00966106	-0.00776786	-0.0064636	0.00760484	0.000858292	-0.0137027	-0.0215149	-0.0111918	0.0120149	-0.0136008	0.0151938	0.00462496	0.00059373	-0.00109765	0.00505491
NDAR_INVKD206RWD	210910_N07_0131_BHJHFYDSX2	40.31	38.66	1.17	23539.8	41.75	0.00032	3974410	168007	301903	167295	301359	26358	122785	0	3680345	1857986	1.98	3042465	1897216	1.6	96.8306	97.6917	90.53	150.5	530.75	12931	5253	6827	43	808	76	Female	XX	Unknown	Not reported	EUR	0.00383044	-0.00429674	-0.00332697	7.97702e-05	-0.000421737	0.00235178	-0.000471501	-0.00364192	0.0134258	0.00457889	-0.00699957	0.00135059	0.00842393	-0.0232026	0.0074959	0.00704659	-0.00732277	-0.00407764	-0.00656406	-0.0178108	0.0171523	-0.00638811	-0.00759622	0.023417	0.0165482	0.00522817	0.00173679	0.00371969	0.0110425	-0.00320977	0.0110187	-0.0132234
NDAR_INVKD276BMV	210216_N04_0263_BHWMMVDSXY	32.46	16.96	15.55	5324.07	34.27	0.00099	3939945	159888	292147	160225	290914	24756	87435	2537	3619297	1829328	1.98	2958903	1826808	1.62	97.4372	97.6879	88.87	150.5	541.75	12358	4986	6554	55	763	89	Male	XY	White	Not Hispanic or Latino	EUR	0.0036894	-0.00362056	-0.00141786	0.000348666	-0.000954237	0.00429381	-0.0121344	-0.00622008	0.00347415	0.00942912	0.00407029	0.0113648	-0.0173072	-0.00522821	-0.0046478	-8.95709e-06	0.00800397	0.00242737	0.00371887	-0.00182074	0.00914341	0.0173498	-0.0168531	-0.00146763	-0.00449081	0.00492147	-0.00413662	-0.0178339	-0.00474211	0.029343	-0.00889398	0.00531959
NDAR_INVKD421CTU	210216_N03_0266_AHWG2JDSXY	39.32	20.63	18.48	6823.31	41.52	0.0004	4086625	155909	309981	155222	311810	27289	96116	2379	3707388	1869383	1.98	3157398	1799151	1.75	97.5586	97.8066	89.88	150.5	530	13588	5533	7160	59	836	53	Male	XY	White	Hispanic or Latino	EUR	-0.00249573	0.00494672	0.000662019	0.0104339	-0.00709042	0.0219384	-0.00496033	-0.00970702	-0.0174404	0.0152696	-0.00809648	0.00531884	-0.00232222	-0.0150865	-0.00367533	-0.00200159	-0.00019042	-0.0118923	-0.00827617	-0.00614347	-0.0039634	-0.00910668	-0.00840198	-0.0133262	-0.0179218	-0.00529865	-0.0131709	-0.00645232	0.00312292	0.00396839	-0.00877869	0.0174143
NDAR_INVKD485MLZ	201214_N05_0235_BHM5K5DSXY	34.82	18.3	16.27	8076.14	36.74	0.00011	3929974	162988	287425	162248	287246	24122	90454	2347	3624527	1830712	1.98	2920454	1848607	1.58	97.466	97.7376	89.68	148.88	446.5	12126	5003	6316	35	772	78	Male	XY	White	Not Hispanic or Latino	EUR	0.00407941	-0.00616259	-0.00318512	-0.000164155	0.0155654	0.00646986	-0.0238163	-0.00144105	0.0118357	0.0010131	0.00478649	-0.00310804	-0.0138315	0.00171747	0.00897124	-0.000167904	0.0126663	0.00608549	-0.00903331	-0.0083108	0.0172713	-0.00913376	0.00256777	-0.00592863	0.00250292	-0.00380859	0.0193382	0.00181392	0.00436569	0.00593214	0.00995813	0.000325952
NDAR_INVKD516XJF	210924_N06_0387_BHLJLLDSX2	37.63	38.35	1.24	17500.5	38.79	0.00039	3986053	167014	304529	166039	303665	26270	127874	0	3683571	1860101	1.98	3065101	1888815	1.62	96.9364	97.7991	90.66	150.5	545	13262	5387	6938	55	882	45	Female	XX	Unknown	Unknown	EUR	0.00355278	-0.00152672	-7.52289e-05	-9.86419e-05	-0.00682891	-0.00384541	-0.00935224	-0.0105161	0.00173878	-0.00128761	7.54499e-05	0.00034116	-0.00748163	-0.00310989	0.012706	-0.00784847	-0.00243633	-0.00425379	-0.00970035	-0.00177122	-0.0188092	0.00476325	-0.0082361	-0.00939389	-0.00302032	-0.0168969	-0.00941076	-0.00337804	0.00901365	-0.00766748	-0.00632083	0.00774135
NDAR_INVKD535KP7	210607_N06_0329_AH5V2MDSX2	32.98	29.87	0.74	11350	34.35	0.00075	3918503	168725	293052	168003	294034	24411	116592	0	3639488	1822232	2	2988647	1878267	1.59	96.4079	97.276	90.41	150.5	494.25	11519	4918	5926	44	631	85	Female	XX	White	Not Hispanic or Latino	EUR	0.003383	-0.00605166	-0.00336729	-0.00202134	0.0240733	-0.0120306	0.0195518	-0.0113538	-0.0118554	-0.0107328	-0.002288	-0.00491848	-0.00811404	0.00639753	-0.00110273	-0.0078081	0.00544141	-0.00075827	0.00606418	0.0188528	-0.020484	0.00281229	-0.00550515	-0.0155464	-0.000523094	0.000333649	-0.0103191	0.0212316	0.0019702	-0.0198283	-0.00351634	-0.00732801
NDAR_INVKD768MMT	211004_N04_0394_AHLJ57DSX2	37.55	19.53	16.64	8193.8	39.7	0.00275	3930456	161613	290115	160980	289353	24873	90428	2580	3619286	1824931	1.98	2938108	1834333	1.6	97.4246	97.6737	90.63	150.5	476	12934	5272	6809	56	797	61	Male	XY	White	Not Hispanic or Latino	EUR	0.00385562	-0.00627551	-0.00391587	-0.00202997	-0.00667129	-0.0071773	0.000799878	0.000421908	0.0131488	-0.00337054	-0.00223061	-0.00194386	0.00280599	-0.0126328	-0.00147051	-0.000227476	-0.002462	0.00189313	0.000894159	0.0157219	-0.0127098	0.00772923	-0.00317433	-0.000512325	0.00937352	-0.00205927	0.00250781	0.00734881	0.00236246	0.00042161	-0.0052536	-0.00659763
NDAR_INVKD790TEV	210927_N02_0413_BHLKYNDSX2	40.49	21.22	17.82	8589.89	42.82	0.00513	4078605	157794	309423	156318	309419	27637	100535	4869	3710068	1868648	1.99	3130131	1812131	1.73	97.5379	97.8089	89.95	150.5	529	13873	5584	7331	56	902	67	Male	XY	Not reported	Hispanic or Latino	AMR	-0.00452112	0.0259921	-0.0250772	0.0405705	-0.0171538	-0.00180143	0.0144032	-0.00440614	-0.0193256	-0.00784185	-0.00191867	-0.00689965	-0.00139182	-0.00386739	0.00638705	0.00868953	0.00304174	-0.00295418	-0.002568	-0.000186271	0.016923	0.0072167	0.0136083	0.00623783	0.00492168	-0.00813983	0.00652077	0.00140872	0.00660883	0.00836383	0.0080415	-0.00832905
NDAR_INVKD791RHL	210524_N03_0314_AH532NDSX2	36.21	37.06	1.58	9284.19	37.32	0.00427	4030933	166325	308995	165723	308535	26549	124920	0	3717144	1876514	1.98	3114656	1892672	1.65	96.8691	97.7292	89.81	150.5	514	12677	5208	6612	45	812	86	Female	XX	White	Not Hispanic or Latino	EUR	0.000418604	0.0188245	0.0195993	-0.00090697	0.00275257	-0.00373821	-0.0167225	-0.000962516	-0.0143014	0.00824046	-0.0162094	0.00239723	-0.0029338	-0.00084512	0.00585928	-0.0120226	-0.00917512	0.000729558	-0.00206081	0.00653615	0.0229556	0.00227511	-0.0246691	0.000972731	0.00500298	-0.0100309	-0.006702	-0.00219991	0.0117269	-0.00661708	-0.00263755	-0.00536972
NDAR_INVKD798DMJ	210510_N08_0007_AH3MWCDSX2	38.8	37.74	1.11	36328.8	40.06	0.00149	3952236	169622	298096	169301	296803	25374	123645	0	3672734	1850207	1.99	3003889	1907810	1.57	96.7964	97.6673	90.53	150.5	511.2	12459	5174	6476	47	762	26	Female	XX	White	Not reported	EUR	0.00375201	-0.00439467	-0.00188863	-0.00173372	0.00725623	-0.00294714	0.00206233	-0.00509021	-0.0178021	-0.0122606	-0.00744913	-0.00885766	0.00269624	0.0135354	0.0103566	-0.0106538	0.00231538	0.00268257	0.00887082	0.00473748	0.00384059	-0.00351737	0.0154379	0.000649283	-0.0063517	-0.00380896	0.00719788	0.015388	0.000602346	-0.00136431	-0.000821686	0.00380589
NDAR_INVKD813ZZL	210412_N01_0346_AH373TDSX2	34.86	35.07	1.25	6677.21	36.04	0.00337	3961381	167689	298369	167306	298716	25271	122181	0	3666847	1852266	1.98	3028179	1890762	1.6	96.7505	97.6077	89.2	150.5	539.75	12273	5075	6400	40	758	73	Female	XX	White	Not Hispanic or Latino	EUR	0.00365704	-0.00395384	-0.00297414	-0.000390192	0.00831397	0.000502632	0.000424592	-0.00135591	0.012988	0.0159424	-0.00490915	0.00348044	-0.0115677	0.0113701	0.00558417	0.00827632	-0.00222453	-0.0054021	-0.00976986	-0.00377722	0.00644208	0.00345791	-0.00571777	-0.00636698	0.00999144	-0.00117319	-0.00407145	-0.00285546	0.0176931	-0.000580497	0.000696455	-0.0079869
NDAR_INVKD856WXU	211004_N06_0392_AHLJK3DSX2	41.21	21.39	17.68	10057	43.59	0.00033	3926346	161223	291198	160466	291730	25420	85212	2449	3618856	1824530	1.98	2939548	1836901	1.6	97.4795	97.7309	90.12	150.5	517.75	13165	5318	6959	60	828	72	Male	XY	White	Unknown	EUR	0.00406323	-0.0048786	-0.00231273	-0.000187024	-0.00686297	-0.0017964	0.00143144	-0.0032986	0.0126124	-0.00599971	-0.00291862	-0.00813429	0.00351346	-0.0105357	4.88975e-05	-0.00287921	-0.00689643	-0.00335616	0.00206877	0.00191307	0.00174801	-0.00124229	-0.00806058	0.0102174	0.0016624	-0.0023396	-0.0135666	-0.0231039	-0.00534966	0.00948083	-0.0125203	0.0188637
NDAR_INVKD957GYL	201214_N04_0236_AHM5NWDSXY	37.18	19.7	17.55	9726.91	39.23	0.0001	3981633	160487	295712	160144	295557	25581	91571	3958	3652544	1846792	1.98	2995458	1836251	1.63	97.5582	97.8246	90.53	149.2	481	12934	5212	6843	40	839	89	Male	XY	White	Not Hispanic or Latino	EUR	0.00254853	0.00764595	0.0117836	0.000311619	0.0020142	-0.00688231	-0.0182579	-0.00703928	-0.0107451	0.00852779	0.00474174	0.0198113	0.00881213	-0.0150174	0.00705352	-0.00516479	0.0140015	0.0152556	0.0181851	0.0109981	0.011655	-0.0156294	-0.00636751	0.0103521	0.0059411	-0.00876919	0.00262897	0.00998474	0.013608	0.00958473	0.0201667	-0.0022354
NDAR_INVKE041WT1	210527_N06_0323_BH52FGDSX2	38.89	19.58	15.32	10608.3	41.2	0.00056	3957311	161032	295214	159832	294501	25186	87371	2585	3636481	1824696	1.99	2988094	1822768	1.64	97.2984	97.5516	91.99	150.5	500.25	12831	5228	6781	51	771	72	Male	XY	White	Unknown	EUR	0.0034425	-0.00491727	-0.00107531	-0.00179937	-0.000767841	-0.00777816	0.0144106	-0.00463295	0.00824203	0.00217389	-0.0170823	-0.0121332	0.0114877	0.00192268	0.00998722	-0.00620221	0.00464784	0.0033471	0.00227846	-0.00112846	0.00796239	0.0176104	0.00254584	0.000486286	-0.006858	-0.00281079	0.00564842	-1.57819e-05	-0.0153959	0.000596666	0.00683451	-0.00640464
NDAR_INVKE119RJR	201214_N05_0235_BHM5K5DSXY	33.51	17.68	15.85	7189.79	35.38	0.00058	3979966	161814	293084	161313	293546	25402	90827	4198	3654423	1842840	1.98	2990091	1838407	1.63	97.4295	97.6995	89.61	148.8	439	12225	5057	6360	45	763	73	Male	XY	White	Not Hispanic or Latino	EUR	0.000959789	0.0187709	0.0230342	7.00891e-05	0.019099	-0.00420492	-0.0275226	-0.00488657	-0.00645692	0.0124592	-0.00967019	-0.0107281	-0.00767397	0.0143929	-0.00724039	0.00319592	0.00935873	0.00287804	0.0062364	0.00349332	-0.00326835	0.00712937	0.00430483	0.0010129	-0.00954405	0.00201604	-0.00449406	0.00882453	-0.0179914	-0.0141735	-0.0010321	0.00560293
NDAR_INVKE222BHE	210524_N03_0314_AH532NDSX2	46.36	23.9	20.44	8728.45	49.04	0.00073	3923190	161281	292153	160639	291036	25560	89346	4149	3614017	1820966	1.98	2936045	1831945	1.6	97.5688	97.8232	89.82	150.5	511.4	13642	5520	7136	63	923	68	Male	XY	White	Not Hispanic or Latino	EUR	0.00395226	-0.00436199	-0.00264087	-0.00195717	-0.0105239	-0.0010389	-0.00906484	-0.0100489	0.0027214	-0.00163291	0.000286119	-0.00263405	0.0287292	0.0118362	0.00756404	-0.0188034	-0.00572665	0.00276462	0.000302709	0.0126	-0.00877323	-0.00200676	-0.00921401	-0.00870506	-0.00388939	-0.00171154	-0.0166164	-0.00329527	-0.00379795	-0.00505613	-0.00401969	-0.0170676
NDAR_INVKE229JCR	210319_N05_0277_AHYHCHDSXY	36.92	18.51	14.64	12136.7	39.14	0.00253	3942332	161055	293445	160083	293192	25283	87592	2674	3629697	1824862	1.99	2961578	1831367	1.62	97.3068	97.5632	90.55	150.5	538.75	12993	5260	6904	65	764	53	Male	XY	White	Unknown	EUR	0.0031913	-0.00440397	-0.00204702	7.03505e-05	-0.00915945	-0.00795369	0.015123	0.000137021	0.0124917	-0.00955129	0.000909669	-0.00524834	-0.0106409	0.00724685	0.00295793	-0.00150787	0.0102706	0.00378942	0.0126794	0.012902	0.0113169	-0.00337743	0.00224204	-0.00212288	-0.00596877	0.00614682	0.0134072	0.0054063	0.0033599	0.013402	-0.00326872	0.00857725
NDAR_INVKE274XT2	210304_N06_0270_AHWTM5DSXY	38.97	38.51	1	8461.07	40.38	0.00041	3966929	166858	301398	166235	300658	25840	121560	0	3672145	1849683	1.99	3042060	1886148	1.61	96.8267	97.6935	91.06	150.5	541.75	13098	5294	7007	49	748	NA	NA	XX	NA	NA	EUR	0.00368768	-0.0031803	-0.000364004	-0.000104149	-0.00414265	0.0029513	0.00817482	0.00394482	0.0116961	0.00887745	-0.00388854	-0.00152395	-0.00189662	-0.00584343	0.00571585	0.00480134	0.0144507	-0.00273712	-0.00713317	-0.000703361	-0.000138175	-0.00184088	0.00194884	0.0124994	0.00205473	-0.0128823	0.00962907	0.00663317	0.011178	0.0108501	-0.0093248	0.00576175
NDAR_INVKE303KVU	201231_N04_0241_BHNT2WDSXY	33.9	17.28	14.21	9692.47	35.89	0.00032	4690289	150193	370626	146453	380214	36876	123863	2447	4119826	2064354	2	3869956	1787805	2.16	97.3505	97.6182	90.31	148.98	540.25	14351	5925	7526	60	840	49	Male	XY	Black or African-American	Not Hispanic or Latino	AFR	-0.0347019	-0.00780848	0.00244175	-0.0026112	0.00361411	-0.00244023	9.91119e-05	0.00159792	-0.0137675	0.0137186	-0.0128126	-0.00345806	0.000768085	0.0112811	0.00478229	-0.00681146	0.00754793	0.0076077	0.00350201	0.00618359	0.00284858	-0.00402135	0.00448942	0.00289862	-0.00641116	-0.00300919	0.00780122	0.00540668	0.00798584	-0.00584973	-0.000327877	0.0128206
NDAR_INVKE343ELE	210304_N07_0028_AHWTLCDSXY	33.71	33	1.14	6533.85	34.89	0.00139	4016909	167745	305766	167369	305495	26000	122456	0	3709630	1869155	1.98	3094619	1894880	1.63	96.743	97.6065	88.55	150.5	542.75	12300	5049	6531	46	674	89	Female	XX	White	Not Hispanic or Latino	EUR	0.000831978	0.0192677	0.0223	-0.00272128	-0.00139946	-0.0157994	0.00721919	0.0047881	0.0134638	0.0041499	-0.00646216	0.00984025	-0.0188913	-0.000362911	-0.00371707	0.00807108	0.00197453	0.00410345	0.00172183	-0.00665059	0.00328048	0.0144752	0.00510723	0.00591245	-0.0011987	-0.000471081	0.000172138	0.00112963	-0.0105468	-0.00956008	0.0136213	-0.00955566
NDAR_INVKE377YZA	210910_N06_0381_BHJHG7DSX2	39.12	37.84	1.11	20536.5	40.52	0.00027	3966413	167722	301036	166823	300580	25474	123975	0	3670864	1847876	1.99	3043371	1884941	1.61	96.7203	97.5859	89.81	150.5	490	12517	5177	6540	41	759	NA	NA	XX	NA	NA	EUR	0.00351978	-0.00600837	-0.00373401	-0.000729891	0.0170165	-0.00573821	-0.00357893	-0.00861533	0.0135643	-0.0171419	0.00255204	-0.0017093	0.00223093	-0.0107908	0.00851351	-0.00379924	-0.0152473	0.0050893	0.0143189	0.0215167	-0.00581581	0.0341698	-0.00388235	-0.000210163	0.00587267	-0.00742182	-0.00792952	-0.0164362	-0.00650909	0.00199522	0.00489447	0.00594055
NDAR_INVKE422KW2	210930_N04_0393_AHLHYGDSX2	37.57	36.9	1.25	7273.97	38.89	0.00342	3981565	167440	302087	166754	302083	26140	125696	0	3686293	1859965	1.98	3049459	1896904	1.61	96.7901	97.6571	89.95	150.5	551.25	12969	5252	6890	61	766	69	Female	XX	White	Not Hispanic or Latino	EUR	0.00374531	-0.00524142	-0.00247047	-0.00152835	-0.00816679	-0.00332008	-0.000258858	-0.0023607	0.00589953	0.0108991	-0.00815177	0.0101007	-0.00981382	0.0137829	0.0131284	-0.0146604	0.00219027	0.00518011	-0.0105544	-0.000157984	-0.0158601	0.000547137	-0.00354831	-0.0110936	-0.00165391	0.000792504	-0.00569537	-0.0113563	-0.00559336	0.00337466	-0.00710711	-0.0185492
NDAR_INVKE424WB2	210610_N04_0333_BH5JHGDSX2	36.14	18.83	16.04	24173.7	38.11	0.00047	3971510	161206	293486	161119	293972	25105	89159	2482	3647370	1839026	1.98	2987667	1835309	1.63	97.3951	97.6442	88.45	150.5	518	12364	5089	6448	60	767	50	Male	XY	Unknown	Not reported	UNKNOWN	0.00179647	0.01102	0.01336	-0.000339256	0.00599195	0.00446443	-0.00679778	0.0108276	0.00501571	0.00599756	0.00373433	0.00911326	0.0118976	0.0137699	0.00252657	0.00196424	-0.0117118	-0.00288852	-0.00663755	-0.00778069	0.00210657	0.0127644	0.00514466	0.00489853	-0.00467058	0.000248149	-0.00409092	0.000664567	0.00076343	-0.00788263	-0.00454901	-0.000225379
NDAR_INVKE427LDX	211014_N05_0391_BHLYKHDSX2	43.29	40.99	0.96	13109.6	44.96	0.00035	3994813	165917	306582	165160	305395	26579	122355	0	3681713	1848094	1.99	3100494	1864326	1.66	96.6239	97.4899	90.92	150.5	487.5	13201	5358	6924	49	870	NA	NA	XX	NA	NA	EUR	0.00281502	0.000959112	0.00344681	-0.00123844	9.05993e-05	-0.00341832	0.0168857	-0.00237961	-0.00216719	-0.0038589	-0.0165597	-0.0137268	0.00774889	0.00590366	0.005319	-0.0104631	-0.000616713	0.00279102	-0.00652749	-0.0139989	0.00886014	0.0106449	-0.00570084	-0.00305865	-0.00223422	0.00140346	-0.00391651	0.00275413	-0.0044697	0.014274	-0.00286326	-0.00490501
NDAR_INVKE566ZBM	210920_N04_0387_AHKKM5DSX2	38.92	38.18	1.06	6748.95	40.32	0.00097	3961150	166687	301374	166052	300788	25756	125577	0	3664415	1847647	1.98	3040369	1881713	1.62	96.768	97.6288	89.87	150.5	511.75	12675	5228	6630	48	769	84	Female	XX	White	Not Hispanic or Latino	EUR	0.0037387	-0.00483553	-0.00264469	-0.00123591	0.0101655	0.000171381	-0.00453179	0.00373397	0.0109695	-0.000553044	-0.000103626	1.05109e-05	-0.00471618	-0.00788744	-0.000537907	-0.00650126	0.00212742	-0.0048135	-0.0106293	-0.00636605	-0.0132301	0.00547144	0.00797416	-0.0175998	0.00507202	0.00223204	-0.00317957	-0.0300718	0.00537572	-0.000935426	0.0132723	0.00333653
NDAR_INVKE601CF2	201214_N04_0235_BHM5NVDSXY	39.26	40.08	1.42	5897.03	40.54	0.00022	3979016	168241	301630	167244	301170	25946	121473	0	3681422	1859910	1.98	3047628	1895939	1.61	96.9324	97.8008	90.54	148.6	459.75	12530	5161	6536	44	789	82	Female	XX	White	Not Hispanic or Latino	EUR	0.00373675	-0.00538453	-0.00271836	-3.99341e-05	0.0125794	0.00835884	-0.0234492	2.48348e-05	-0.0213692	-0.0035327	0.00458822	0.000575602	0.0224364	0.00110931	-0.00257639	0.00407636	0.00546543	0.00653996	-0.00639384	-0.00248226	-0.00358636	-0.00404244	0.0135956	-0.00493634	0.000387644	0.000309053	0.00283661	0.00599279	0.00816503	-0.0200736	-0.003012	-0.00877028
NDAR_INVKE657FAR	210510_N05_0305_AH3NFYDSX2	39.13	19.09	14.41	11864.2	41.56	0.00053	3929514	160386	291385	159571	290554	24739	88208	4791	3607797	1808594	1.99	2966113	1805067	1.64	97.1197	97.3785	89.17	150.5	540.75	12362	5102	6515	50	695	58	Male	XY	White	Not reported	EUR	0.00367683	-0.00590124	-0.00317802	-0.00250888	0.0106502	-0.011552	0.0179603	-0.00628027	-0.00725268	0.00157103	0.00384405	0.0118176	0.0151343	-0.00588024	0.0121023	-0.00399705	6.44047e-05	0.00328595	-0.00523682	-0.00480419	0.0088674	-0.00571869	-0.00217874	0.00735441	0.00201573	-0.000855512	0.0066087	0.00344004	0.0163704	0.00200606	0.00451587	0.00167159
NDAR_INVKE697AMR	210412_N03_0287_AH37HFDSX2	36.3	34.28	0.95	7311.73	37.69	0.00043	4012895	167572	306648	166646	306793	26218	154630	0	3710141	1858589	2	3098760	1888283	1.64	96.4954	97.3744	90.29	150.5	549	12570	5213	6590	46	721	78	Female	XX	White	Not Hispanic or Latino	EUR	0.00277195	-0.00548235	-0.00221865	-0.00203314	0.00792523	-0.00979336	0.0246492	-0.000541214	-0.00474032	-0.00363432	-0.00138518	0.000154542	-0.000156054	-0.000153434	0.0132679	-0.00173609	-0.0109209	-0.00216104	0.000362951	-0.000448067	-0.00223694	-0.00723119	0.00513486	-0.000160662	-0.00080118	0.00264204	0.00347165	0.00630048	-0.00119411	0.00749355	0.0129412	-0.00250241
NDAR_INVKE729KAH	210304_N04_0272_BHWT3YDSXY	33.6	34.52	1.08	9058.67	34.68	0.00053	3977654	167412	299925	166668	301083	25316	124671	0	3674234	1855034	1.98	3054474	1883804	1.62	96.7061	97.5636	89.12	150.5	544.75	12133	5004	6358	49	722	85	Female	XX	White	Not Hispanic or Latino	EUR	0.00310135	-0.00340748	-0.0022708	-0.0020729	0.0147272	-0.000345288	-0.0160801	0.0373932	-0.0260419	0.00762804	-0.00516914	0.00563043	-0.00557197	0.00258265	0.00611173	-0.01036	0.00307521	0.00936406	0.0158277	0.0130711	-0.00678752	0.00596072	0.00535436	0.00371598	-0.0147412	-0.0110503	0.00368915	0.00587474	0.010152	0.00389607	-0.00167033	0.00501306
NDAR_INVKE797ABV	210603_N07_0079_AH5KG2DSX2	34.82	17.89	15.17	34650.2	36.7	0.00075	3952632	161553	292709	160335	293842	25004	90384	2535	3629775	1830268	1.98	2973974	1827315	1.63	97.4083	97.6644	90.92	150.5	518.6	12647	5168	6657	60	762	22	Male	XY	White	Unknown	EUR	0.00393622	-0.00569748	-0.00307417	-0.0021177	-0.00584197	-0.00663104	0.00360388	-0.00131167	0.0167614	0.00905378	-0.0142947	0.00326996	0.00356676	-0.020133	-0.000993183	-0.000931657	0.0078897	0.00103822	-0.0005088	-0.00237544	-0.0171999	-0.0037151	-0.00336407	-0.00579525	-0.00203	-0.000334366	-0.00445555	-0.00078838	-0.00808104	-0.0133204	-0.0100588	-0.0072384
NDAR_INVKE844WYZ	210603_N01_0380_BH5JHNDSX2	35.5	35.44	1.43	6839	36.7	0.00333	3934883	173998	292858	173540	291570	25277	121338	0	3673922	1855003	1.98	2952684	1939715	1.52	96.9018	97.7654	91.19	150.5	522.5	13210	5268	7081	61	800	87	Female	XX	White	Not Hispanic or Latino	EUR	0.00327344	-0.00205269	-0.00101636	0.00147459	-0.0104895	0.0123026	-0.00858157	-0.00645827	-0.00488538	0.0068394	0.00402123	0.0064357	0.0128079	0.00754241	-0.0127892	0.0185723	-0.00204221	-0.0116602	0.000790704	-0.00367727	-0.0207954	-0.0164163	0.00893267	0.00358959	-0.000200701	0.000750738	-0.000594034	0.00142797	-0.00254856	-0.000597783	-0.00480772	-0.00475376
NDAR_INVKE874EA2	210331_N07_0045_BH2LM2DSX2	31.8	16.42	13.57	5985.68	33.63	0.00409	3960363	161550	291368	159685	293104	24470	86852	4708	3626329	1824774	1.99	2996709	1810114	1.66	97.2769	97.5394	89.7	150.5	540.25	11999	4926	6352	57	664	75	Male	XY	White	Not Hispanic or Latino	EUR	0.00241287	-0.00483995	-0.00212542	-0.00183341	0.0127822	-0.00383545	0.0113297	-0.00769605	-0.01142	0.000938799	-5.28953e-05	7.60439e-05	-0.0125942	0.0127236	-0.00489385	0.0065606	-0.00208183	-0.00341971	-0.00266399	-0.000655788	0.00417521	0.00026351	-0.00415782	0.0200752	0.0101836	0.00304202	-0.0113954	-0.0197026	0.00178093	0.0023121	0.00309781	0.000994906
NDAR_INVKE950TU6	211012_N06_0396_AHLWVJDSX2	38.25	19.44	15.65	19670.7	40.47	0.00106	3933489	159212	292566	158953	292076	25217	88102	4282	3605221	1814213	1.99	2974751	1802255	1.65	97.3495	97.6113	90.22	150.5	462.5	12249	5095	6388	50	716	76	Male	XY	Unknown	Not reported	EUR	0.00319014	0.000313016	0.00254316	0.000267438	0.0124842	-0.00123779	0.0034845	-0.00643736	0.0106226	-0.00135496	-0.00994885	-0.0068109	0.00683712	-0.0116842	0.0118412	-0.00260066	-0.000299435	-7.70374e-05	-0.00579234	-0.00931278	0.00140312	0.00758339	-0.00677222	-0.0073563	-0.00699501	0.0024845	-0.000905992	0.0107904	0.01237	0.00520206	0.00235564	0.00707279
NDAR_INVKE976WLY	210315_N07_0035_AHYHYNDSXY	38.2	19.72	16.87	6663.98	40.38	0.00037	3949338	162746	292264	161886	291091	25217	92708	4327	3636732	1835220	1.98	2948299	1845367	1.6	97.528	97.7984	90.58	150.5	566.75	13334	5414	7064	64	792	70	Male	XY	White	Not Hispanic or Latino	EUR	0.00366678	0.000502381	-0.000846649	-7.7185e-05	-0.0198051	0.00116283	-0.00055225	0.0299328	-0.0184619	-0.0146412	0.0153429	0.0120285	0.0117961	0.00203876	-0.0135236	0.00904568	0.00328095	-0.00350948	0.00150994	0.00523514	-0.0270661	0.00240555	0.00492283	-0.0115059	-0.0157355	-0.00735291	0.00342513	-0.00712031	0.00715901	-0.00333904	-0.000230048	0.0209452
NDAR_INVKF084ZTD	210924_N04_0389_BHLJF7DSX2	43.59	42.85	1.33	7917.59	45.15	0.00186	3954387	166926	301578	166802	299529	25834	124392	0	3665833	1851225	1.98	3021038	1894400	1.59	96.8528	97.7153	90.35	150.5	515.75	13331	5459	7000	51	821	89	Female	XX	White	Not Hispanic or Latino	EUR	0.00409198	-0.0064855	-0.00560768	-0.00340721	-0.00283001	-0.00643995	-0.0112921	0.00501065	0.0103909	0.0103685	-0.00726864	-0.00544449	0.012215	-0.0150536	-0.00574297	-0.00730172	-0.00913181	-0.00105564	0.00491118	-0.00202204	0.0167109	-0.0221682	0.00408407	-0.00315727	0.00141043	0.00494306	0.00812931	-0.0115015	-0.0209045	-0.00458564	0.00652556	-0.00481852
NDAR_INVKF100RNA	210510_N08_0008_BH3NKHDSX2	31.76	16.69	15.16	9206.98	33.5	0.0012	3949201	161738	292154	161050	290575	24952	88415	3153	3631712	1838477	1.98	2954318	1841754	1.6	97.459	97.7255	91.99	150.5	472	12569	4950	6788	49	782	79	Male	XY	White	Not Hispanic or Latino	EUR	0.00370934	-0.00324444	-9.82463e-05	0.000864477	-0.00384363	0.00473794	-0.00427981	-0.00399169	-0.00516186	0.000948084	0.00535103	0.0025463	0.0163962	0.0110021	0.0134394	0.0062585	0.0281154	0.000625254	0.0113677	0.00373481	0.0085434	0.00788844	-0.0142812	-0.0062205	-0.0245511	0.000442764	0.008116	0.00653007	-0.0013826	-0.00171594	-0.00273156	0.00106601
NDAR_INVKF104JJW	210311_N01_0329_AHYH5CDSXY	41.03	21.28	18.03	8224.97	43.42	0.00044	3938593	161489	292667	160593	291758	25087	87835	2497	3630577	1834458	1.98	2941970	1846483	1.59	97.5066	97.7636	91.91	150.5	490.25	13654	5489	7255	54	856	59	Male	XY	White	Unknown	EUR	0.0038399	-0.00616158	-0.0022208	-0.000548837	-0.0107048	-5.8131e-05	-0.00402341	-0.00997824	0.00976549	-0.00729244	-0.0073744	-0.0148079	0.00449637	0.0121583	-0.00272943	0.00180398	0.00027233	0.00177887	-0.00506733	0.00432705	-0.00652195	0.00734835	-0.00129618	0.00354868	0.0125866	0.00321883	0.00585799	0.00217218	0.0072533	0.00839883	0.00845327	-0.0110305
NDAR_INVKF142VPM	210920_N07_0135_AHKK7TDSX2	40.88	40.99	1.33	6342.4	42.3	0.00096	3964512	167448	301761	166561	301636	25701	122914	0	3666138	1851445	1.98	3042790	1885108	1.61	96.8361	97.6939	90.05	150.5	553	13440	5511	7016	55	858	77	Female	XX	White	Not Hispanic or Latino	EUR	0.00375279	-0.00522571	-0.00302893	-0.000769229	-0.00777148	-0.00159057	0.00162091	-0.00525072	0.0128744	0.00542571	0.00470895	0.0120699	-0.00858648	-0.0206557	0.00338373	0.00257056	-0.0149714	-0.00375714	-0.00118098	-0.0106406	0.00554888	0.00621994	-0.00177915	0.0076297	-0.00222754	-0.00200117	0.0073611	-0.00252721	-0.000981199	0.0175482	0.00460794	0.00779101
NDAR_INVKF163VL9	210319_N01_0333_AHYGTNDSXY	41.98	41.46	1.49	6931.53	43.43	0.00287	4738133	153931	390305	150975	398874	38999	177022	0	4181928	2101020	1.99	4024798	1846867	2.18	96.8263	97.6892	90.42	150.5	527.5	15708	6478	8171	53	1006	70	Female	XX	Black or African-American	Not Hispanic or Latino	AFR	-0.0336666	-0.00769778	0.00166887	-0.00260558	-0.00944328	0.000442918	-0.00513849	-8.75651e-05	-0.00161584	0.00767139	0.00285706	0.003457	-0.000244388	-0.00354118	0.00106259	-0.00135688	-0.0107615	0.00193045	-0.000222036	0.00815656	0.0055467	-0.00815967	0.00231662	-0.00683607	0.00332802	0.00238416	0.0031924	0.000858122	-8.53129e-07	0.012618	-0.00383034	-0.00520138
NDAR_INVKF328JZM	210226_N07_0025_AHWH7JDSXY	35.93	36.56	1.14	6580.83	37.14	0.00974	3961895	168203	300512	167218	299879	25610	120213	0	3670361	1848133	1.99	3033404	1890187	1.6	96.8725	97.7391	90.38	150.5	515	12712	5163	6730	47	772	89	Female	XX	White	Not Hispanic or Latino	EUR	0.00406129	-0.00471849	-0.00262272	7.52763e-05	-0.00484607	-0.0101878	0.00709756	-0.00809318	-0.000511554	-0.00708327	0.0143397	0.0103456	0.00476565	0.00193	-0.00190201	0.00665458	-0.000802282	0.00808409	0.00162884	-0.0106581	0.008344	0.00640873	0.00273239	0.0115997	-0.00470293	-0.00520238	0.000583513	-0.0137988	-0.00288251	0.00659904	0.00331879	0.00613056
NDAR_INVKF416MX5	210601_N08_0019_AH5J3HDSX2	37.98	19.49	16.41	11786.9	40.16	0.0006	3993835	161189	298279	159513	298042	26013	89689	4201	3661035	1847207	1.98	3018565	1833039	1.65	97.3932	97.6575	92.29	150.5	507.6	13469	5407	7191	54	817	71	Male	XY	White	Unknown	EUR	0.000675691	0.0200474	0.0216866	-0.00242142	-0.00722526	-0.0156663	-0.00180931	-0.00034009	0.0110185	-0.0058515	-0.0147353	-0.0124319	0.00604731	0.00843368	0.0131868	0.0132662	0.00143321	-4.77685e-05	-0.00312081	0.00863204	-0.0108178	-0.00882841	0.00695343	-6.06893e-05	-0.00207515	-0.00918606	0.0045449	0.00343267	0.00540883	-0.00221974	-0.00235606	-0.00428294
NDAR_INVKF546TBT	210322_N01_0334_AHYGYFDSXY	43.94	43.64	1.41	8618.14	45.48	0.00682	4782245	159392	388397	156220	399158	39583	176098	0	4241476	2129906	1.99	4023428	1901994	2.12	96.8641	97.7387	90.15	150.5	526.5	15640	6531	8115	46	948	89	Female	XX	Black or African-American	Not Hispanic or Latino	AFR	-0.0397779	-0.00684505	0.00171886	0.000202372	-0.0119795	0.00393945	-0.00528256	0.00480568	0.00347314	0.00944052	-0.00459833	-0.00556119	0.00670663	0.00913495	-0.000367592	-0.006905	0.00528117	-0.00066134	-0.00320932	-0.0163722	-0.0021967	0.000653982	-0.00115745	0.000733639	-0.00261887	-0.00674655	0.0143172	0.00775371	0.0161697	0.0053994	-0.00310817	0.00801276
NDAR_INVKF629MC4	210311_N06_0275_AHYHYYDSXY	36.34	18.78	15.56	14363.1	38.44	0.00122	3966571	159344	296607	159535	295598	25514	88473	4287	3639721	1835163	1.98	2992614	1825215	1.64	97.479	97.7446	90.51	150.5	516.25	13118	5256	6939	50	873	73	Male	XY	Unknown	Unknown	EUR	0.00202368	0.00676697	0.0100212	0.00185047	-0.00234152	0.0340495	0.020393	0.00150431	-0.0108707	-0.00896382	0.00150345	-0.00916181	-0.00416897	0.00226756	-0.0186723	0.0171216	-0.00798187	-0.0107052	-0.00215366	0.00490267	0.0160523	-0.000671768	-0.0186487	-0.00903674	0.0116699	0.00688416	-0.0164469	-0.000793043	-0.0114871	0.00554609	-0.0077508	-0.0211209
NDAR_INVKF638WLL	210510_N07_0064_AH3NKJDSX2	32.71	17.11	15.14	9914.55	34.51	0.00512	3906499	163490	285826	162352	286553	24611	86886	2541	3607878	1816914	1.99	2905070	1842208	1.58	97.4895	97.7398	89.27	150.5	512.75	12271	5013	6469	51	738	46	Male	XY	White	Not Hispanic or Latino	EUR	0.00361912	-0.00576788	-0.00313901	0.000184964	-6.93943e-05	-0.00478692	-0.00439603	-0.00706887	0.0164302	0.00137504	0.015873	0.0121888	0.00347084	0.0188439	0.00734241	-0.00118683	0.0108085	0.00651359	0.00518026	0.0180729	-0.0166124	0.00938301	-0.00406379	-0.00436713	0.00173702	-0.0106647	-0.0010302	0.0246455	0.0118913	-0.0112843	0.00130183	0.0064294
NDAR_INVKF706YTW	210315_N04_0279_AHYHKMDSXY	34.07	17.78	15.58	13582.3	35.93	0.00048	3959987	161978	291833	161008	291856	25003	89604	2510	3635570	1838403	1.98	2972738	1834981	1.62	97.4216	97.6821	89.77	150.5	495	12470	5082	6553	72	763	66	Male	XY	White	Not Hispanic or Latino	EUR	0.00359835	-0.00455779	-0.00310487	-0.000645735	0.00560063	-0.000212724	-0.00758637	-0.000482853	0.0120671	0.00530437	-0.00230774	0.0108116	-0.0041637	-0.0114948	0.0124536	-0.00126313	0.00997268	0.00139153	-3.28126e-05	-0.0073551	-0.0188737	-0.000615929	-0.00114837	-0.00830307	0.00331699	0.00476799	0.00470665	0.00549419	-0.0183489	-0.00106839	-0.0180754	-0.0213667
NDAR_INVKF730GUG	210412_N01_0346_AH373TDSX2	36.9	19.06	16.3	5647.6	39.09	0.00059	3961661	160747	292535	160117	292402	24776	87917	4284	3637441	1833087	1.98	2979981	1827677	1.63	97.3009	97.571	89.39	150.5	530.75	12450	5092	6578	58	722	55	Male	XY	White	Unknown	EUR	0.00340986	-0.00271518	-0.000155184	0.000529541	0.00969509	-0.00114836	0.00279979	0.00105648	0.000197472	0.0095997	-0.00643552	0.0080248	-0.00314297	-0.0127673	-0.0174688	-0.0207536	-0.00312416	0.00385624	0.00199728	0.000518771	0.0155876	-0.00141167	-0.027635	-0.00804737	0.010609	0.00126594	-0.00598142	-0.00329868	0.000338917	0.013496	-0.00719985	0.00531893
NDAR_INVKF754CZ7	210920_N05_0377_BHKKMFDSX2	43.51	22.43	18.55	6657.87	46.15	0.00221	3993665	157203	299397	156635	299735	25834	94764	2414	3643188	1833807	1.99	3048343	1795152	1.7	97.3357	97.5745	88.67	150.5	566.5	12820	5306	6675	53	786	58	Male	XY	White	Not Hispanic or Latino	AMR	0.000615405	0.00816716	-0.0127956	0.0152424	0.0103675	-0.00109894	-0.000600991	-0.00880218	-0.0128398	-0.014459	0.010299	0.00166414	-0.0106971	0.00660534	-0.00207651	-0.0202492	-0.0276638	0.000198392	-0.0113135	-0.00875061	-0.00860166	0.00481504	0.012431	-0.0169837	0.00012459	-1.37342e-05	0.011146	0.0117678	-0.00985474	0.001427	-0.0181477	0.00224808
NDAR_INVKF952KPM	210902_N04_0381_BHJGW3DSX2	37.43	35.69	0.91	25968.1	38.78	0.00042	3964944	167866	299171	168070	298904	25480	120842	0	3676688	1853622	1.98	3025312	1899390	1.59	96.6985	97.5667	89.33	150.5	499.5	12480	5140	6547	45	748	59	Female	XX	White	Not Hispanic or Latino	EUR	0.00353719	-0.0058921	-0.00198115	-0.00160436	0.0140595	-0.00272855	0.000436664	-0.00569845	0.00869001	-0.0172441	0.0051604	-0.0013295	-0.00378596	-0.0140081	0.00621227	-0.00196004	0.0104278	0.00381916	0.00114351	0.0035846	0.0148167	-0.00774912	-0.000320165	0.00296917	0.00827979	-0.00693074	0.0217181	0.0148987	0.00672387	0.0114043	0.0139326	-0.00210175
NDAR_INVKF954TNT	210601_N05_0318_BH5JJ2DSX2	37.07	19.37	16.33	10294.2	39.18	0.01437	3954082	161741	291808	161543	291860	24712	87431	2532	3638893	1835959	1.98	2962097	1842091	1.61	97.4581	97.7157	90.35	150.5	485.4	12666	5145	6682	54	785	84	Male	XY	White	Not Hispanic or Latino	EUR	0.00323086	-0.00451271	-0.0026098	-0.000624687	0.00287824	0.00240975	-0.0072339	-0.00610815	-0.0209997	-0.00858111	0.00103642	-0.00442852	-0.00486928	-0.00485858	0.00245116	-0.00655461	0.00640261	0.00378336	-0.00209548	0.00198483	0.0079206	-0.0012269	0.00966345	0.00660578	-0.00749557	-0.00283397	0.00731476	-0.0171095	-0.00305067	-0.0145948	0.000442096	0.00069194
NDAR_INVKF978KZC	201230_N06_0237_AHM5TFDSXY	37.17	19.52	18.01	6973.86	39.22	0.0002	4056035	157548	306503	156946	306019	27025	90865	3898	3693515	1866068	1.98	3107120	1815857	1.71	97.617	97.8925	90.46	149.18	503.6	13255	5465	6938	49	803	51	Male	XY	White	Hispanic or Latino	UNKNOWN	-0.000463199	0.00385096	0.000884929	0.00865267	-0.00821767	0.0234165	-0.00973288	-0.00694593	0.0115804	0.00448604	-0.0125659	-0.00615348	0.00217577	0.00137653	-0.0148194	-0.00138599	0.0204039	0.00133612	0.000683018	-0.0213077	-0.000878418	0.00454976	-0.00721848	0.00782263	-0.00297582	0.00517598	-0.0137821	0.00795283	0.00101858	0.00658791	0.00166387	-0.00830872
NDAR_INVKG091HPX	210614_N03_0327_BH72J2DSX2	37.49	35.88	0.92	11081.5	38.93	0.00019	3964849	165693	303163	164397	304055	25893	122923	0	3664706	1837019	1.99	3063185	1865183	1.64	96.5493	97.4186	90.78	150.5	529	12435	5137	6549	40	709	NA	NA	XX	NA	NA	EUR	0.00362191	-0.00303009	-8.15146e-05	-0.00320742	0.006343	-0.00350837	0.0205452	0.00581577	-0.0113847	-0.0151378	-0.000451959	-0.010624	0.00414198	-0.000993482	-0.00333145	-0.000336896	-0.0129275	0.0051298	0.00286806	-0.00271899	0.0117068	0.00707102	0.00921127	-0.0140803	-0.0159524	0.0160402	0.0179801	-0.000551621	-0.00672087	0.0199282	0.0073636	-0.00781695
NDAR_INVKG127PMU	210524_N05_0314_BH53KTDSX2	36.92	37.41	1.48	5774.09	38.2	0.00383	4053321	164825	312446	163206	313195	27183	130711	0	3716451	1872279	1.98	3173055	1861413	1.7	96.8546	97.7155	89.47	150.5	516.75	13314	5361	7056	56	841	78	Female	XX	White	Not Hispanic or Latino	AMR	0.000477043	0.0105044	-0.0123976	0.0179153	-0.00512187	0.00173561	0.00358513	-0.00393192	0.00910147	0.00128737	-0.00145601	-0.000459852	-0.00730101	-0.00238526	0.00430157	0.00474444	0.00622659	0.00597524	-0.0082155	-0.00857673	0.0135788	0.00132076	0.0022246	0.00451092	-0.00724945	0.00461233	-0.000756521	0.00619293	-0.00816605	-0.0012511	-0.0073295	0.0116755
NDAR_INVKG138EG7	211012_N07_0146_BHLYC7DSX2	40.1	20.14	15.42	16210.6	42.49	0.0004	3946894	159706	294799	159746	292693	25528	87017	2487	3629328	1824386	1.99	2973652	1824476	1.63	97.3434	97.61	90.87	150.5	530.5	12838	5306	6688	45	799	84	Male	XY	White	Not Hispanic or Latino	EUR	0.00384057	-0.00494529	-0.00218525	-0.000455497	-0.00118177	-0.00595658	0.00920655	-0.011889	-0.00462948	-0.00896213	-0.00367017	-0.0152458	0.00863204	0.00493398	0.00258334	0.00678665	-0.0185174	-0.0105808	-0.00932758	0.00749802	-0.0195583	-0.00241003	0.00775129	-0.00365388	0.00378551	-0.00259559	-0.00765126	0.0255532	0.00969317	-0.015828	0.00390115	0.00251323
NDAR_INVKG226CDL	210603_N08_0021_BH5K7MDSX2	37.24	37.2	1.28	18023.6	38.44	0.0005	3979146	168542	301810	167549	301614	25592	126000	0	3687264	1862230	1.98	3040148	1904402	1.6	96.8797	97.7442	90.31	150.5	581	13000	5264	6903	49	784	73	Female	XX	White	Not reported	EUR	0.00394313	-0.00479546	-0.00296951	-0.000692477	-0.0141992	-0.00527732	0.00196164	-0.00637353	-0.0140826	0.00364617	-0.00279399	0.00489859	-0.0171638	0.00401012	0.00585846	-0.00411953	0.00274432	-0.00206811	-0.0188962	-0.000620263	-0.00171	-0.00697405	0.000113604	-0.0192279	-0.00403928	0.00198484	0.00300838	-0.00811395	0.00535843	-0.00579128	-0.00440945	0.00365754
NDAR_INVKG358ZC1	201214_N05_0235_BHM5K5DSXY	31.48	16.63	14.88	7082.81	33.22	0.00044	4681803	149963	365879	147296	377513	35801	123037	4510	4109715	2067104	1.99	3851817	1789484	2.15	97.2929	97.5728	89.64	148.7	440	13456	5765	6843	49	799	66	Male	XY	Black or African-American	Not Hispanic or Latino	AFR	-0.036339	-0.0083137	0.00186229	-0.0026458	0.0193802	0.00681099	-0.0125564	-0.00243801	0.00314745	0.000200745	-0.000956623	0.00152909	-0.00705266	0.000777368	-0.00518973	0.00240925	0.0057473	0.00628898	0.000557627	-0.00392072	-0.00363732	0.0115002	-0.00403152	0.000801676	0.00833467	0.000123746	0.000733563	-0.012897	0.0182282	0.00320913	0.011793	-0.00308649
NDAR_INVKG458XJY	210920_N06_0385_AHKHJKDSX2	40.87	40.6	1.24	17721.9	42.24	0.00032	3975725	166547	302778	165757	302948	26220	122625	0	3673654	1853045	1.98	3058949	1881332	1.63	96.8511	97.7123	90.32	150.5	516.5	13082	5294	6878	49	861	69	Female	XX	White	Not Hispanic or Latino	EUR	0.00327555	-0.00247211	0.000194736	-0.00147188	0.00761206	0.0136591	-0.0096654	0.000529292	0.0124132	-0.00900082	0.00396364	-0.00156178	-0.00668127	0.000663694	0.00591841	0.000423167	-0.0183291	0.00405942	-0.00417827	0.00348604	0.0057973	0.005311	0.00983888	0.0118646	-0.00285403	-0.00126868	-0.00352449	-0.0240936	-0.0132572	0.00823489	0.00846236	0.0050706
NDAR_INVKG635JP0	201214_N04_0235_BHM5NVDSXY	33.76	34.08	1.08	14682.8	34.82	0.00031	4013586	167532	302853	167064	304000	26395	123457	0	3702632	1867242	1.98	3092861	1888787	1.64	96.8588	97.729	89.57	148.89	467.2	12014	4992	6269	36	717	65	Female	XX	White	Not Hispanic or Latino	EUR	0.000397955	0.0181387	0.0217351	0.000780976	0.01966	-0.00779015	-0.0199722	0.00117501	0.0100601	0.00579381	0.00199869	0.00177099	0.00883556	0.0164686	-0.00302827	-0.00836305	0.00574685	0.010815	0.00622708	0.00882592	-0.00669035	-0.00715364	-0.0024865	-0.00705328	0.00635494	-0.00566145	0.000466791	0.00847402	0.00213121	-0.0265067	-0.00175041	0.00206384
NDAR_INVKG727CXV	210311_N07_0033_AHYKCLDSXY	34.22	32.92	1.2	14294.5	35.45	0.00035	3956496	167788	300968	167445	299377	25798	121666	0	3666653	1848245	1.98	3026446	1891703	1.6	96.8336	97.7009	90.6	150.5	541.5	12980	5213	6933	64	770	86	Female	XX	Unknown	Not reported	EUR	0.00411823	-0.00372034	-0.00104723	-0.0018128	-0.0114586	-0.00375338	0.00692233	-0.00888602	-0.0186072	-0.0158365	0.0049832	0.00271136	-0.0139858	-0.00395527	0.00281275	0.00514173	0.0128042	0.00525862	0.0126544	0.0100665	-0.00368318	-0.00659697	0.0148045	-0.00348909	0.00173099	0.00489124	0.00882643	-0.0195754	-0.0152483	-9.88586e-05	0.00160161	0.0034436
NDAR_INVKG771BJ7	210216_N02_0303_AHWGFVDSXY	38.88	20.3	17.41	11015.1	41.1	0.00407	4757370	153516	373627	150472	384699	37905	121743	4166	4200516	2107350	1.99	3889769	1851556	2.1	97.1096	97.3586	89.82	150.5	483.6	14435	5937	7573	56	869	64	Male	XY	Black or African-American	Not Hispanic or Latino	AFR	-0.0387476	-0.00737224	0.00197874	-0.00109212	0.000702942	0.000947635	-0.00574605	0.00135262	0.0113463	-0.00164362	-0.0042222	-0.00695478	0.0143875	0.0011694	0.00133616	0.0117838	-0.00617713	-0.00427651	0.00355445	0.00707773	0.000275906	-0.01	0.01216	-0.000375728	0.00561456	0.00388289	0.000429482	0.0042564	0.00276958	-0.00282243	0.00330264	-0.00512107
NDAR_INVKG794VAK	210510_N05_0306_BH3MWNDSX2	35.05	34.56	1.05	7103.96	36.27	0.0065	3977069	168965	301060	168466	300632	25688	122493	0	3686163	1856127	1.99	3041462	1900677	1.6	96.8064	97.6719	89.69	150.5	499	12548	5139	6601	58	750	86	Female	XX	White	Not Hispanic or Latino	EUR	0.003574	-0.00603047	-0.00284679	-0.000934603	0.00416004	-0.00394375	-0.00380834	-0.00392863	-0.00537648	0.0105532	-0.0063646	0.00448839	-0.00668889	0.00147059	-0.000797747	-0.00251112	0.00656952	0.00142737	0.000869012	0.00266361	0.00686925	-0.0130181	0.00737833	-0.000797365	-0.00699186	-0.00639036	0.011217	-0.00113489	0.0096587	-0.00127091	0.005361	0.00406102
NDAR_INVKG799MR9	210128_A01301_0014_BHTVH2DSXY	36.29	19.09	17.48	6013.29	38.29	0.00016	3998723	160234	299440	159376	298581	25776	91075	4043	3661611	1848010	1.98	3026764	1828642	1.66	97.6276	97.8909	91.45	149.23	521.4	13175	5319	6913	44	899	89	Male	XY	White	Not Hispanic or Latino	EUR	0.00134246	0.0172469	0.0221066	-0.0001253	-0.00849789	-0.00542335	-0.0160328	-0.00350726	0.00150169	-0.00018195	-9.48798e-06	0.00500179	0.0133095	0.0162084	-0.00491298	-0.0155854	0.00563282	0.0025445	0.0053145	-0.00415689	-0.0031808	0.0131277	-0.01128	-0.00835342	-0.00574726	0.00377508	-0.00542003	-0.00441651	-0.0241891	-0.0020427	-0.00146714	0.0151934
NDAR_INVKG819PEE	210607_N01_0383_AH5V3VDSX2	32.81	17.27	14.32	6685.87	34.68	0.01098	4761582	157350	369476	154262	380536	37137	112573	4766	4221308	2113914	2	3870514	1882413	2.06	97.1119	97.3612	90.98	150.5	497.5	13935	5855	7224	56	800	69	Male	XY	Black or African-American	Not Hispanic or Latino	AFR	-0.0438077	-0.00831387	0.00264991	-0.00314432	0.0125011	-0.00352356	0.00425662	0.00395801	-0.00433865	0.00670585	-0.000326004	0.00298771	-0.0038106	-0.0057085	-0.00191686	-0.00235011	6.03726e-05	-0.00162541	0.000311173	-0.00341384	-0.00137651	0.00294127	-0.00360503	-0.00865291	0.00214207	-0.00177571	-0.00391229	0.000179367	-0.00204569	-0.00431518	-0.00284935	0.000863052
NDAR_INVKG828EAX	210603_N02_0366_BH5J3GDSX2	43.79	39.85	0.95	16453.7	45.53	0.00035	3988119	168710	303241	167684	301480	26341	123639	0	3695015	1862705	1.98	3051983	1903988	1.6	96.7318	97.5945	91.74	150.5	542.25	13472	5450	7164	51	807	77	Female	XX	White	Unknown	EUR	0.00229531	0.00656138	0.00906451	-0.00106154	-0.0122646	0.0244786	0.0312509	0.0142049	-0.00417229	0.00213274	-0.0113476	-0.0103786	0.00170742	-0.00336034	0.000427642	0.00102069	-0.00376997	-0.00684322	0.00113604	0.00628484	0.00638689	0.00808035	0.00262703	0.00564703	0.00157911	-0.00125295	0.00297256	0.00853211	0.00562582	-0.00948097	-0.0202119	-0.0125972
NDAR_INVKG839YLB	211012_N05_0389_BHLVHVDSX2	39.38	37.73	0.98	29740.2	40.71	0.00032	3981516	168077	302409	167627	301707	26084	120666	0	3683300	1857525	1.98	3054685	1893041	1.61	96.8336	97.6976	90.94	150.49	479.25	12639	5140	6637	51	811	68	Female	XX	White	Not Hispanic or Latino	EUR	0.00387222	-0.00470993	-0.00296334	-0.00136399	0.00420216	-0.00161808	0.00189705	-0.00561229	-0.00715055	-0.0119601	-0.0111441	-0.0141801	0.0122711	0.00518318	-0.00214986	-0.00580089	-0.00404426	-0.00534611	-0.00265326	0.00960575	-0.00534737	-0.00683445	0.00526563	-0.00639841	0.00845831	-0.000631396	0.00234141	0.00690588	-0.00917188	-0.0302151	-0.0169244	0.00208378
NDAR_INVKG880EMX	210315_N06_0277_AHYK3TDSXY	37.63	19.49	16.57	8491.87	39.83	0.00164	4016388	158078	303882	156913	302461	26423	90936	3072	3665586	1848483	1.98	3067585	1810626	1.69	97.4595	97.7165	91.31	150.5	508	13364	5424	7045	51	844	5	Male	XY	White	Unknown	UNKNOWN	5.44249e-05	0.016317	-0.0140569	-0.0213531	-0.00273602	0.00110302	-0.0079986	0.00874575	-0.0024335	0.0120571	-0.0114486	0.00105399	0.00580706	-0.00182428	-0.0204305	0.0141735	-0.0024994	-0.00699796	0.00159348	-0.0175419	0.00111659	0.00845894	-0.00492831	0.0049514	0.00907696	0.00653434	-0.0127174	0.0107541	-0.00586744	-0.00320108	0.00609381	-0.00348977
NDAR_INVKG883VC2	210614_N07_0085_BH5TW2DSX2	31.74	16.4	14.5	6159.89	33.54	0.00049	3938890	162136	289278	162109	290129	24224	86573	4231	3622848	1826337	1.98	2950512	1832616	1.61	97.4333	97.6957	90.61	150.5	558	12356	5090	6458	52	756	83	Male	XY	White	Unknown	EUR	0.00353846	-0.00258447	-0.000646255	0.000423968	0.000710269	0.00366517	-0.00186804	0.000790305	-0.0167911	0.00600042	0.00596745	0.00722667	-0.0179094	0.00298405	-0.0171311	-0.00128633	-0.00187578	0.00151599	0.00685072	-0.00541478	0.00615429	0.00260154	0.00125427	0.0138366	0.013831	-0.00950596	0.00301449	-0.0108796	0.013632	-0.00101739	0.00680738	-0.00014539
NDAR_INVKH070BCY	210930_N04_0392_BHLHT3DSX2	45.34	46.78	1.7	14021.9	46.76	0.0063	3958220	167308	301884	167486	299183	26227	121139	0	3664680	1855206	1.98	3026201	1894568	1.6	96.9786	97.8378	90.41	150.5	537.25	13613	5502	7149	53	909	55	Female	XX	White	Not Hispanic or Latino	EUR	0.00383146	-0.00433607	-0.00270296	0.00102046	-0.00938451	0.00173508	-0.0126327	-0.00559419	0.00444232	0.0105617	-0.0138694	-0.0121764	0.00993485	0.0132862	-0.0187105	-0.00660246	-0.0227907	0.00162387	-0.00688966	0.00330692	0.00683579	0.00806141	-0.00758624	-0.0109211	0.00681346	-0.0117694	0.0062373	0.00212056	0.0201132	0.0204581	-0.0184984	0.00116172
NDAR_INVKH234RNA	210902_N02_0402_BHJGNNDSX2	32.28	16.54	14.25	19411.8	34.12	0.00092	3929220	162845	287934	161660	288086	24871	89603	2512	3619073	1824172	1.98	2934305	1836470	1.6	97.349	97.6126	90.31	150.5	535.5	12415	5054	6586	55	720	NA	NA	XY	NA	NA	EUR	0.00396394	-0.00569922	-0.00368795	-0.00250387	-0.000243599	-0.00582185	0.0068832	-0.00235934	-0.00684244	0.00259871	-0.000833157	-0.00296711	-0.0112394	0.0147587	-0.00947552	0.00732993	0.010049	5.08555e-05	-0.00893152	-0.00578095	0.00901586	-0.0137029	0.0041911	-0.0215253	0.00661339	0.00756826	0.0164151	-0.0112147	0.0108463	-0.00655159	-0.00222321	-0.000722734
NDAR_INVKH242CUH	210331_N02_0327_AH2LWVDSX2	38.09	19.9	17.16	7343.86	40.22	0.00068	4815265	159844	372607	157391	382594	38837	126451	4736	4276798	2149944	1.99	3879891	1925796	2.01	97.2787	97.5507	90.78	150.5	499.5	15152	6321	7897	54	880	8	Male	XY	Black or African-American	Unknown	AFR	-0.0468658	-0.0102044	0.00471234	-0.00183194	-0.000573476	0.00152	-0.0055746	0.000884776	-0.00273646	0.00565417	6.18953e-05	-0.00129573	0.00972727	-0.0102005	-0.000400838	0.00823562	-0.00235069	-0.00587008	-0.0136153	-0.0112206	-0.0118207	0.00283277	0.00525669	-0.0040513	0.00461196	-0.00250841	0.00170465	-0.00140272	-0.000988889	0.00423212	-0.00234517	-0.00052214
NDAR_INVKH254RNX	210524_N06_0321_AH53NGDSX2	35.4	35.57	1.13	5803.09	36.63	0.00141	3970751	168871	299488	168130	300255	25265	122578	0	3680827	1854797	1.98	3033185	1899849	1.6	96.7383	97.617	90.2	150.5	520.75	12609	5135	6680	56	738	65	Female	XX	White	Not Hispanic or Latino	EUR	0.00336096	-0.00345117	-0.00156263	-0.00296285	0.00316787	-0.00214228	-0.00356842	0.0110172	0.00810326	-0.00285948	0.00589401	0.00228708	-0.00872098	0.00245724	-0.0107958	0.00247516	-0.000657174	-0.00543197	-0.00437316	-0.0115378	-0.0119694	0.00428329	0.0056727	-0.00903707	-0.00834633	0.0115579	-0.000321508	0.00495134	-0.00796082	0.00712341	0.0117165	0.00890034
NDAR_INVKH254WJC	210924_N05_0379_BHLK3TDSX2	39.41	39.55	1.42	9378.07	40.78	0.0113	4035033	170514	305495	170210	304400	26864	125227	0	3741461	1885835	1.98	3081775	1931070	1.6	96.8284	97.6946	89.48	150.5	484.25	13280	5442	6967	57	814	41	Female	XX	White	Not Hispanic or Latino	AMR	-0.00168464	0.0272658	-0.0273691	0.0402417	0.00136511	-0.000375312	-0.00505839	-8.6219e-05	-0.00689792	0.00756808	-0.0110572	-0.00591249	0.00548698	0.0104974	0.011726	-0.000510976	0.00223127	-0.00454937	0.00122982	0.00641546	-0.0131303	-0.00887362	0.00762954	0.00415292	4.38003e-06	-0.00743605	0.00763748	0.00411767	-0.00971227	-0.0066485	-0.00627274	-0.000857972
NDAR_INVKH294AXA	210601_N06_0325_AH5JHMDSX2	32.05	31.64	1.06	16607.6	33.12	0.00089	3961258	168082	298303	167403	298717	25173	121351	0	3668391	1850152	1.98	3028361	1890832	1.6	96.7285	97.5961	90.34	150.5	529	12060	5011	6319	38	692	79	Female	XX	White	Not reported	EUR	0.00351666	-0.00396968	-0.00291858	-0.00504	0.00710028	-0.00573028	-0.00658356	0.02227	-0.0220957	0.00330997	0.00252686	0.0107043	-0.0171409	0.000935844	0.0144818	-0.00420967	0.00796805	0.0049159	-0.00139976	0.00422724	0.00406317	-0.010664	-0.0117424	-0.00833679	0.00106682	0.00667852	-0.00122058	0.00980463	0.000316288	0.0121995	-0.000384233	-0.00634831
NDAR_INVKH332MM0	210920_N04_0387_AHKKM5DSX2	39.86	20.36	17.04	6418.47	42.21	0.0011	3932966	159356	291759	159814	290853	24975	89640	4834	3606992	1817916	1.98	2963777	1809288	1.64	97.3666	97.6242	89	150.5	555.75	12339	5131	6367	58	783	78	Male	XY	White	Not Hispanic or Latino	EUR	0.00363437	-0.00412356	-0.00146092	-0.000823018	0.010947	0.00110033	-0.0079461	0.00239091	0.0146486	0.0112247	0.0118923	0.022985	0.00661033	0.00427571	0.00573628	-0.00683624	-0.0191245	-0.00582423	-0.00557113	0.000625851	0.000235376	-0.0119004	0.00991618	0.000870036	0.00638921	-0.00179436	-0.00829041	-0.00656736	0.00558293	-0.00667071	0.00183028	-0.0125035
NDAR_INVKH370LB6	210601_N02_0365_BH5JJGDSX2	36.46	19.28	16.62	5892.44	38.52	0.00532	4788013	157292	376102	153532	386343	38728	101060	4709	4237382	2131621	1.99	3915455	1888858	2.07	97.3509	97.6099	92.1	150.5	505.5	15114	6203	7968	46	897	68	Male	XY	White	Not Hispanic or Latino	AFR	-0.0448002	-0.00786385	0.00299239	-0.000381779	-0.00472659	-0.000134091	-0.00774256	0.00172047	0.00528876	0.0047655	-0.00174893	-0.00261553	0.000236483	0.00355905	0.00298355	0.0146214	0.00164981	0.00393436	0.00257411	0.00367296	0.00455765	0.00991771	0.00123816	-0.00113582	-0.00439553	0.00251131	0.00472644	-0.00188374	-0.00349724	-0.000519517	-0.00270516	0.00258149
NDAR_INVKH419PT9	210924_N02_0411_AHLJMFDSX2	40.96	40.16	1.45	5571.62	42.43	0.00554	4351184	155308	352378	153145	355754	32904	157203	0	3895420	1962963	1.98	3587735	1813349	1.98	96.86	97.7333	91.47	150.5	515.25	14495	5931	7618	53	893	28	Female	XX	Not reported	Hispanic or Latino	AMR	-0.013346	0.00773486	-0.00539967	0.0172711	-0.0102924	0.00563564	-0.00094499	-0.00055743	0.0105593	-0.00188708	0.00787163	-0.00268992	0.0261638	0.0137842	-0.00978305	-0.0130299	0.00339429	-0.00230993	-0.00443078	-0.00558653	-0.00531543	0.00586163	0.00708473	0.00329589	0.0033071	-0.00746298	-0.00340315	0.00456286	0.00750199	0.00064113	-0.00282362	0.000137772
NDAR_INVKH530JG7	210610_N03_0325_BH5JFVDSX2	38.34	19.75	16.24	22434.2	40.48	0.00042	3919314	161176	289490	160424	288885	24946	91755	2524	3608483	1819277	1.98	2930051	1828103	1.6	97.4436	97.7001	89.56	150.5	500.2	12635	5199	6605	54	777	89	Male	XY	White	Not Hispanic or Latino	EUR	0.00380112	-0.00389558	-0.00270762	-0.000564467	0.00237114	0.000350376	-0.00219273	-0.00623814	-0.00785469	0.00240847	-0.0118696	-0.0127817	0.0129318	-0.00500043	0.00873219	0.00321726	-0.000804386	-0.000839395	0.00321652	0.00578478	-0.00737524	-0.00575134	0.0142119	0.00892121	0.00371225	-0.00350758	0.00773172	0.00445638	0.0010141	-0.0189305	0.0101321	0.00403029
NDAR_INVKH544BZT	210329_N05_0283_BH2LM3DSX2	35.33	18.15	14.68	11997.5	37.4	0.00889	3911502	164081	284952	162902	285718	24287	87899	4220	3611579	1818579	1.99	2905050	1843775	1.58	97.2608	97.5272	88.5	150.5	508	12181	4975	6413	48	745	72	Male	XY	White	Unknown	EUR	0.00381402	-0.00618555	-0.00562509	-0.00398812	0.00637539	-0.0160091	-0.00736	0.0463248	-0.0122829	0.0102419	0.000955418	0.0100945	-0.00496934	-0.0142651	0.00608857	0.00911814	0.00127472	0.0115532	0.0187257	0.0218819	0.0144064	0.00630518	-0.00115229	-0.000134461	-0.00941853	-0.00746741	-0.00445608	0.0149125	0.0112748	-0.00940697	0.0075237	-0.0131309
NDAR_INVKH556EA3	201231_N02_0281_AHHY2KDSXY	37.07	19.4	18.2	5732.79	39.13	0.00017	4021590	161666	299381	160324	299265	25970	94775	4850	3683825	1861080	1.98	3033242	1843193	1.65	97.5978	97.8705	90.88	149.21	503.8	13432	5372	7149	38	873	56	Male	XY	White	Not Hispanic or Latino	EUR	0.00126301	0.0138949	0.0167386	0.00102739	-0.0143624	0.0013418	-0.0128932	-0.00653925	-0.00176106	0.00355875	0.00178123	-0.001569	0.0219944	0.00486024	-0.0270798	0.0236433	-0.00789523	-0.0122848	0.00314818	-0.00481725	-0.00274084	-0.00842227	0.00474524	0.00577225	0.00458736	-0.00230207	-0.00318955	-0.0080992	-0.0189116	0.00452412	-0.0168064	0.00236705
NDAR_INVKH582XYC	210524_N05_0313_AH53FYDSX2	32.32	16.71	13.84	4880.12	34.23	0.00222	3954917	160224	293627	160247	292034	24652	87539	4225	3626462	1826059	1.99	2985646	1816201	1.64	97.2836	97.548	90.39	150.5	512.5	11985	4987	6234	49	715	84	Male	XY	White	Not Hispanic or Latino	EUR	0.00406483	-0.00538782	-0.00303508	-0.00239422	0.0119564	-0.00531792	-0.00129044	-0.00262581	0.0100584	-0.00821016	0.0114323	0.0103418	0.00835915	0.0125877	0.00805615	-0.00420655	0.00250904	-0.00285739	-0.00272224	-0.0130535	0.00798919	0.00824197	-0.0129199	0.00342849	0.00525082	0.00470551	-0.000825413	0.00037158	-0.0187757	-0.00865735	-0.0157409	0.0061922
NDAR_INVKH594DWC	210331_N03_0281_BH2LNGDSX2	38.5	38.48	1.09	11683.1	39.83	0.00334	3968853	169028	300096	168520	299395	25569	122007	0	3680320	1859787	1.98	3024861	1906901	1.59	96.8073	97.6689	90.36	150.49	479.75	12576	5139	6608	52	777	77	Female	XX	Not reported	Not reported	EUR	0.00390939	-0.00471468	-0.00256878	8.71821e-05	0.00717205	0.00204887	-0.0119552	-0.00137263	0.0107256	0.00406967	-0.0135199	-0.0068291	0.00114815	0.0146492	0.00584758	-0.0126257	0.00679959	0.00197614	0.0103328	0.012726	0.00915212	-0.0108418	-0.00571454	0.00304243	0.00218614	-0.00228719	-0.000165487	-0.00284699	0.0108312	-0.00364934	0.00469661	0.00283586
NDAR_INVKH602WBQ	210920_N06_0384_BHKKNMDSX2	41.44	41.37	1.29	6912.79	42.86	0.00301	3941884	166357	298646	167100	297584	25326	120325	0	3655797	1847019	1.98	3004756	1892385	1.59	96.8225	97.6933	87.78	150.5	488	12279	5135	6352	50	742	88	Female	XX	White	Not Hispanic or Latino	EUR	0.00408923	-0.00624387	-0.00314347	1.87824e-05	0.0166135	0.0016679	-0.016257	-0.00127371	0.0152155	0.000705752	0.000658415	-0.00129903	-0.00839357	-0.0159476	-0.003109	-0.00183934	-0.00763572	0.00504269	0.00436157	0.00579439	0.00728982	-0.0141835	0.00535084	-0.00879543	-0.002752	-0.00194188	0.0151078	0.00580041	-0.00349186	0.00966452	-0.00767736	0.00538347
NDAR_INVKH629GMJ	210524_N01_0375_BH53YCDSX2	40.65	20.93	17.68	8475.64	43.06	0.00037	3927974	160702	293105	160141	291845	25375	88787	3261	3617768	1826518	1.98	2940185	1835182	1.6	97.5102	97.7698	91.41	150.5	521.75	13366	5286	7189	56	835	40	Male	XY	White	Unknown	EUR	0.00415493	-0.00331625	-0.00273223	-0.00380247	-0.0201432	-0.0102752	-0.0054281	0.0450869	0.00326842	-0.00594526	-0.00197059	-0.00784783	0.00690554	-0.0061965	0.0116836	0.0133137	0.0142086	-0.0112182	-0.00323521	-0.0138252	0.00978287	2.69378e-05	-0.00473169	0.0209554	0.00548429	-0.00672018	-0.00643258	0.00203301	0.00571166	0.00277156	0.00291243	0.00133943
NDAR_INVKH668YJ0	210601_N02_0365_BH5JJGDSX2	38.79	39.23	1.32	5713.17	40.13	0.00769	3999790	167388	304795	166689	304135	25892	122372	0	3690531	1866835	1.98	3079540	1889540	1.63	96.9105	97.7793	92.54	150.5	479.25	13144	5237	7013	55	839	72	Female	XX	White	Not Hispanic or Latino	EUR	0.00333971	-0.00489077	-0.00343681	-0.00244184	-0.00708525	0.000278419	-0.00506142	-0.00974201	0.00368136	-0.000299128	-0.00584604	-0.00236833	-9.76431e-05	-0.00156831	-0.0048773	-0.00220562	0.0164662	0.00637272	0.00405054	0.011116	0.00566361	0.00923175	-0.02095	-0.00448755	0.00813389	-0.00994259	-0.00436283	-0.000236103	0.0238573	-0.00772204	-0.00106451	-0.0107941
NDAR_INVKH680DMC	210610_N01_0385_AH5V7MDSX2	32.29	16.94	15.07	21961.4	34	0.00045	3907012	162158	286768	162161	286292	24656	90743	4093	3605562	1823108	1.98	2898234	1844117	1.57	97.5146	97.7864	90.91	150.5	461	12523	5102	6595	46	780	32	Male	XY	White	Not reported	EUR	0.00373308	-0.00565222	-0.00485537	-0.00108899	-0.000739366	-0.00750163	-0.00134853	-0.00968668	0.0151891	-0.00452566	-0.00645903	-0.00776592	0.00113728	0.00790915	0.00704922	0.0303038	-0.00282317	-0.012973	-0.00503994	0.0178131	-0.0194805	0.0138854	-0.00219384	0.00687449	-0.000351656	-0.0117644	-0.0123787	0.00161409	0.014804	-0.0178246	-0.00592059	0.0310726
NDAR_INVKH781DXK	210331_N06_0286_AH2MWVDSX2	41.87	41.42	1.07	6649.64	43.37	0.00049	4271024	156496	343402	154544	345545	31135	151460	0	3837955	1932078	1.99	3494748	1807760	1.93	96.7775	97.6438	90.4	150.5	478.8	13693	5666	7111	50	866	0	Female	XX	White	Unknown	AMR	-0.00847247	0.00361108	-0.00114182	0.00952903	0.00355221	0.015698	0.00222351	0.00402629	0.0115587	0.00398468	-0.0111343	-0.0147105	0.00864172	0.00675523	0.0120739	0.00265115	-0.00167397	0.000489527	0.00699141	0.0131861	0.00470665	0.00152236	0.0124237	0.0149952	-0.0087549	-0.00339739	-0.00336348	0.0055289	-0.00428414	-0.00979302	0.00950645	-0.0100205
NDAR_INVKH784ELC	211004_N04_0394_AHLJ57DSX2	38.52	38.42	1.31	19870.9	39.77	0.00199	4856165	165895	389227	162347	399849	40408	172918	0	4336928	2176875	1.99	4031284	1982959	2.03	96.7177	97.5854	89.79	150.5	503.5	15457	6408	8088	45	916	NA	NA	XX	NA	NA	AFR	-0.0468417	-0.0090863	0.00420703	-0.00303702	-0.00792225	-0.00155551	-0.000119075	0.00213601	0.00157262	-0.0133605	0.00649531	0.000798052	-0.00466287	-0.00297871	-0.000428408	-0.00672817	-0.00240477	0.00185406	0.00615928	0.00226809	-0.00638841	-0.00528123	-0.00174456	-0.00545532	0.0078017	0.0083628	0.00902705	0.00472031	-0.00235032	0.0100791	0.00121207	0.00811301
NDAR_INVKH842LPF	210510_N04_0315_BH3NFMDSX2	33.12	17.31	14.43	5806.36	35.04	0.00512	4675836	149103	368737	146116	378444	36174	122144	4056	4105328	2058715	1.99	3857254	1780757	2.17	97.186	97.4563	89.07	150.5	519.75	13424	5686	6944	43	751	80	Male	XY	Black or African-American	Not Hispanic or Latino	AFR	-0.0339447	-0.00787296	0.000425285	-0.00143494	0.0146827	-0.00462281	0.000682601	0.00073	0.00431146	0.00792315	-0.000766468	0.00202366	-0.00997844	0.000536737	-0.0059194	-0.005082	0.000734526	-0.000621714	-0.000857529	-0.0046593	-0.00534143	0.001664	0.000711173	-0.0163031	-0.009526	0.00683462	-0.0103248	0.00599787	-0.00333408	-0.00113713	-0.00766821	-0.0141013
NDAR_INVKJ007UBF	210927_N06_0389_BHLL2HDSX2	40.17	21.29	18.15	9711.72	42.46	0.00086	3944632	161911	291617	161470	291074	25131	89190	4121	3627740	1830936	1.98	2954559	1835573	1.61	97.5218	97.7741	89.75	150.5	579.25	12917	5301	6736	59	821	69	Male	XY	White	Not Hispanic or Latino	EUR	0.00341782	-0.00185709	-0.000292973	-0.00125576	-0.00489283	0.00281611	0.000705279	0.0013333	-0.00344126	-0.0034063	0.0168411	0.0175344	0.00532232	0.0115149	0.0114625	-0.0159973	-0.0195	-0.000150867	-0.00573628	-0.0126905	0.0140976	-0.00138051	-0.00926118	0.00409582	0.00752708	0.00826469	-0.00527709	0.00836737	-4.83914e-05	-0.0131647	-0.00781673	-0.0111593
NDAR_INVKJ009BWA	210506_N05_0303_BH3JT3DSX2	36.59	19.33	16.29	8681.67	38.68	0.00114	3941191	162107	290117	161799	289421	24815	88627	4780	3633294	1830159	1.99	2939360	1844215	1.59	97.3225	97.5737	87.51	150.5	493.25	12060	4973	6281	47	759	84	Male	XY	White	Not Hispanic or Latino	EUR	0.00333946	-0.00238844	-0.000338969	-2.01262e-05	0.014024	0.0111744	-0.00910041	0.0108471	0.010271	0.00668531	0.0040345	0.014548	-0.010755	-0.0196759	-0.00290064	-0.00102488	-0.0118629	0.00173796	-0.00352562	0.00184379	0.00555817	-0.00605899	0.0029115	-0.017784	-0.00796385	9.31727e-05	0.0111277	0.00911413	0.00334652	0.00296164	-0.00279441	0.0153229
NDAR_INVKJ035ECH	210510_N07_0065_BH3NV3DSX2	36.16	35.6	1.11	6126.4	37.46	0.00069	4007025	165654	306618	165774	306262	25979	125542	0	3690734	1860954	1.98	3103457	1874143	1.66	96.8667	97.7345	89.62	150.5	538.5	12853	5220	6798	60	775	0	Female	XX	White	Unknown	EUR	0.00268646	-0.00150225	0.00051827	0.00369316	0.000447886	0.00729952	0.00485132	-0.00346587	0.000598105	-0.0008542	-0.00213853	0.00284372	-0.0102943	0.00255042	0.00231024	-0.00308744	-0.00221945	0.00447989	0.00152624	-0.00564526	0.00600002	-0.00273095	-0.018792	-0.0132795	-0.00872008	0.00448732	-0.024003	0.0107142	0.0126651	0.00479646	0.00145729	-0.0100866
NDAR_INVKJ041ZVT	210309_N05_0271_AHYJ3NDSXY	33.48	32.33	1.07	6369.34	34.7	0.00394	3982223	167126	303797	165968	303383	25882	127988	0	3676930	1851685	1.99	3071029	1877637	1.64	96.8131	97.6794	91.72	150.5	536	13076	5199	7055	51	771	89	Female	XX	White	Not Hispanic or Latino	EUR	0.00347227	-0.000910483	0.000442827	-0.0021749	-0.0112249	-0.00249692	0.00515594	0.0259628	0.00851801	0.00648946	-0.00621062	-0.00364192	-0.00597965	0.0188589	0.00510141	-0.00102127	0.0229802	-0.00036254	0.00233169	0.00891447	-0.0133323	-0.00731342	-0.00527314	0.0023295	-0.00203327	-0.000810479	-0.00288836	0.000306602	-0.0107929	0.0053111	-0.00995373	0.00328604
NDAR_INVKJ055EVR	210614_N03_0326_AH5V2JDSX2	38.49	39	1.4	15874.2	39.76	0.00538	3944965	165655	300369	165661	301296	25731	121925	0	3643453	1839936	1.98	3036068	1867851	1.63	96.94	97.807	88.84	150.5	605.6	12784	5271	6666	54	793	89	Female	XX	White	Not Hispanic or Latino	EUR	0.00389487	-0.00519217	-0.0024699	0.00278845	-0.00621261	-0.000354969	-0.00286972	-0.00939145	-0.0140812	0.00440932	-0.00150625	0.0120486	-0.00913386	-0.0127785	-0.00789669	-0.00765401	-0.0209522	-0.00357961	-0.00254921	-0.00586021	-0.019603	-0.00228826	0.00285879	0.00154923	0.00164331	-0.0124398	-0.0157831	-0.00776065	0.0125811	-0.0109324	-0.00680519	0.00485864
NDAR_INVKJ190GG1	210607_N02_0367_BH5TFKDSX2	43.86	22.61	18.25	18204.7	46.42	0.00046	3951891	160809	295014	159670	294683	25770	89030	2419	3625715	1831926	1.98	2980384	1824202	1.63	97.5965	97.8519	92.04	150.5	554.75	14193	5620	7588	56	929	78	Male	XY	White	Unknown	EUR	0.00401392	-0.00427628	-0.00225151	-9.13156e-05	-0.0262123	-0.00534328	0.00997465	-0.00992064	0.0117386	-0.00983684	0.0173909	0.00699342	0.0203783	0.00265459	0.00257162	0.00345112	0.00854365	0.0030919	-0.000695653	-0.00379704	-0.0170899	0.00145796	0.00564344	-0.00437289	-0.00359068	-0.00109694	0.000106168	-0.0155321	0.0141824	0.00834137	0.017527	0.0248637
NDAR_INVKJ227ZY6	210309_N02_0315_BHWTLYDSXY	33.87	32.69	0.94	22628.3	35.03	0.00057	3950529	171441	292176	170856	293968	24352	121584	0	3677539	1850420	1.99	2985632	1917880	1.56	96.535	97.4028	88.52	150.5	505.25	11434	4796	5930	36	672	73	Female	XX	White	Unknown	EUR	0.00333043	-0.00314107	-0.00259774	-0.00153995	0.0263921	-0.00694195	-0.0053086	0.0391413	-0.00140497	0.0123078	-0.00347489	0.00720724	-0.00669993	-0.00370954	-0.00840415	-0.00749983	-0.00111911	0.00421812	0.0115197	0.0100245	0.00153675	0.00385329	-0.0148045	0.00670581	0.00542983	-0.00579296	-0.0157005	0.00462339	0.00169749	0.00487201	0.00765783	-0.00779974
NDAR_INVKJ236PYL	210311_N01_0329_AHYH5CDSXY	38.49	19.97	17.53	8550.46	40.66	0.00042	4691191	150368	371260	147142	379509	37076	121007	4669	4127624	2076754	1.99	3853253	1807924	2.13	97.3506	97.6233	91.47	150.5	507.4	15433	6278	8148	64	943	41	Male	XY	Black or African-American	Not Hispanic or Latino	AFR	-0.0349873	-0.0059126	0.000387955	0.000645258	-0.00509007	-0.000412688	-0.00255953	-0.00110724	0.00338651	-0.00341811	-0.00615697	-0.00179869	0.00685741	-0.00384214	0.00965524	0.016476	-0.0122246	-0.00677435	-0.00319714	0.000170108	-0.0025198	-0.000835865	0.00130519	0.0052917	0.010159	-0.00608875	-0.00599603	-0.0140454	0.00281655	-0.011923	-0.00291604	-0.0130527
NDAR_INVKJ393PB0	210226_N05_0265_AHWHWJDSXY	33.31	17.19	14.34	8383.33	35.24	0.00592	4701484	150367	373378	148014	382150	36931	122497	4800	4135156	2071194	2	3874401	1800573	2.15	97.257	97.5265	88.57	150.5	571.25	14538	5971	7697	63	807	23	Male	XY	Black or African-American	Not Hispanic or Latino	AFR	-0.0364954	-0.00462312	-0.000748163	0.000220118	-0.00885331	-0.00875843	0.0144345	0.00331782	-0.0016128	0.00212849	0.00128166	0.00593806	-0.00479323	0.00335824	0.00918753	0.00860091	0.0119993	0.000423031	-0.00212043	-0.000519166	-0.0215123	0.00128491	-0.00302648	-0.0114192	-0.00495635	0.00321731	-0.00071088	-0.0228858	-0.00042279	-0.00644751	-0.00854446	0.000815475
NDAR_INVKJ512GR8	210524_N01_0375_BH53YCDSX2	46.59	24.27	20.93	7325.56	49.27	0.00189	3996672	161005	299900	159469	299398	26894	90544	4580	3669760	1849647	1.98	3015361	1841324	1.64	97.6275	97.8907	91.16	150.5	537	14320	5744	7486	69	1021	72	Male	XY	White	Not Hispanic or Latino	EUR	0.00111181	0.0075788	0.0120071	0.0027981	-0.0299899	0.0371272	0.0109292	0.0050471	0.00148465	-0.00146034	-0.00727409	-0.0133879	0.00473791	0.00927538	0.016001	-0.0149556	-0.000104813	-0.00640492	0.0106806	0.00396893	0.0168374	-0.00273017	-0.00327644	0.0069463	-0.00152062	0.00542116	-0.0060931	-0.00205791	0.00527977	0.00919508	0.0167486	-0.00394128
NDAR_INVKJ558BL5	210510_N02_0354_AH3NMKDSX2	38.4	37.51	1.26	8896.9	39.81	0.01231	4016341	166469	306438	164829	305907	26466	126433	0	3698770	1864249	1.98	3110766	1876009	1.66	96.6805	97.55	90.94	150.5	491.8	12766	5192	6773	44	757	64	Female	XX	White	Not Hispanic or Latino	EUR	0.00122129	0.0189237	0.0243483	-0.00106986	0.0079726	-0.0123618	1.74066e-06	-0.00201433	0.00306843	-0.0126595	-0.011442	-0.0104003	0.00489531	-0.00378729	0.00126866	-0.00918556	-0.000757251	0.00816775	-0.00412036	0.00700452	-0.00211698	-0.00265693	0.000713941	-0.011837	-0.000314024	-0.0072448	0.00252386	0.00533902	0.0111728	-0.00394594	-0.011766	-0.0139137
NDAR_INVKJ641ZK9	210902_N01_0435_BHJGNFDSX2	44.33	21.88	16.52	12709	47.05	0.00045	3923596	162759	290383	162143	288680	24869	90904	4267	3623438	1815989	2	2926284	1839048	1.59	97.3088	97.5639	89.66	150.5	565	13261	5436	6996	56	773	89	Male	XY	White	Not Hispanic or Latino	EUR	0.00385758	-0.00412109	-0.000490954	-0.00269657	-0.00889993	-0.00920021	0.0258693	-0.00354961	-0.0151884	-0.00224206	0.00214497	0.00573621	0.0124433	0.0026608	0.00887859	-0.00897003	0.00355943	0.00249395	-0.00146092	-0.00442613	0.0108558	0.00220461	0.00849846	0.0032109	-0.00221372	0.00329751	0.00855475	-0.00175373	0.0099121	-0.00483887	0.00842713	-0.00682821
NDAR_INVKJ646WXP	210913_N06_0383_AHKHHMDSX2	37.82	19.87	18.05	12805.1	39.89	0.00036	3957432	161029	294002	160895	292606	25310	89917	4200	3639084	1841560	1.98	2961969	1843156	1.61	97.4701	97.7296	91.16	150.5	489.75	13209	5288	7002	41	878	NA	NA	XY	NA	NA	EUR	0.00242957	0.00248695	0.00465855	-0.000837091	-0.00195456	0.0242357	-0.00963252	0.00319371	-0.0073959	-0.00224746	0.00213704	0.00419034	-0.00200585	-0.0256732	-0.00204441	0.00110138	0.00746031	-0.00137301	0.00440011	-0.0117474	0.00908115	-0.00473323	0.0013287	0.0188311	0.00801364	-0.00621062	0.0207428	0.00718043	0.000301272	0.0169232	-0.00871823	0.000125918
NDAR_INVKJ694HP1	210527_N03_0316_BH53T3DSX2	37.57	19.29	16.25	6760.31	39.76	0.01013	3942042	160762	292720	160044	292123	25013	87154	2488	3622273	1825872	1.98	2965937	1824914	1.63	97.4565	97.7132	90.48	150.5	519.75	12828	5212	6809	54	753	62	Male	XY	White	Not Hispanic or Latino	EUR	0.00388887	-0.00446821	-0.00213249	-0.00124036	-0.00472987	0.00235724	0.0025065	-0.00888502	-0.0126669	-0.00123465	0.000890348	0.00402044	0.0205463	0.003186	0.00506016	0.0146792	-0.00222212	-0.00843497	-0.0113374	0.00465417	-0.00290471	-0.0108542	0.000949115	-0.0025541	0.00529834	0.00829155	-0.00157598	-0.00311312	0.00867222	-0.00848801	0.00653434	-0.011981
NDAR_INVKJ729FA9	210924_N05_0380_AHLJTFDSX2	41.1	21.03	17.3	18561.1	43.48	0.00038	3934544	161222	291772	160637	290384	25204	87727	2479	3623702	1824450	1.99	2948155	1833579	1.61	97.3849	97.6351	89.66	150.5	551.25	13048	5365	6821	57	805	NA	NA	XY	NA	NA	EUR	0.00312438	-0.00220646	0.000207796	3.87582e-05	0.0011555	0.000634039	0.00734603	-0.00711194	0.00161236	-0.0189045	0.0051532	-0.00032147	-0.00496064	0.00250283	0.0148966	-0.00635404	-0.0131052	-0.00757876	-0.00607534	0.00552023	-0.00390598	-0.0120729	0.00321266	-0.00879741	-0.00792331	0.00238205	-0.00624987	-0.00310665	0.00921112	-0.00308159	0.00365655	0.0169196
NDAR_INVKJ792MAM	210601_N08_0019_AH5J3HDSX2	38.52	37.86	1.07	7174.31	39.9	0.00285	3970508	167280	303731	166860	300951	26012	123051	0	3671069	1851161	1.98	3051801	1883901	1.62	96.8475	97.7123	92.18	150.5	513	13257	5353	7062	46	796	79	Female	XX	White	Not Hispanic or Latino	EUR	0.00358337	-0.00359781	-0.00168134	0.00215781	-0.0114062	0.000413774	0.00605744	-0.00218673	-0.00190836	-0.00099772	0.00460077	0.000469651	0.0214822	-0.000185219	0.00177917	0.0106085	0.0109877	-0.000245713	-0.00744977	-0.00136417	0.00327263	-0.00655152	0.00341984	-0.00679298	0.00216706	-0.00390954	0.00913927	-0.00752909	0.00355457	0.00292423	0.00338305	0.007427
NDAR_INVKJ805EM5	210610_N07_0083_AH5JGVDSX2	42.9	42.03	1.43	10355.3	44.42	0.0066	3965756	168558	302583	168435	299164	26207	122421	0	3678782	1857525	1.98	3025516	1905564	1.59	96.9926	97.8662	91.21	150.5	461.5	14078	5623	7431	50	974	79	Female	XX	White	Not Hispanic or Latino	EUR	0.00403844	-0.00463768	-0.0024484	-0.000487357	-0.0229643	-0.00181972	-0.01026	-0.00406109	0.01692	-0.000478554	-0.0117544	-0.00808094	0.0141205	-0.000389596	0.0107081	-0.00298139	0.0135044	0.00116694	0.00927561	0.0111868	-0.00248602	0.0134811	-0.00313953	0.00597623	-0.00269568	-0.00319908	0.000479956	0.00612317	5.88999e-05	-0.00208859	0.0157352	0.000694794
NDAR_INVKJ824EHM	210603_N03_0321_AH5JHHDSX2	34.92	33.67	0.9	11894.5	36.21	0.00043	3964639	167072	301651	166445	301043	25645	121593	0	3667583	1842290	1.99	3049827	1876917	1.62	96.6146	97.4828	90.88	150.5	531.2	12361	5114	6501	40	706	69	Female	XX	Unknown	Not reported	EUR	0.00365915	-0.00514614	-0.00244479	-0.000530338	0.00510687	-0.00607589	0.0181646	0.000756339	-0.00674122	0.00531227	0.00231393	0.0141985	0.0148572	-0.00738387	0.0156392	0.00719355	-0.00914769	0.00224565	-0.00229563	0.00507657	-0.00417801	-0.0165671	0.0142913	0.0034739	0.00383867	-0.000614826	0.00847726	-0.00119877	-0.00775569	0.00806855	-0.00390239	-0.00180813
NDAR_INVKJ831RUA	210311_N06_0274_BHYKMVDSXY	35.31	18.57	16.88	13555.8	37.17	0.00032	4650324	148851	368949	145674	377784	36701	112787	4653	4087131	2055052	1.99	3836474	1783673	2.15	97.2906	97.5665	91.15	150.5	426.75	14410	6030	7454	49	877	40	Male	XY	Black or African-American	Unknown	AFR	-0.0343638	-0.00880826	0.00266084	-0.00387474	0.00727586	0.003895	-0.0130388	-0.00316517	0.0122643	-0.00632045	-0.000297936	-0.00420163	0.00823423	0.00590801	0.0132046	0.01567	0.016439	-0.00852519	0.00791832	0.0130656	0.0111785	0.00795013	-0.00064162	0.00433724	-0.000104579	-0.00428679	0.00544833	-0.00865089	-0.0117031	0.00891494	-0.00140186	0.011597
NDAR_INVKJ854UT0	210610_N01_0384_BH5JFKDSX2	35.31	18.48	15.65	20120	37.23	0.00069	3974504	160075	296902	159707	295788	25608	90830	4041	3645652	1838614	1.98	2998606	1827569	1.64	97.4438	97.7149	91.1	150.5	474.25	12904	5266	6807	48	783	65	Male	XY	Unknown	Not reported	EUR	0.00186663	0.00776797	0.0106353	0.000554456	-0.00152959	0.0398877	0.00826594	0.00289838	0.0132742	-0.00893347	-0.00329718	-0.00905769	0.00131447	-0.00559942	0.00283554	-0.0150185	0.00608657	-0.00257342	0.0056883	0.00858793	0.00385041	-0.00592321	-0.000636377	0.00430702	0.00498143	0.0050238	0.00472365	0.0045245	-0.0038186	-0.00605675	0.00502013	0.0051172
NDAR_INVKJ964BMW	210311_N06_0275_AHYHYYDSXY	37.87	19.58	16.59	7861.2	40.08	0.00036	3968382	161537	293797	161653	293076	25203	90074	4093	3646532	1840127	1.98	2978526	1839504	1.62	97.4908	97.7594	90.4	150.5	521.75	13197	5386	6900	49	862	20	Male	XY	White	Not Hispanic or Latino	EUR	0.00328227	-0.00151221	0.0010404	-0.00062431	-0.00746879	0.00875551	-0.00153675	0.0135603	-0.00444842	0.00339223	-0.0107051	-0.00701004	0.00279303	0.00823981	0.0109803	0.00271401	0.000856932	-0.0162402	-0.0118652	-0.000599267	-0.00189312	0.000942981	-0.0151875	0.00141717	0.00955182	0.00412172	-0.00656171	-0.00352018	-0.00237435	0.0121906	-0.00915884	-0.00035134
NDAR_INVKK014GEL	210601_N01_0378_BH53LLDSX2	32.27	31.95	1.15	16682.6	33.33	0.00124	3992545	166573	305323	165302	304809	25821	121928	0	3679191	1858358	1.98	3085606	1874987	1.65	96.7581	97.6237	91.08	150.5	525.5	12512	5111	6611	52	738	66	Female	XX	White	Unknown	EUR	0.00366116	-0.00415435	-0.00116865	-2.79413e-05	-0.00246622	0.000703057	0.00521613	0.000212783	0.009207	0.0119771	0.00471964	0.0218474	0.0137177	-0.00996951	0.00295851	0.00137812	0.0187631	0.00578566	-0.0099004	-0.00721036	-0.0162977	-0.0109613	-0.000615679	-0.00581753	-0.00417199	0.00262234	0.00638118	0.0083867	0.0113956	-0.00416547	-9.72944e-05	0.0145323
NDAR_INVKK114KL1	210510_N05_0306_BH3MWNDSX2	37.69	37.25	1.4	6120.08	39	0.01114	4798808	161033	386933	158046	398176	39303	181533	0	4265203	2135493	2	4024428	1918232	2.1	96.5827	97.4463	89.45	150.5	516.6	14675	6111	7682	58	824	70	Female	XX	Black or African-American	Not Hispanic or Latino	AFR	-0.0414291	-0.00615564	0.00093347	0.000231027	0.00335098	-0.0052821	0.00258666	0.00187255	0.00572446	0.00424328	0.00379911	0.0120436	-0.00400745	-0.00246668	0.00421792	0.00502822	-0.00738101	-0.00259324	-0.00382455	-0.0067105	-0.000416415	0.00661387	0.00276113	-0.00069212	-0.00172394	-0.00145759	-0.00223153	0.00260991	-0.0141019	-0.00472264	-0.00136922	0.00306992
NDAR_INVKK117YYP	210910_N06_0381_BHJHG7DSX2	35.42	33.7	0.74	6426.67	36.84	0.00029	3937037	169322	295375	168781	294856	24994	125563	0	3657190	1835293	1.99	2998909	1891676	1.59	96.4703	97.3344	90.06	150.5	483	11719	4862	6132	52	673	89	Female	XX	White	Not Hispanic or Latino	EUR	0.00349752	-0.00509119	-0.00235782	-0.0026438	0.0236244	-0.00313611	0.0138923	-0.00583427	-0.00627917	-0.00633066	-0.00311056	-0.00722478	0.00245602	-0.000339907	0.00315323	0.0186263	-0.0109989	-0.00899543	-0.00463262	0.00976486	0.00463285	-0.0179256	0.00033627	-0.00503368	-0.00852929	-0.00150496	-0.00470387	-0.000671782	0.00722918	-0.0154971	0.00883587	-0.00867841
NDAR_INVKK135NY7	210304_N06_0271_BHWTN2DSXY	40.87	39.61	1.36	5917.22	42.4	0.00141	3942489	168800	297937	168346	296861	25302	122341	0	3663554	1848765	1.98	2994929	1905092	1.57	96.8821	97.7469	89.43	150.5	527.5	13181	5285	7025	35	836	60	Female	XX	White	Not Hispanic or Latino	EUR	0.00377901	-0.00407328	-0.00283191	-0.00106327	-0.00477184	0.00146107	0.000606429	-0.00943874	0.0120409	-0.0104174	0.00543899	0.000114501	-0.0105086	0.00423664	-0.0128355	0.00403607	-0.00959307	0.00203691	0.00819456	0.006673	0.00995986	0.00827507	0.00482614	0.000829965	-0.00197313	0.00852284	-0.00360887	0.0101634	-0.0163551	0.00136442	0.00537127	-0.00890434
NDAR_INVKK145PDX	210331_N05_0285_BH2LVTDSX2	41.34	21.13	17.28	11275.9	43.78	0.00044	3952544	161578	293415	161397	292756	25112	88700	2665	3641882	1836515	1.98	2956765	1846856	1.6	97.3823	97.6403	90.12	150.5	479.75	13301	5370	7056	59	816	49	Male	XY	White	Unknown	EUR	0.00180361	0.00666832	0.011668	0.00382736	-0.00506114	0.0581431	0.0276667	0.00917321	-0.00683983	-0.00723106	-0.0184626	-0.060651	-0.00279667	0.0474921	0.0150398	0.145266	-0.0578484	0.412815	-0.0550033	-0.0508992	-0.0472507	-0.0301279	-0.0844537	-0.027091	-0.00137879	0.0103465	-0.00440334	0.00673668	0.00773612	-0.000564728	-0.00245632	-0.0220857
NDAR_INVKK154EM9	210322_N02_0322_BHYJYYDSXY	36.34	36.05	1.17	7682.35	37.63	0.00405	3962779	169606	299421	168479	299340	25541	121727	0	3677117	1856527	1.98	3018508	1906968	1.58	96.8501	97.7121	91.78	150.5	526.75	13263	5334	7021	53	855	82	Female	XX	White	Not Hispanic or Latino	EUR	0.0042255	-0.00648453	-0.00389664	-0.000443749	-0.00857862	-0.00911648	0.00116756	-0.0106808	0.00872031	0.0178049	-0.0117251	0.00994884	-0.00473842	-0.0122296	-0.000973689	0.0158864	0.00128368	-0.0035835	-0.000673448	0.00132539	-0.0127964	0.0199719	-0.0181313	0.0184939	0.0105026	-0.00873364	-0.0136008	0.0162109	-0.00170468	0.0178605	0.0033066	0.00651081
NDAR_INVKK181EK7	210309_N01_0326_AHWTLJDSXY	37.07	37.32	1.32	8560.28	38.31	0.00044	3984456	168255	302367	168229	300727	25419	121174	0	3689371	1860452	1.98	3049866	1899849	1.61	96.8533	97.7229	89.95	150.5	492.5	12826	5240	6735	54	797	82	Female	XX	White	Not Hispanic or Latino	EUR	0.00354303	-0.00237642	0.000889641	0.00208817	0.00376634	0.0109787	-0.0061903	0.00491592	0.0105246	0.00405319	0.00352938	0.00691293	0.00913669	0.0172261	-0.00408007	0.00152568	0.0123468	-0.00182307	-0.00655527	-0.0111407	0.00338636	-0.0036939	-0.00290435	0.00901733	0.00630476	-0.00014872	-0.00337388	0.00182928	-0.00201163	-0.00939205	0.000408023	0.0146359
NDAR_INVKK229NZW	210527_N04_0324_AH55H7DSX2	35.28	33.15	0.88	9525.04	36.66	0.00055	3973874	168493	301539	167116	301743	25444	121189	0	3680309	1845605	1.99	3052648	1885878	1.62	96.5145	97.3803	91.39	150.5	519.75	12665	5239	6645	39	742	79	Female	XX	White	Unknown	EUR	0.00322946	-0.0032989	0.00140834	-0.00101006	0.0043446	0.00133791	0.0298767	0.00273112	0.00850584	0.00338504	-0.00894689	-0.0164105	0.00383324	0.00488157	0.0113655	0.000561543	0.0258797	-0.002147	-0.00501857	-0.0100455	-0.00754848	-0.00118027	0.000306083	0.016735	-0.00880925	-0.00528956	-0.00453854	0.00308288	-0.006527	-0.00430235	-0.00856554	0.00665189
NDAR_INVKK231XEN	210607_N08_0023_BH5W7CDSX2	47.11	24.69	19.59	21264.5	49.76	0.00035	3947989	161262	293443	160673	293167	25878	92857	2381	3627253	1834850	1.98	2961130	1834117	1.61	97.714	97.9661	90.44	150.5	545.5	14092	5583	7475	60	974	81	Male	XY	White	Unknown	EUR	0.00409925	-0.00589158	-0.00246741	0.000213377	-0.0218292	-0.000809987	-0.0106797	-0.00966988	-0.0157148	0.00611774	-0.00366103	-0.0100835	-0.00496728	0.0137142	0.00312735	-0.0116721	0.000798029	0.000536186	-0.00897098	-0.0129428	0.0156939	0.0203365	-0.0144625	0.00615244	0.00250338	-0.00181908	-0.0112529	0.00359	-0.00104862	0.00734526	0.000856389	-0.00216056
NDAR_INVKK281JG4	210527_N05_0315_AH52YNDSX2	37.4	19.14	15.78	12624.6	39.6	0.00047	4013632	160710	299319	159624	299752	26400	91390	4160	3676108	1847068	1.99	3043804	1827973	1.67	97.3518	97.6121	90.79	150.5	534.8	13002	5429	6781	52	740	65	Male	XY	White	Not Hispanic or Latino	UNKNOWN	-0.000636002	0.0167474	0.00565999	-0.00622566	-0.00310195	0.0312459	0.0262118	0.00912226	-0.00192323	-0.00585777	-0.00418739	-0.00526264	0.00467678	-0.00553252	0.0083823	-0.00115733	-0.0212813	-0.0070919	-0.00235241	0.0235694	-0.00702062	0.0201901	-0.0151842	-0.0282521	0.0376827	0.0116952	0.0343786	-0.000357736	-0.0123577	-0.0110168	0.0230194	0.00102731
NDAR_INVKK335CPX	210304_N04_0272_BHWT3YDSXY	32.43	32.89	1.33	8094.11	33.45	0.00052	4765789	159819	383124	156817	393204	38344	171761	0	4224485	2122643	1.99	4002367	1894990	2.11	96.6138	97.4826	88.71	150.5	535	14009	5928	7252	47	782	71	Female	XX	Black or African-American	Unknown	AFR	-0.0393737	-0.00894944	0.0037498	-0.000994668	0.00885427	-0.00210216	-0.00358381	0.000848566	0.00205893	0.0121268	0.00375722	0.0048628	-0.00986085	0.00926085	-0.00246784	0.00860705	-0.00683642	0.003249	0.00634507	0.0146307	0.0036577	0.00448832	0.00736901	-0.00737584	0.0023889	0.00144519	0.00270961	-5.86903e-06	-0.003202	-0.00862813	-0.0119625	-0.00725345
NDAR_INVKK462WUP	210510_N02_0355_BH3N7VDSX2	34.73	33.43	1.06	17368.2	35.98	0.00097	3968573	167762	300590	167047	301045	25739	121193	0	3669325	1847632	1.99	3049675	1881326	1.62	96.7456	97.6124	90.32	150.5	544.5	12478	5029	6645	53	751	32	Female	XX	White	Not Hispanic or Latino	EUR	0.00325825	-0.0026985	-0.00184546	-0.00157898	0.0019922	-0.00152425	0.010313	-0.00379542	-0.0199168	-0.00367513	-0.00239329	0.00472265	-0.0117478	0.00468026	-0.00127165	0.0021777	0.0199818	0.00483128	0.00662397	-0.00182867	-0.00668186	0.0104005	0.00112064	0.0103259	0.00132538	-0.00134514	-0.00452337	-0.0137655	0.00391196	-0.000347356	0.000118933	-0.000966656
NDAR_INVKK522LRN	211004_N06_0393_BHLJKVDSX2	39.41	21.07	19.55	9455.61	41.56	0.00922	3941343	162829	289164	162899	288908	25352	90367	2391	3634376	1837561	1.98	2930961	1854416	1.58	97.6269	97.8702	89.35	150.5	584	12675	5222	6590	61	802	60	Male	XY	White	Not Hispanic or Latino	EUR	0.00305668	-0.00170074	0.00103728	0.00192226	-0.00349839	0.0112192	-0.0115057	0.00870208	-0.0102046	0.0114805	0.0206066	0.011697	0.0126724	0.000268379	-0.012253	-0.0163069	-0.0297471	0.00223589	0.00542033	-0.0113516	0.0102878	0.010096	0.0140704	0.0061152	0.00156993	-0.0068992	-0.00523325	-0.0027783	-0.0144454	-0.0061203	-0.00469381	0.000637887
NDAR_INVKK535RWV	210603_N03_0321_AH5JHHDSX2	37.19	36.37	1.19	10520.2	38.5	0.00035	3974958	169236	301839	168818	300423	26263	124089	0	3690861	1862026	1.98	3027855	1913956	1.58	96.792	97.6566	90.41	150.5	539	12924	5166	6866	42	850	65	Female	XX	Unknown	Not reported	EUR	0.00350949	-0.00576498	-0.00335194	-0.00130459	-0.00743273	-0.00795667	0.00483691	-0.00721591	-0.00697532	-0.000319147	-0.00494122	-0.00507468	-0.000787385	0.00657965	0.0135865	-0.0102132	0.00550152	0.00112719	-0.00179927	-0.00214921	0.00396356	0.0013361	0.0131425	0.00500831	-0.000165567	0.00387482	0.0121475	-0.00152335	-0.00654548	-0.00970054	0.00849972	0.0110297
NDAR_INVKK546DRD	210510_N01_0367_AH3NFJDSX2	38.87	38.7	1.6	8599.92	40.18	0.00157	3937871	167151	299367	166705	298634	25550	123450	0	3655633	1843804	1.98	3002098	1893499	1.59	96.8729	97.7411	90.71	150.5	499	12890	5289	6770	45	786	71	Female	XX	White	Not Hispanic or Latino	EUR	0.00356587	-0.00511568	-0.00222662	-0.00294858	0.00057932	-0.00138495	-0.00758564	-0.0115259	0.00197976	-0.0228661	0.00638798	-0.0103106	-0.00541061	0.0027097	-0.00268668	0.0202978	-0.0177457	-0.00453342	0.00355714	-0.000469852	0.0202604	0.0144921	0.00169153	-0.00324245	-0.0036413	0.00689718	-0.00898678	0.0266313	-0.00194882	-0.0110283	-0.00173087	-0.0129228
NDAR_INVKK611LZ1	210607_N07_0080_AH5WGGDSX2	32.12	31.08	1.06	16401.3	33.23	0.00064	3974479	169494	297842	169918	297280	24790	126977	0	3688162	1857552	1.99	3025351	1908708	1.59	96.7299	97.6031	89.32	150.5	522.75	12261	4955	6522	47	737	74	Female	XX	Unknown	Not reported	EUR	0.0039732	-0.00636443	-0.00395597	-0.000951101	0.00280528	-0.00962607	0.00286702	-0.0113631	-0.0153546	-0.0102725	0.00387991	-2.69947e-05	-0.0160146	0.00847327	0.00196334	-0.00869957	0.0047068	0.00735434	0.000273111	0.00925687	-0.0189319	-0.00114703	0.00154986	-0.00925086	-0.00736494	0.00241195	0.00444098	-0.00701371	0.0062844	0.0143552	-0.00357614	-0.00229639
NDAR_INVKK612YW1	210304_N04_0272_BHWT3YDSXY	38.68	20.64	17.81	10391.6	40.83	0.00204	3942422	162102	289520	161877	288648	24818	90490	2420	3634228	1832651	1.98	2937436	1846316	1.59	97.433	97.6776	88.66	150.5	553.75	12613	5150	6644	53	766	36	Male	XY	White	Not Hispanic or Latino	EUR	0.0033277	-0.00547534	-0.00275427	-0.000614718	0.00603342	0.000474421	-0.0106592	-0.00408336	0.01169	0.0126705	0.010065	0.0181849	0.0107009	0.000409997	-0.0126215	-0.0112799	-0.00640449	0.010288	0.0164273	0.0136546	0.000160437	-0.0105388	0.00478984	-0.00265098	0.00560518	-0.00932976	-0.00381827	0.00393009	-0.0142384	-0.00776361	0.00945619	0.00618173
NDAR_INVKK648NTL	210601_N08_0020_BH5KGGDSX2	34.68	17.4	13.63	18277.9	36.74	0.00038	3926816	162036	288349	161546	289225	24272	88268	2688	3618066	1825957	1.98	2930467	1838929	1.59	97.2772	97.5353	90.21	150.5	530.75	12040	5028	6250	43	719	87	Male	XY	White	Not reported	EUR	0.00320244	-0.00485604	-0.00322425	-0.00110621	0.00796014	0.000388344	0.0100638	0.00353281	0.013641	0.0109737	-0.0101399	0.0044573	0.00325814	-0.0122784	-0.00704996	0.00278456	-0.00302231	0.00193935	0.0074029	0.000977445	-0.00186638	-0.00567197	0.000936367	0.00712218	0.000827488	0.00877013	-0.00457817	-0.00837697	-0.026712	-0.00758306	-0.0121371	-0.000549249
NDAR_INVKK654WWQ	210309_N01_0326_AHWTLJDSXY	37.51	19.89	17.01	5960.26	39.69	0.00112	3985690	160864	295407	160336	295917	25651	91538	4831	3659234	1843741	1.98	2999288	1836328	1.63	97.3406	97.596	90.1	150.5	501	12495	5178	6473	48	796	89	Male	XY	White	Not Hispanic or Latino	EUR	0.000735636	0.0189305	0.0227157	-3.76888e-05	0.00990711	-0.00557703	-0.00562448	-0.00414344	0.00908503	-0.0171525	0.00356365	-0.00585252	-0.0122209	-0.00167486	-0.00296675	0.00356528	-0.00386025	-0.00187221	0.00260337	0.00558877	0.00753232	-0.018701	0.000246509	0.00468579	0.0100775	0.00838017	0.000535229	0.0159944	0.000538734	-0.00612678	0.0156029	0.00301268
NDAR_INVKK670BP4	210930_N04_0393_AHLHYGDSX2	46.73	24.44	20.45	13515.8	49.39	0.00291	3914202	160040	291654	159939	289414	25331	88451	4937	3605586	1822359	1.98	2923020	1831767	1.6	97.5488	97.7977	90.18	150.5	566.25	13708	5478	7283	64	883	22	Male	XY	White	Not Hispanic or Latino	EUR	0.00352553	-0.00414713	-0.00194629	-0.000151717	-0.0166942	-0.00288862	-0.00819061	0.00981525	-0.00234581	0.00239541	0.00266262	-0.000169831	-0.00407632	-0.00598488	0.00607811	-0.00997474	-0.00091506	0.00863345	0.00765514	0.00679036	0.0134283	-0.00786217	0.00647607	0.00362405	-0.000700864	-2.04993e-05	0.00912601	0.00632938	0.011184	0.0195195	0.00459589	-0.00187366
NDAR_INVKK749EK7	210315_N01_0330_AHYJ3VDSXY	37.11	19.43	17.2	8331.89	39.22	0.00553	3983649	161934	295635	161072	295407	25648	87506	3145	3659126	1847010	1.98	2997635	1843582	1.63	97.5501	97.8114	92.01	150.5	489	13430	5345	7107	53	925	70	Male	XY	White	Not Hispanic or Latino	EUR	0.00221446	0.00708159	0.00909852	0.00316037	-0.0104581	0.0363584	-0.00215068	0.00953972	-0.00934012	0.00720971	-0.0107806	0.00388461	0.00198648	-0.0203122	0.012793	0.0068462	0.0091426	-0.0132775	-0.000437661	0.00040113	-0.00722507	0.0109506	-0.00483608	0.0125696	0.00669542	0.00590307	-0.00487321	-0.000649405	-0.0127964	0.00197777	-0.00313559	0.000127465
NDAR_INVKK840DZE	210315_N06_0276_BHYJ25DSXY	34.6	17.91	15.24	6643.13	36.59	0.00193	3951277	162590	291196	161531	291510	24924	87820	2396	3637078	1835285	1.98	2957613	1843301	1.6	97.3699	97.6328	89.47	150.5	455.25	12564	5154	6583	38	789	66	Male	XY	White	Not Hispanic or Latino	EUR	0.00307252	-0.00180465	0.000217365	-0.00135394	0.00205165	0.00804447	0.000701756	0.00276981	0.0183442	-0.0206799	0.00915226	-0.0185443	-0.00593951	-0.00246773	-0.0312351	0.0482337	0.0171459	-0.0259572	-0.00644863	0.00214976	-0.0149796	-0.0135739	-0.00127698	-0.0161198	-0.00205438	0.00809199	0.0117855	-0.00874043	-0.0172492	-0.014698	-0.0222209	0.0320295
NDAR_INVKK886TUL	211012_N08_0081_AHLWVTDSX2	39.68	37.86	1.01	7203.45	41.29	0.00033	3945598	167792	300459	166954	299010	25510	122636	0	3659846	1840357	1.99	3018148	1887464	1.6	96.5789	97.4433	90.16	150.5	516.5	12704	5148	6760	37	759	89	Female	XX	White	Not Hispanic or Latino	EUR	0.00411079	-0.00352765	-0.000986986	-0.00220778	0.00359666	-0.00970781	0.0179196	0.021344	-0.0100485	-0.012832	0.00201475	-0.00511367	0.0214676	-0.000505478	0.0111707	0.00967283	-0.000996028	-0.0128684	-0.00607653	-0.00867516	0.0112723	-0.0154751	0.00779031	0.0190321	0.00191827	-0.00556846	0.00761798	0.00396478	-0.00367719	0.000535542	-0.00339408	7.78267e-05
NDAR_INVKK887FMH	211012_N01_0454_BHLWVNDSX2	37.65	36.5	1.05	22978.9	38.93	0.00036	3986570	169125	301868	168461	300269	25690	122163	0	3693972	1861900	1.98	3047373	1904881	1.6	96.8166	97.6836	89.88	150.5	487.5	12615	5152	6631	53	779	73	Female	XX	White	Not reported	EUR	0.00362597	-0.00495247	-0.00308467	0.00136151	-0.00081389	-0.00673251	0.00709301	0.0014912	0.0148181	-0.0104907	-0.00246617	-0.0130705	0.00619136	-0.00258333	0.00997023	0.0035907	0.0110979	-0.00449419	-0.00159695	-0.000462448	0.00359837	-0.000253929	0.00313785	0.0105287	-0.00748735	0.000986622	0.0154164	0.00783596	0.000882901	-0.012726	0.00687974	0.00946631
NDAR_INVKK896AFL	210902_N05_0372_AHJH2MDSX2	38.47	38.13	1.22	7494.61	39.83	0.00139	3963932	166884	300593	167503	299264	25520	123408	0	3674757	1850702	1.99	3030019	1893950	1.6	96.7498	97.6117	89.8	150.5	495	12289	5070	6350	47	822	63	Female	XX	White	Not Hispanic or Latino	EUR	0.00371904	-0.00609194	-0.00373954	-0.00144437	0.0188883	-0.00230362	-0.00955859	-0.0133827	-0.00248704	-0.00955652	0.0127379	0.0059183	0.0120348	0.010611	0.000979853	0.0108206	-0.00980392	-0.00663708	0.00589352	0.0057619	-0.00536835	0.0199566	0.00346176	-0.0010726	-0.00747868	-0.0073802	-0.0134575	-0.000649348	0.00196626	-0.013775	-0.0159082	0.000961977
NDAR_INVKL028WNQ	210927_N04_0391_AHLL2JDSX2	42.13	22.23	19.13	10869.5	44.53	0.01688	3921711	160753	291378	161389	288674	25052	88686	2413	3611557	1822419	1.98	2933279	1832555	1.6	97.5725	97.8249	90.55	150.5	534.75	13128	5268	6961	57	842	68	Male	XY	White	Not Hispanic or Latino	EUR	0.0041496	-0.00546963	-0.00344586	0.000367524	-0.00855422	-0.00292894	-0.00910476	-0.00819975	-0.0173082	-0.0022826	-0.00283629	-0.00302747	0.00195886	-0.0143836	-0.000960616	0.0162465	-0.0167806	0.00583275	0.0111369	0.00634163	0.0088468	-0.016943	0.0159629	-0.0106166	-0.00894203	-0.00911456	0.00439514	0.00515856	0.00185971	-0.00823146	-0.00257808	0.00266537
NDAR_INVKL038WYN	210527_N02_0362_BH55J5DSX2	37.02	36.52	1.42	5644.44	38.34	0.00395	3970473	166877	302956	167128	299974	25938	122375	0	3677363	1857435	1.98	3037452	1896235	1.6	96.9761	97.84	91.71	150.5	569	13292	5355	7078	51	808	75	Female	XX	White	Not Hispanic or Latino	EUR	0.00417895	-0.00515816	-0.00324988	3.74527e-05	-0.0163346	-0.00499029	0.0022404	-0.00100091	0.0114358	0.0156907	-0.0104349	0.000167296	-0.00621299	0.000936376	-0.00920365	0.0131898	-0.0122008	-0.00162713	-0.00320847	0.000810213	-0.00255713	0.00852756	0.00884838	-0.0150663	-0.0076179	0.00475523	0.00434073	0.0139417	0.00058472	0.0112581	-0.0124431	0.0113443
NDAR_INVKL159KEC	210319_N04_0280_AHYHCKDSXY	38.41	20.01	17.38	6402.31	40.62	0.00274	3950255	180631	273232	180565	271009	23730	93416	4122	3745571	1888800	1.98	2746380	2043324	1.34	97.3231	97.5796	89.75	150.5	496	12385	5130	6422	44	789	75	Male	XY	Asian	Not Hispanic or Latino	EAS	-0.0105169	0.0701966	-0.0622881	-0.0811773	0.0152251	0.00324522	-0.00792843	-0.0106925	-0.00240447	-0.0162816	0.00844855	-0.00350729	-0.00796303	3.66099e-05	0.0012264	-0.00197223	-0.000773304	0.00807156	0.0125261	0.0099975	0.0147416	-0.0236347	0.00892344	0.00671813	-0.00500518	0.00259705	-0.000149313	0.0143904	-0.00676146	0.00202517	-0.00408874	-0.00385008
NDAR_INVKL235XGR	211007_N05_0387_BHLY5LDSX2	42.43	22.38	19.08	6556.72	44.92	0.00476	3919444	161675	289732	161118	289349	24856	88156	3159	3614579	1823941	1.98	2922569	1839955	1.59	97.4585	97.7093	89.92	150.5	507	12932	5241	6766	49	876	78	Male	XY	White	Not Hispanic or Latino	EUR	0.00392466	-0.0037884	-0.00195436	-0.000628513	0.00137238	-5.84727e-05	-0.00189745	-0.0027279	0.0105533	-0.0167526	0.00646991	-0.00483001	-0.00958514	0.00317886	0.0109425	0.00564666	-0.0199551	-0.0135929	-0.013613	-0.0106622	0.00874335	0.0135444	0.00087164	0.0225443	0.0136592	-0.00794283	-0.0103372	-0.0140679	0.0229327	-0.00212377	0.00762959	-0.00563467
NDAR_INVKL243LL2	211021_N05_0395_AHMWG2DSX2	41.28	20.44	15.59	19934.6	43.77	0.00041	3930381	161476	290135	160276	289522	24838	88791	4199	3615465	1819994	1.99	2946200	1824917	1.61	97.2154	97.4711	89.91	150.5	521	12621	5119	6693	53	756	84	Male	XY	White	Unknown	EUR	0.00373787	-0.00628526	-0.00297861	-0.00207716	0.00752406	-0.00801639	0.0133686	-0.00561758	0.0121488	0.00488846	-0.00934425	-0.0108882	0.0133602	0.00541364	0.00153042	-0.00700794	-0.0188441	-0.000226531	0.00269131	0.00702376	-0.0124764	-0.00589757	-0.00129869	-0.00146231	7.26793e-05	0.00660118	-0.00444536	-0.000239347	-0.0123113	-0.00860205	-0.00367319	0.0100778
NDAR_INVKL302RU8	210510_N05_0305_AH3NFYDSX2	33.81	17.51	14.37	11193.5	35.79	0.00281	3952624	162333	290302	161418	291524	24551	87080	2554	3638539	1829958	1.99	2963353	1837603	1.61	97.3164	97.5733	89.01	150.5	519.25	12233	5058	6356	51	768	84	Male	XY	White	Not Hispanic or Latino	EUR	0.00367939	-0.00481284	-0.0016605	-0.000271712	0.0100976	0.00103077	0.0042081	-0.00648851	-0.005473	0.0162803	-0.00183344	0.0111909	-0.00769188	-0.0171213	-0.00288448	0.00905118	-0.0104678	0.00408677	0.000703721	-0.00479319	0.00303083	-0.00459408	0.00114153	0.0134839	0.00709177	-0.000306425	-0.00345649	0.00884938	0.00715916	-0.00715298	-0.008861	-0.0244018
NDAR_INVKL394LBD	211018_N04_0403_AHLWWFDSX2	37.14	37.22	1.25	8386.57	38.4	0.00528	4071602	169569	311673	167980	310971	27570	130431	0	3761293	1897755	1.98	3136710	1922956	1.63	96.7853	97.6456	89.36	150.5	534.75	12981	5317	6804	52	808	74	Female	XX	Not reported	Hispanic or Latino	SAS	-0.00596996	0.0357968	-0.0246556	-0.0358362	0.000201958	0.0133168	0.00466331	0.00563554	-0.00857087	-0.00739047	0.0107237	0.00754175	-0.00827695	-0.0170145	-0.00710469	-0.00464361	-0.0265636	-0.00786493	0.0118466	0.0436794	0.00789619	0.0536481	-0.0474687	-0.0387624	0.0582398	0.0056616	0.063742	0.0110381	0.00560531	-0.0409845	0.0355995	0.0161221
NDAR_INVKL434KMK	201214_N04_0235_BHM5NVDSXY	36	19.3	17.32	6151.69	37.97	0.0001	4623537	147255	367601	144430	376627	35473	114388	4637	4052794	2037194	1.99	3829656	1755445	2.18	97.4397	97.7076	90.57	149.04	477.6	13732	5727	7098	39	868	87	Male	XY	Black or African-American	Not Hispanic or Latino	AFR	-0.0309263	-0.00695503	0.00074008	-0.00176296	0.0122625	0.00553511	-0.018251	-0.00343578	0.00473291	-0.000443517	0.000844573	0.00317606	-0.00152045	0.00254303	0.0225484	-0.00726764	0.00314381	-0.00229639	-0.0118751	-0.0108134	0.00809368	-0.0113981	-0.011759	2.65074e-05	0.00912073	0.0086494	-0.00196628	0.0143779	0.00279393	-0.014607	-0.00633499	-0.00428939
NDAR_INVKL493FZH	210301_N04_0271_AHWHY5DSXY	34.96	34.8	1.22	6815.67	36.15	0.00043	3959867	166294	301563	165494	300758	25444	122877	0	3659571	1848170	1.98	3041904	1877744	1.62	96.7519	97.6132	89.74	150.5	544.25	12318	5040	6477	46	755	66	Female	XX	White	Not Hispanic or Latino	EUR	0.00323864	-0.00459924	-0.00329063	-0.000864456	0.00765303	-0.000746418	-0.000386352	-0.0131957	-0.0218302	0.0147365	-0.0101921	0.00639905	-0.00633435	0.00298424	0.00338861	0.0164703	-0.0103066	-0.000107793	-0.0014323	-0.0012458	-0.00788325	-0.00556355	0.0152438	0.00755005	0.00133467	-0.00561736	0.00145199	0.00538971	0.00391762	-0.00207761	-0.00380273	-0.00455379
NDAR_INVKL501KY0	211014_N01_0457_AHLYC5DSX2	40.87	20.63	16.27	20053.1	43.3	0.00036	3897186	160448	288076	160086	287893	24589	87967	2528	3592242	1803425	1.99	2918696	1817162	1.61	97.3013	97.5499	89.26	150.5	538.5	12471	5154	6470	50	797	48	Male	XY	Unknown	Not reported	EUR	0.00359746	-0.00434267	-0.00160879	-0.000774573	0.00814695	-0.00564913	0.0119686	-0.00798109	-0.0130545	0.00409384	-0.00107668	0.000810611	0.0204813	-0.00382321	-0.000720746	-0.0105519	-0.0114747	0.00538283	0.00692576	0.00284471	-0.00394201	0.0174136	0.00324579	0.0136176	-0.0152535	-0.002715	-0.00816141	0.00745274	-0.00810667	-0.00167163	0.00199369	0.00181902
NDAR_INVKL656XPG	211007_N04_0397_AHLY2NDSX2	41.18	40.12	1.28	15363.3	42.66	0.00215	3965688	166298	302196	165696	300498	25731	122365	0	3662998	1849979	1.98	3049042	1877416	1.62	96.8819	97.7456	90.57	150.5	528.25	13599	5479	7174	57	889	64	Female	XX	White	Not Hispanic or Latino	EUR	0.00388058	-0.00571539	-0.00447425	-0.000905924	-0.0136045	-0.00875674	-0.00434205	-0.0103133	-0.0214514	-0.00671852	-0.000854281	-0.000284172	0.00415811	-0.0119156	0.0153754	0.0032014	-0.00293534	0.00491722	-0.00013344	0.00895677	0.00604622	-0.00397531	0.0111192	0.0066151	0.0159714	0.0017295	0.0152777	0.00519046	-0.0168576	0.000384881	0.000958296	-0.0186045
NDAR_INVKL716PVA	210329_N04_0286_BH2MLFDSX2	32.1	16.84	14.17	6993.66	33.96	0.0063	3924791	161118	289282	160592	287724	24322	89659	2570	3606353	1818874	1.98	2943529	1820312	1.62	97.3384	97.5905	89.76	150.5	526.25	11801	4875	6202	51	673	74	Male	XY	White	Not Hispanic or Latino	EUR	0.0040985	-0.00641582	-0.00365585	-0.00180539	0.013865	-0.00617836	-0.00255452	-0.0141245	-3.61031e-05	0.0159409	-0.0103458	0.00466932	-0.00984837	0.00318843	0.00851109	-0.00317065	0.0081682	-0.00350534	0.00328275	0.0117718	-0.0178205	0.00552315	-0.0165142	0.00470755	0.00231501	-0.0083334	-0.0145302	0.0164931	0.00947593	-0.00733077	-0.00481321	0.0249544
NDAR_INVKL762MA2	211012_N06_0396_AHLWVJDSX2	38.18	35.82	1.32	15645.2	39.66	0.02442	3981674	166247	302487	166016	301702	26041	123148	0	3673803	1848640	1.99	3073260	1871220	1.64	96.7005	97.5683	90.15	150.5	469.5	12070	5052	6276	42	700	6	Female	XX	White	Not Hispanic or Latino	EUR	0.00282583	-0.0027824	-0.000422051	-0.00145758	0.0181559	0.00229302	0.00637819	0.014515	-0.00585788	0.0030036	-0.0136995	-0.00973448	0.00938915	-0.00630083	0.00424407	-0.00416606	-0.00101135	-0.00274536	-0.00282563	0.00306844	-0.00102658	0.00806228	0.0116478	0.00329591	0.00656577	-0.00355614	0.00840473	0.00390928	-0.00281118	-0.0075207	-0.0127269	-0.0119884
NDAR_INVKL768XX4	210319_N01_0332_BHYHYMDSXY	33.58	33.48	1.31	5202.36	34.7	0.00072	3984540	164612	305822	163570	305669	26105	121993	0	3664026	1850236	1.98	3094716	1855867	1.67	96.8989	97.772	89.79	150.5	555.5	12958	5297	6813	53	795	0	Female	XX	White	Unknown	EUR	0.00348054	-0.00254006	0.000397666	-0.000695926	-0.00913817	0.00526591	0.00837874	-0.00274907	0.00529628	0.000767643	-0.000882669	0.00300985	-0.0112577	-0.0140802	0.00838863	-0.00613069	0.0194062	-0.00120376	-0.00398014	-0.0047637	0.00485699	-0.00709711	-0.00571095	-0.010287	-0.0150256	0.00200765	-0.00914407	0.00437011	-0.000335054	-0.00230553	-0.00448486	-0.00651493
NDAR_INVKL879YWL	210304_N07_0028_AHWTLCDSXY	37.86	19.04	15.88	8061.85	40.14	0.00193	3972173	160999	295786	159903	295354	25472	92962	4339	3643943	1834365	1.99	2995562	1825150	1.64	97.3608	97.6214	89.18	150.5	533.4	12794	5281	6708	48	757	72	Male	XY	White	Not Hispanic or Latino	EUR	0.0030553	0.00392362	0.00482054	-0.00111318	-0.00550071	0.0173181	0.0143721	0.0219759	-0.0174602	0.00915693	-0.00877358	-0.0050725	-0.00302259	0.00614302	0.00425334	0.0233332	-0.0106447	-0.020666	-0.00774766	0.0100105	0.00247235	-0.013707	-0.000142699	-0.00608338	-0.00917165	0.00116029	-0.0116622	0.00673756	0.0101831	-0.012709	-0.0234618	0.00173494
NDAR_INVKL924WLR	210506_N05_0303_BH3JT3DSX2	41.06	21.74	18.32	7741.02	43.46	0.0008	4063138	157171	306395	156912	307041	27147	91270	4782	3696808	1866407	1.98	3117739	1812005	1.72	97.3698	97.6229	88.98	150.5	456.25	12786	5276	6644	45	821	70	Male	XY	Unknown	Hispanic or Latino	AMR	-0.00222871	0.00965207	-0.00770044	0.0174971	0.0127138	0.0126766	-0.00893555	0.0033515	0.013802	-0.00357834	-0.0032242	-0.0076435	0.00162338	0.00573509	-0.0083378	-0.00735147	-0.00068848	-0.00115026	0.00543738	-9.80368e-05	-0.00644347	-0.00965913	0.00286421	-0.0116293	-0.00659611	0.0051684	-0.0135368	-0.0116386	0.00438222	-0.00689129	-0.000157011	0.00635024
NDAR_INVKL925FG5	210216_N06_0261_BHWMVFDSXY	38.5	20.24	18.5	5922.59	40.69	0.00039	3965198	160136	293479	160713	292553	25180	90832	3077	3642072	1841357	1.98	2974014	1836967	1.62	97.514	97.7656	89.84	150.5	493.25	12669	5204	6619	48	798	83	Male	XY	White	Not Hispanic or Latino	EUR	0.00295032	-0.000416674	0.000906264	-0.00227523	0.00234305	0.00380838	-0.0244937	0.00505424	-0.0110991	-0.000834714	-0.00102907	0.00491893	-0.00947185	-0.0208335	0.00261164	0.0291624	-0.0128158	-0.0148322	-0.00930538	-0.00447937	0.0020528	-0.0132942	-0.00543725	0.0146359	-0.00419663	-0.00474494	0.00633246	0.018946	0.0197112	-0.00334163	0.00324942	0.000653165
NDAR_INVKL978ZPH	210607_N01_0382_BH5V3TDSX2	37.16	19.61	16.83	19966.3	39.21	0.00042	3942170	162818	290601	163019	289402	24908	87139	2474	3639280	1836237	1.98	2934357	1857191	1.58	97.5501	97.8014	90.05	150.5	548	12908	5265	6757	60	826	73	Male	XY	White	Not reported	EUR	0.00350348	-0.00331156	-0.000906435	-0.00150913	-0.00926483	-0.00577726	-0.000174743	0.0032954	0.0127303	-0.00994307	0.00419871	0.00485231	-0.0171594	-0.00229609	-0.00657248	-0.00632675	0.0138905	0.00592452	-0.00900398	-0.0156551	-0.000764901	0.0036409	-0.00383899	-0.00367351	0.00480653	0.00548537	-0.00304183	-0.0318768	-0.0074299	-0.00131509	0.00399224	-0.00835665
NDAR_INVKM026VFY	210607_N03_0323_BH5V53DSX2	32.58	32.3	1.01	19504.8	33.61	0.00052	3947826	168985	297336	168607	297215	25232	122318	0	3662088	1845908	1.98	3009460	1895946	1.59	96.761	97.6232	89.44	150.5	505.5	11951	4971	6236	47	697	52	Female	XX	White	Not reported	EUR	0.00357178	-0.00485761	-0.00330784	0.00078975	0.00914052	-0.000300611	-0.00769761	-0.00174743	0.00881177	0.0160787	-0.006954	0.00314413	-0.00664267	-0.00117852	0.010515	-0.00707382	0.000356356	-0.00398183	-0.0116503	-0.0065755	-0.0139273	0.00723383	-0.00538378	0.00136731	-0.000106849	0.00175841	-0.00872281	0.0059785	-0.00665372	0.00631724	-0.00615727	-0.00055617
NDAR_INVKM063URQ	210603_N06_0326_BH5J7CDSX2	41.77	42.16	1.74	18030.4	43.12	0.00055	3977797	168979	301910	168642	300733	26003	123622	0	3694771	1866514	1.98	3025400	1919057	1.58	96.9333	97.7936	91.2	150.49	476.25	13521	5462	7110	52	897	83	Female	XX	White	Unknown	EUR	0.00388033	-0.00484437	-0.00244724	0.00134229	-0.00277439	0.00545072	-0.0129305	-0.0117473	-0.0192605	-0.00333982	0.00146545	-0.00464215	0.0230678	0.0133005	0.000736086	0.00466553	0.00256642	0.00234073	0.0148462	0.00799388	0.0137793	-0.00362701	0.00175801	0.0154929	0.0117036	-0.0100304	0.00466931	0.000317539	0.00215597	0.000631285	-0.0289734	0.00904985
NDAR_INVKM089MLL	210322_N01_0334_AHYGYFDSXY	42.23	40.27	1.36	9977.87	43.82	0.00709	3965726	167927	301406	166957	301421	26117	125601	0	3674004	1850185	1.99	3038506	1891391	1.61	96.8342	97.6957	90.27	150.5	526	13348	5354	7124	49	821	66	Female	XX	White	Not Hispanic or Latino	EUR	0.00371653	-0.00535191	-0.00376837	0.000850173	-0.00623322	-0.00444142	0.00110559	-0.00995036	-0.000631859	-0.00157117	-0.00321753	0.00414449	0.00353175	-0.00268719	-0.00391115	-0.00124934	-0.00607024	-0.00101474	0.000971373	0.00213044	-0.0203823	0.0133968	-0.00507039	0.00352353	0.0070353	0.00361979	-0.0275884	-0.0108852	0.00580654	-0.0145355	0.00683588	-0.0242967
NDAR_INVKM166CRM	211018_N05_0394_AHLYH7DSX2	39.69	38.02	1.03	24181.7	41.08	0.00071	3957229	167419	300009	167450	299453	25437	129328	0	3660939	1841938	1.99	3038614	1878660	1.62	96.7326	97.6078	90.25	150.5	527	12689	5230	6642	39	778	71	Female	XX	Unknown	Unknown	EUR	0.00396897	-0.00706552	-0.00386751	-0.00284779	0.00598753	-0.00970782	0.00865945	-0.00152723	-0.00402647	-0.00771249	-0.0103854	-0.0056026	0.00677668	-0.00611446	0.0180689	-0.0092631	-0.00710172	0.00584414	0.00270421	0.00269426	0.00612444	-0.01157	0.00454119	-0.000610504	-0.00160575	0.000105337	0.0112054	0.00364995	-0.00777042	0.0104427	0.0110574	0.0211225
NDAR_INVKM220GKP	210601_N08_0020_BH5KGGDSX2	34.97	18.01	14.92	19341.8	36.95	0.00049	3947404	160997	291889	160498	292449	24927	88705	2634	3625766	1827904	1.98	2968182	1825943	1.63	97.4252	97.681	90.43	150.5	526.25	12630	5205	6613	48	764	59	Male	XY	White	Not Hispanic or Latino	EUR	0.00351689	-0.00475429	-0.00259136	-8.4898e-05	-0.000754138	-0.00156489	0.00171959	-0.00309472	-0.00222091	-0.00297726	-0.00805875	-0.00348743	-0.00305951	0.00235233	-0.000597318	-0.00979747	0.00769465	-0.00202484	9.04984e-05	-0.0123111	0.00451979	-0.00167927	-0.0170691	0.004013	0.00448753	0.00791924	-0.0182875	8.71603e-05	-0.0114626	-0.00924704	0.00602281	-0.0177033
NDAR_INVKM316TGW	210930_N02_0414_BHLK2MDSX2	35.5	17.97	14.99	6671.55	37.58	0.00416	3957268	160314	296270	159173	294138	25270	89794	2560	3624835	1828719	1.98	2994546	1813947	1.65	97.4681	97.731	91.73	150.5	542.5	13374	5308	7213	53	800	88	Male	XY	White	Not Hispanic or Latino	EUR	0.00284153	-0.00463511	-0.00228457	0.000418166	-0.0130511	-0.00540762	0.00579451	-0.00758103	0.00536578	-0.00613951	0.0156281	0.0127385	0.0086018	0.0148056	0.00152887	0.00597135	0.010712	-0.00384066	-0.00330666	0.00214683	0.00579046	0.0105591	-0.00295488	-0.0140124	-0.00152469	0.00776554	-0.012863	-0.0105177	0.00375781	-0.00454069	0.00521224	-0.0215486
NDAR_INVKM362FGU	210226_N06_0267_BHWH3YDSXY	40.03	20.63	17.24	6376.3	42.39	0.00196	4685396	150090	369114	146758	380301	36409	120099	6997	4119060	2069337	1.99	3853722	1797102	2.14	97.1909	97.4603	89.69	150.5	459.5	14305	6031	7377	53	844	22	Male	XY	Black or African-American	Not Hispanic or Latino	AFR	-0.0353435	-0.00742327	0.00280464	-0.00292862	0.0149691	-0.000880066	-0.00448285	-0.00463467	0.00106785	-0.00881539	0.00338461	-0.00113588	0.00268702	-0.00622912	-0.00881109	-0.00181794	-0.00601143	0.00994187	0.00283527	0.0110234	0.0107851	0.00961914	-0.00376822	0.00615746	-0.00136342	-0.00349279	-0.000359543	-0.0270864	0.0112596	0.000984624	-0.00409808	-0.00265103
NDAR_INVKM377NLJ	210510_N02_0355_BH3N7VDSX2	38.18	37.63	1.24	17995.5	39.47	0.00052	3939440	167387	299421	167101	298355	25597	122081	0	3646791	1839018	1.98	3018530	1879058	1.61	96.9285	97.7953	90.19	150.5	530.4	13172	5286	7017	43	826	61	Female	XX	White	Not Hispanic or Latino	EUR	0.00405616	-0.00530217	-0.00283696	-0.00206759	-0.0106555	-0.003555	-0.00665781	-0.0148459	-0.0019175	-0.00242485	-0.00293926	-0.00476405	-0.0113601	0.00756742	0.000202091	-0.00355174	0.00839197	0.00650714	-0.00442352	-0.0132898	0.00606046	0.0228125	-0.00918949	0.0213299	0.0113525	-0.0123017	-0.00286765	-0.0135472	0.01228	-0.00770387	0.0228534	-0.00987211
NDAR_INVKM420NYY	210524_N04_0322_BH53WWDSX2	39.66	39.77	1.13	7028.77	41.03	0.00061	3993652	167585	304229	167134	303318	26574	128803	0	3696032	1863343	1.98	3064345	1898458	1.61	96.8213	97.681	89.13	150.5	521	12955	5267	6834	53	801	52	Female	XX	Unknown	Hispanic or Latino	EUR	0.00220061	0.00146444	0.0044363	0.00230722	-0.00464925	0.0221628	0.00694903	-0.00809958	-0.0161179	0.0106594	-0.00784401	-0.00301209	0.010043	-0.0216562	-0.00879744	0.0100917	-0.00790476	0.0017843	-0.00353396	-0.00941907	0.00144326	0.00753046	0.0147069	-0.00282671	-0.0207307	0.00284871	-0.00178233	0.00532842	0.00383119	0.0124409	0.00918914	0.00992508
NDAR_INVKM523CKR	210329_N07_0043_AH2LLNDSX2	46.05	24.24	20.69	19801	48.65	0.00044	3981994	158905	300770	158682	299006	26291	89804	4074	3645364	1842202	1.98	3019094	1821160	1.66	97.6014	97.8632	89.88	150.5	529.5	13835	5568	7296	53	918	64	Male	XY	Unknown	Unknown	EUR	0.00189209	0.00512827	0.00612033	0.00131733	-0.0195024	0.0255903	0.00087065	-0.00837913	-0.0169161	0.00602821	-0.00822286	-0.00779173	0.00630781	0.000131017	-0.0103051	-0.00380907	-0.0155751	-0.00935508	-0.00693325	0.00244109	0.00235549	0.00422741	-0.0171635	0.00846808	0.0179665	0.00459929	-0.000801029	-0.00595184	0.00554918	-0.00994293	0.0112523	-0.022004
NDAR_INVKM555ZAN	210301_N02_0311_BHWGNWDSXY	33.81	17.79	15.46	8711.01	35.66	0.00157	4675341	151557	368504	148561	377340	35902	109541	4503	4112012	2068347	1.99	3850665	1802454	2.14	97.3381	97.6054	89.87	150.5	575.75	14459	6045	7547	56	811	18	Male	XY	Black or African-American	Not reported	AFR	-0.035055	-0.00605702	0.0014528	-0.00266765	-0.00397361	-0.00363384	0.000187317	-0.0015933	0.0104186	6.44894e-05	0.0147495	0.00472723	-0.0153867	-0.000245294	-0.0125091	0.00213289	-0.000346933	-0.00089545	0.0010264	-0.00450972	-0.00496726	0.00348582	0.00478585	0.00714658	0.00255471	-0.00332286	0.00136178	0.0114366	-0.000229636	0.00991988	-0.0025016	-0.0136438
NDAR_INVKM580ACT	210902_N05_0371_BHJHCTDSX2	41.44	21.18	15.98	22782.5	43.84	0.00035	3955473	160530	294561	159714	292249	25198	89347	3290	3631236	1828282	1.99	2980404	1822340	1.64	97.3213	97.5741	90.32	150.5	468	13045	5391	6766	56	832	77	Male	XY	Unknown	Not reported	EUR	0.00321158	-0.00419758	-0.00264105	-0.00209569	0.0068034	-0.00120668	-0.0027374	0.016	-0.00315669	0.00105037	-0.0119816	-0.0107861	0.00432631	-0.00935179	0.000783648	0.004429	-0.0034768	-0.00475154	-0.00172535	0.0090726	0.00567329	0.00542019	-0.00321532	-0.00171631	0.00908914	0.00121851	0.00126759	-0.00915485	-0.0109772	0.0312454	-0.00215846	-0.010581
NDAR_INVKM637TAQ	210322_N06_0281_BH2MHWDSX2	37.51	19.8	17.25	11957.6	39.61	0.0016	3951589	161298	291051	161283	291061	24707	89794	3926	3631552	1833225	1.98	2961370	1833828	1.61	97.4174	97.6956	89.91	150.5	469.6	12265	5166	6326	37	736	79	Male	XY	White	Not reported	EUR	0.00340559	-0.00525662	0.000999769	0.000128211	0.0116828	0.00775475	-0.00647559	-0.00636759	-0.00163574	0.00224876	0.00475053	-0.00290783	0.0177292	0.00454334	0.00283263	0.012156	0.00261495	0.000610842	0.0098568	-0.0103192	0.0218393	0.0168323	-0.0037718	0.00761112	-0.0106702	0.00315809	-0.001025	-0.000412757	-0.00985741	-0.00919466	0.00748716	0.00737923
NDAR_INVKM660WV8	210610_N04_0332_AH5H5LDSX2	37.92	37.77	1.34	16662.5	39.16	0.00041	4003303	168806	303379	168106	302178	26454	124878	0	3706081	1871516	1.98	3063222	1909289	1.6	96.8295	97.6889	89.84	150.5	512	12792	5249	6657	48	838	88	Female	XX	Not reported	Not reported	EUR	0.00106729	0.00919834	0.0114558	0.00122046	-0.00181196	0.040234	0.0107278	0.00958591	0.0139237	0.0049996	-0.00787926	-0.00852559	0.0011989	0.00413222	0.000463913	-0.0238428	-0.00221006	-0.00450079	0.00774095	0.00723059	-0.00336926	0.00375302	0.00153028	0.00581295	0.0100227	0.000131773	-0.00313328	-0.000989583	-0.0199465	-0.0106356	0.00286278	0.00613608
NDAR_INVKM673AH0	210412_N03_0286_BH35JGDSX2	36.28	37.02	1.37	10976.5	37.48	0.00786	3962002	167649	298832	167147	298326	25505	121795	0	3665283	1848314	1.98	3035333	1884370	1.61	96.785	97.6496	89.36	150.49	543.25	11845	4858	6239	33	715	71	Female	XX	White	Not Hispanic or Latino	EUR	0.00365061	-0.00380331	-0.00316402	-0.0030602	0.0142335	0.000414125	-0.00363549	-0.00444483	-0.00167198	-0.000655752	0.0180222	0.0123512	0.00415226	0.0143947	-0.0104097	0.0148124	-0.0276611	-0.00535855	-0.00324379	-0.00593631	0.00937451	0.0231233	0.0102707	-0.0101417	-0.0220285	0.00202921	-0.00669897	0.000232604	0.00908357	0.00205171	0.0119729	0.0069057
NDAR_INVKM713FMX	210614_N04_0334_BH5YYMDSX2	36.42	36.51	1.45	8968.65	37.63	0.00315	3962901	167305	301288	167388	299860	25743	122622	0	3666762	1852480	1.98	3035731	1889030	1.61	96.8881	97.752	90.14	150.5	500.8	12673	5068	6756	51	798	80	Female	XX	White	Not Hispanic or Latino	EUR	0.00373232	-0.00468089	-0.00183286	3.00957e-05	0.00262858	0.00566574	-0.0124604	-0.00502516	-0.0221444	-0.00695689	-0.00371549	-0.00514727	-0.00491982	0.0109503	-0.0035636	-0.00414675	0.0153225	0.00403533	-0.00916478	-0.0122715	-0.012651	0.00635073	0.00534065	0.00345605	0.00712204	-0.00588747	-0.00195584	-0.0166203	0.00763008	-0.0131029	0.014774	0.0135387
NDAR_INVKM739DHA	210309_N01_0327_BHWTKYDSXY	33.61	31.93	0.92	17248.7	34.81	0.00031	3957571	168519	298485	168405	298511	24999	119993	0	3675530	1849764	1.99	3014072	1902644	1.58	96.6869	97.5494	90.56	150.5	566.25	12314	5084	6471	64	695	75	Female	XX	Unknown	Unknown	EUR	0.00381814	-0.00315359	-0.00100114	-0.00248575	0.00652982	-0.00258187	0.0118015	0.0033403	0.0149079	0.0112796	-0.00105986	0.00288288	-0.0106677	0.010786	0.0134644	0.00462796	-0.0001258	-0.00367317	0.00440853	0.0141566	0.00918987	-0.00755903	0.00647355	0.0141313	0.00445288	0.00258017	0.000811003	-0.002932	-0.0126722	-0.00329129	0.00107565	-0.00711088
NDAR_INVKM760YFJ	210309_N06_0272_AHYKJWDSXY	37.78	19.8	16.67	12089.2	39.94	0.00042	3946024	160623	292790	160243	292157	25011	89775	4159	3624757	1827337	1.98	2965903	1824980	1.63	97.4215	97.6844	90.71	150.5	519.25	12750	5233	6694	43	780	85	Male	XY	White	Unknown	EUR	0.00399323	-0.00590818	-0.00277921	-0.000349078	0.00101466	-0.00225343	-0.00122531	-0.00812524	-0.0161335	-0.00245927	0.00173623	-0.00317624	0.00128391	-0.0087219	0.000278735	-0.00960064	-0.000342533	0.0109949	0.0117227	0.00446524	0.00993466	0.00702588	0.00216307	-0.0151694	-0.0144105	0.00861277	-8.52427e-05	0.0158509	-0.0129872	-0.00296268	-0.00559968	-0.0159599
NDAR_INVKM767YR2	210520_N08_0013_BH532FDSX2	36.98	18.95	15.98	7280.76	39.18	0.00127	3945653	177942	277404	177588	274838	24263	92442	4033	3718084	1875856	1.98	2787672	2001885	1.39	97.339	97.6044	91.17	150.5	493.2	13077	5247	6997	42	791	10	Male	XY	Asian	Unknown	EAS	-0.0107226	0.0723111	-0.063982	-0.0875744	-0.00573422	0.00226104	0.00830416	-0.0121895	0.00767819	-0.00674297	-0.00816585	-0.00622597	0.00751146	-0.000718383	0.000930865	0.00921782	0.0189526	0.000760623	0.00102793	-0.0100501	-0.00165712	-0.0161749	0.0140693	0.00947652	-0.00856924	0.00512128	-0.00940867	0.00813226	-0.00656222	0.00664624	0.00185463	-0.00698088
NDAR_INVKM844WAK	210607_N03_0322_AH5WK2DSX2	33.42	32.75	1.17	13652.2	34.56	0.00042	3964662	168469	298759	168317	299232	25348	123875	0	3672843	1852882	1.98	3029031	1895995	1.6	96.7129	97.5837	89.92	150.5	502.5	12379	5093	6474	43	769	56	Female	XX	White	Unknown	EUR	0.00384676	-0.00523875	-0.00249443	-0.000132711	0.0125322	-0.00137723	-0.00526559	-0.00384253	0.0129348	0.00619612	-0.00080753	0.00309208	-0.00230171	-0.0127713	-0.00624498	0.00564729	-0.00176265	0.00455577	-0.00138536	-0.00660139	-0.0103237	0.0144789	0.00868959	-0.0171695	-0.00803769	0.00254974	0.0107492	0.0153756	-0.013689	-0.0028168	-0.0134988	-0.00864476
NDAR_INVKN025TNN	210920_N01_0443_BHKLJJDSX2	39.32	37.91	1.09	19647.3	40.74	0.00042	3973614	167904	301824	167418	301070	26173	121169	0	3678716	1852660	1.99	3047138	1891190	1.61	96.8242	97.6858	89.28	150.5	600.75	12890	5259	6826	46	759	30	Female	XX	White	Not Hispanic or Latino	EUR	0.00364141	-0.00301536	-0.000800668	-0.000464859	-0.00587589	-0.00140532	0.011794	2.83577e-05	0.000557334	0.0124736	0.00867031	0.0170534	0.00176984	-0.00332626	-0.021467	-0.00375044	-0.00341682	0.0042582	0.0100563	-0.00850278	0.00198633	-0.0139735	-0.00183011	0.00638017	-0.00244741	0.000735169	-0.00413844	-0.00129527	-0.00116347	-0.0157837	-0.00137989	0.00284775
NDAR_INVKN081KKF	210331_N04_0289_AH2LLVDSX2	37.21	35.76	1.11	26001.9	38.5	0.0006	3969310	167983	298749	167852	300202	25323	120200	0	3674273	1853828	1.98	3037022	1892634	1.6	96.781	97.65	87.75	150.5	487.75	12085	5101	6240	41	703	23	Female	XX	White	Unknown	EUR	0.0034096	-0.00416564	-0.00187775	-0.00100371	0.0169879	0.00158827	-0.000519674	-0.00111729	-0.00163672	0.0059465	-0.0121954	-0.00405747	-0.00266791	0.0151281	6.81677e-05	-0.0108375	0.0153754	0.00212242	0.00111717	0.000349728	-0.00142386	0.00126256	-0.00995447	-0.0103945	0.012969	0.00379846	-0.00627692	-0.00782511	-0.00728409	-0.000824547	-0.00808886	-0.00278369
NDAR_INVKN090UGM	210527_N01_0377_AH55LFDSX2	31.89	31.72	1.08	5452.72	33	0.00395	3976526	169037	300177	167556	300315	25844	123809	0	3685113	1858437	1.98	3038101	1901617	1.6	96.8184	97.6876	91.08	150.5	571	12464	5126	6556	55	727	89	Female	XX	White	Not Hispanic or Latino	EUR	0.00389317	-0.00663251	-0.00304726	-0.000498106	-0.000225566	-0.00790067	0.00404169	-0.00925815	-0.000471766	0.0192354	-0.00702419	0.00929556	-0.0114266	0.000607184	0.00369923	0.00586136	-0.00467643	0.000214581	0.00495816	0.0114707	-0.0204681	-0.0067193	0.00415872	-0.0016752	-0.00401116	-0.00370222	0.00358003	0.0058657	0.00593633	-0.0108352	-0.0134114	0.00715178
NDAR_INVKN163GPF	210524_N01_0374_AH55HHDSX2	38.67	38.99	1.15	11516.9	39.97	0.00059	3982210	168516	302784	167672	301770	25860	123281	0	3688419	1860212	1.98	3048523	1900641	1.6	96.9334	97.8087	91.99	150.5	523	13367	5342	7083	54	888	62	Female	XX	White	Unknown	EUR	0.00386025	-0.00434374	-0.00372504	-0.00119442	-0.0103539	-0.00203032	-0.00241488	-0.0081838	-0.00647217	-0.00792682	-0.00539938	-0.00773999	0.00499648	0.00851116	0.00734281	0.00693203	-0.00192439	-0.0018162	-0.00282624	0.00134266	-0.00193249	-0.00632152	0.00403278	0.00201607	-0.00941062	0.00357432	0.010263	0.00925563	-0.0109204	0.00182213	-0.00862655	0.0177286
NDAR_INVKN227WA3	210319_N06_0278_AHYJ3TDSXY	37.97	37.46	1.22	26969.5	39.21	0.00192	3975940	168349	302646	167743	301852	25923	119868	0	3685123	1857339	1.98	3042128	1900650	1.6	96.8989	97.7628	90.56	150.5	538.5	13061	5303	6917	52	789	7	Female	XX	White	Unknown	EUR	0.00361006	-0.00499616	-0.00235043	-0.00104525	-0.00869893	-0.000953934	-0.000705669	-0.00055968	0.0071631	0.0122437	-0.00853129	-0.00343869	-0.00309758	0.0160592	0.00574285	0.00582077	0.000482412	-0.00613892	-0.00768411	-0.00908749	-0.000234019	0.0126026	-0.00395747	-0.017066	-0.0054795	0.00441895	0.000439228	0.00697112	0.00345651	-0.00157077	-0.00060596	-0.000350456
NDAR_INVKN252ZLG	210601_N05_0318_BH5JJ2DSX2	31.18	16.52	15.2	10179.1	32.87	0.01798	3956256	159993	291935	159769	291864	24791	90870	2499	3623118	1830330	1.98	2984202	1814855	1.64	97.4371	97.6945	90.76	150.5	479.5	12247	5029	6415	51	752	85	Male	XY	White	Not Hispanic or Latino	EUR	0.00351187	-0.00484643	-0.0018683	0.00103425	0.00913427	0.002254	-0.0164191	-0.012223	-0.00723162	0.0102972	0.00678956	0.0159447	0.00783112	0.0245791	0.0105525	0.00545093	0.00936812	-0.00156424	-0.017374	0.00490717	-0.00968369	0.0063799	-0.00408961	-0.00921176	0.0139135	-0.000220636	0.00245601	-0.000313575	-0.0148295	0.0159534	-0.0110373	-0.020814
NDAR_INVKN261PH8	210910_N08_0072_AHJHG3DSX2	43.13	40.85	1.21	15947.7	44.79	0.00042	3959763	165200	303653	164835	302723	26117	125319	0	3657908	1841300	1.99	3054971	1867655	1.64	96.8171	97.6796	89.46	150.5	560.75	13260	5456	6936	50	818	89	Female	XX	White	Not Hispanic or Latino	EUR	0.00341456	-0.000709062	-1.50728e-05	0.00171509	-0.00213263	0.010082	0.0106111	-0.00284864	0.0101077	0.0105148	-0.00773836	-0.000406887	0.00148021	0.000180876	0.00822927	-0.00106686	-0.0147697	-0.00804843	-0.00738215	-0.00349899	-0.00814252	0.00206004	0.00500205	-0.00141225	0.000787918	0.00128675	-0.0145606	-0.00395563	-0.00494545	0.00133248	0.00637066	-0.0256505
NDAR_INVKN265PF4	211014_N06_0399_BHLWY3DSX2	37.67	18.92	14.92	21769.6	39.88	0.00086	3916751	161117	288767	160213	288299	24282	87573	2576	3598777	1809648	1.99	2945555	1811100	1.63	97.2397	97.489	89.62	150.5	494.25	11899	5002	6103	46	748	63	Male	XY	White	Not reported	EUR	0.00352881	-0.00553106	-0.00173297	-0.00164024	0.0208347	-0.00486334	0.00358812	0.00397717	0.00532785	0.00421134	0.00345311	-0.00213147	0.0213954	0.014008	0.0118771	-0.00456613	-0.00555959	0.00318499	0.00132833	0.0193012	0.00690534	-0.00235391	-0.00353952	-0.021212	0.000457586	0.00622719	-0.00225637	-0.0217085	-0.0257965	-0.000573816	-0.00822831	0.00391499
NDAR_INVKN273AXC	210603_N06_0326_BH5J7CDSX2	41.09	38.66	0.99	7797.48	42.72	0.00053	4009142	167120	306034	165807	306464	26411	121374	0	3701310	1862495	1.99	3095556	1885791	1.64	96.6723	97.538	91.09	150.49	508	13007	5335	6821	39	812	89	Female	XX	White	Not reported	EUR	0.00077029	0.0215627	0.0262719	-0.000439764	0.00977056	-0.0202658	0.00417255	-0.00592771	0.0121974	-0.0112451	0.00448297	0.00510889	0.0156923	-0.00549489	0.00179743	-0.0106746	0.00615017	-0.000641352	-0.00499204	-0.00694268	-0.00347612	-0.007165	0.00448823	0.00848156	0.00551561	-0.00914506	0.00258836	0.00845547	-0.00290835	-0.00206064	-0.0189963	-0.00731941
NDAR_INVKN325KEE	210322_N01_0334_AHYGYFDSXY	36.39	18.9	15.75	7783.89	38.48	0.00422	3951122	160998	292399	160929	292359	24844	88489	4783	3626290	1830025	1.98	2971773	1825222	1.63	97.4072	97.6639	90.14	150.5	525.5	12723	5221	6726	42	734	87	Male	XY	White	Not Hispanic or Latino	EUR	0.00357046	-0.00380352	-0.00171426	-0.00115567	-0.00141128	-0.00523116	-0.000119176	-0.00415448	-0.000735702	0.0047484	-0.000855603	0.00341485	-0.0078521	-0.00911562	-0.0191649	-0.0063353	0.00823253	0.0064952	0.00456762	0.00255682	0.0206992	0.00189748	-0.0109915	-0.000918764	-0.00608606	-0.00619831	0.0118141	-0.000766635	0.00397552	0.00824814	-0.0185639	-0.000448142
NDAR_INVKN351XGX	210301_N04_0270_BHWHVTDSXY	39.73	21.06	17.54	6642.76	42.03	0.00046	3942344	163898	289306	163580	288480	24845	89174	2278	3641722	1833805	1.99	2930578	1858646	1.58	97.4878	97.7359	89.37	150.5	563.25	13137	5319	6975	50	793	41	Male	XY	White	Unknown	EUR	0.00364501	-0.00470728	-0.00173913	-0.000916759	-0.00473569	-0.00141617	0.00134724	-0.00518721	0.0118907	-0.000141417	0.0148285	0.00886596	0.00790356	0.0156667	0.00206966	0.00197561	-0.00495018	-0.00373425	-0.00557085	-0.0054902	-0.00679571	0.00838965	0.0110503	0.0107636	-0.00518469	-0.00741453	0.00345253	0.00920012	-0.00885794	-0.0146188	-0.0130245	-0.0213118
NDAR_INVKN382JHY	210301_N01_0323_AHWH5JDSXY	37.39	19.29	16.6	7062.27	39.56	0.00256	3999199	161937	296964	161207	296367	25583	90533	4738	3668288	1846462	1.99	3017440	1836645	1.64	97.5263	97.7983	90.75	150.5	518.75	13393	5442	7044	65	842	84	Male	XY	White	Not Hispanic or Latino	EUR	0.000708185	0.019521	0.0229446	0.000233105	-0.00185612	-0.00846847	-0.00769577	-0.00577023	-0.0096601	-0.00996778	0.00869559	0.0177914	0.0115898	-0.00204618	0.0147724	0.00468085	0.00200251	0.0055656	-0.000961119	0.00843586	-0.0153959	0.00924643	-0.00725434	0.00672109	0.00170935	-0.00859306	-0.0011999	-0.0101952	-0.00921417	0.000832661	0.00485772	-0.00173374
NDAR_INVKN411RM0	210610_N01_0384_BH5JFKDSX2	39.67	39.58	1.55	24592.4	40.93	0.00101	3990228	165292	306778	164855	305276	26583	125277	0	3681423	1859134	1.98	3080789	1878603	1.64	96.9338	97.7981	91.37	150.5	448.5	13698	5520	7286	52	840	89	Female	XX	White	Not reported	EUR	0.00368162	-0.00508054	-0.00295295	-0.00210045	-0.00997621	0.00255354	-0.00974683	-0.00741179	0.0163361	-0.00713928	-0.00431604	-0.0138437	0.00589603	-0.0093087	-0.000233635	0.0294131	0.00324225	-0.00720924	-0.00274637	-0.00113103	0.00559305	0.00659393	0.000341786	0.0115949	0.0107639	-0.00142851	-0.00721127	-0.0205927	-0.0115213	0.00828248	0.00261811	-0.00567604
NDAR_INVKN433HNT	210322_N01_0334_AHYGYFDSXY	38.08	33.74	1.09	6487.33	39.68	0.00837	4023816	166614	308406	165585	308271	26631	126883	0	3708459	1864026	1.99	3120779	1878837	1.66	96.7265	97.5994	90	150.51	522.75	13498	5473	7067	48	910	89	Female	XX	White	Not Hispanic or Latino	EUR	0.000836142	0.0181475	0.0221301	-0.00132983	0.000706869	-0.014731	0.00329349	-0.00284104	-0.011057	-0.00214319	-0.00310181	-0.0062333	-0.00715839	0.00836266	-0.00466929	-0.00581308	-0.00140656	0.00681837	0.00975919	0.0133623	0.00786855	-0.00157701	-0.0105483	-0.00103594	0.0100614	-0.00041576	-0.00048605	0.0126989	0.00669266	0.0159741	0.00341733	-0.0176006
NDAR_INVKN436NUV	210527_N01_0376_BH5253DSX2	39.58	39.16	1.39	6788.49	40.96	0.01579	4732883	151978	392818	148026	400398	38626	166344	0	4162989	2089767	1.99	4048150	1816940	2.23	96.8172	97.6849	90.24	150.5	568.8	15064	6234	7931	55	844	89	Female	XX	Black or African-American	Not Hispanic or Latino	AFR	-0.0342485	-0.00732478	0.00221929	-0.000500613	-0.0117562	-0.00423698	0.000441481	-5.08869e-05	0.0102256	0.0178019	-0.0117635	0.00232585	0.00427809	0.00127274	0.00488915	-0.00464828	-0.0072016	0.00506107	0.00394048	0.000565073	-0.00109887	0.00311356	-0.00402281	0.0098334	0.00327951	0.00305639	0.0109193	-0.00766625	-0.0152924	0.00207525	0.0106138	0.00281657
NDAR_INVKN438UHZ	210520_N08_0014_AH557VDSX2	39.92	38.47	1.14	12976	41.37	0.00052	3971226	166377	304780	166746	302193	26156	119449	0	3671573	1852834	1.98	3053460	1884345	1.62	96.9184	97.7822	91.06	150.5	545.6	13590	5474	7180	46	890	19	Female	XX	White	Unknown	EUR	0.00388904	-0.00403439	-0.00228668	-0.00111216	-0.0114786	-0.00227612	-0.00338381	0.0114157	0.00638448	-0.00584337	-0.0025602	-0.00709959	-0.00122838	0.00644803	0.010318	-0.00921756	0.00165399	0.00117702	-0.00486501	0.00131065	-0.00752218	-0.00265955	-0.00255446	-0.0219716	-0.00980683	0.0112099	-0.00512397	0.0120542	-0.00947494	0.00809164	0.000609916	0.00698481
NDAR_INVKN561NVV	211007_N07_0144_BHLVLMDSX2	35.04	17.98	15.31	7098.75	37.06	0.00323	3935701	161637	290252	160902	290293	25117	90423	3224	3624894	1829023	1.98	2939410	1838784	1.6	97.3476	97.6054	89.49	150.5	552	12526	5074	6670	47	735	67	Male	XY	White	Not Hispanic or Latino	EUR	0.00350162	-0.00428874	-0.00223449	-0.00207577	-0.00793077	-0.00981957	-0.00123432	0.0264814	-0.0245822	0.00838488	-0.00711783	0.00332923	8.98371e-05	-0.0143816	-0.00989651	0.00208514	-0.00357977	-0.00444392	0.00475393	-0.000176713	0.00275656	-0.00348953	-0.000995907	0.0145098	0.0047052	-0.00147153	-0.00629301	0.00658719	-0.00653072	-0.022846	0.0110392	0.00246278
NDAR_INVKN571XCW	210927_N05_0381_BHLKCGDSX2	41.72	40.63	1.14	17879.9	43.21	0.00029	4759025	156148	389229	152788	399194	39387	169286	0	4208338	2110112	1.99	4030501	1865648	2.16	96.6737	97.5508	89.37	150.5	534	14975	6295	7744	54	882	NA	NA	XX	NA	NA	AFR	-0.0371158	-0.00709939	0.00126656	-0.000219541	0.00102447	-0.0046768	0.00114627	0.00130138	0.000232021	-0.000440818	-0.00514378	-0.00758691	0.00136335	-0.00308243	-0.010748	0.00691481	-0.0230804	-0.00177479	-0.00591202	-0.00615185	0.00751581	0.0127797	7.15081e-05	0.0104967	0.00697283	-0.00993446	0.00244449	-0.0126233	0.0128581	-0.000275499	-0.0150136	-0.00327158
NDAR_INVKN590FAT	210309_N04_0275_AHWTLVDSXY	37.53	37.43	1.13	5518.86	38.83	0.00217	4803217	160622	387404	157051	398939	38855	173026	0	4266059	2141483	1.99	4027261	1919179	2.1	96.6404	97.5112	89.89	150.5	546	15093	6319	7836	61	877	67	Female	XX	Black or African-American	Not Hispanic or Latino	AFR	-0.0404159	-0.00877707	0.00285217	-0.00456722	0.00133904	-0.000957633	0.00353761	0.00106332	0.00265309	0.00864555	-0.00194346	0.00688939	0.000404924	-0.011055	-0.00702444	-0.0164713	0.000720619	-0.000849805	-0.00219253	-0.00703375	-0.00702721	-0.00403633	-0.00889655	-0.00291883	-0.00904242	0.000755888	-0.00193826	0.00185513	0.000521606	-0.00838552	-0.00554865	-0.00568538
NDAR_INVKN672YH2	210603_N04_0329_AH5JFMDSX2	31.77	29.45	0.8	20749.8	32.97	0.00052	3979334	167937	299172	167068	300107	25160	119380	0	3676127	1845674	1.99	3063450	1875552	1.63	96.5562	97.4231	90.29	150.5	519	12113	5011	6346	40	716	86	Female	XX	White	Not reported	EUR	0.00330637	-0.00438533	-0.003042	-0.000284417	0.0107236	-0.0100093	0.0194271	-0.00652607	-0.0017757	0.00760325	0.00571479	0.0112681	0.0120298	0.00892877	0.00459935	0.0169255	-0.00162929	0.0032682	0.00390678	0.00409686	-0.00632904	0.000856429	0.00664868	-0.00210722	-0.00103564	-0.00752313	-0.0048047	0.000472404	0.00165873	-0.00149266	0.0043482	-0.00762584
NDAR_INVKN791WKF	210319_N06_0278_AHYJ3TDSXY	41.59	21.24	17.66	7378.31	44.07	0.00033	3943010	158970	295860	158520	294356	25139	91081	3160	3614920	1823284	1.98	2978946	1810950	1.64	97.4213	97.6778	91.25	150.5	512.25	13650	5569	7215	58	808	60	Male	XY	White	Unknown	EUR	0.0034733	-0.00331048	-0.00975224	-0.00483778	-0.00911444	-0.0151842	-0.00390297	0.021612	0.00246354	-0.00814278	-0.00384635	-0.00923264	0.00438511	-0.00101503	-0.0037155	-0.000957173	0.00234105	0.00222138	-0.00965048	-0.00598906	-0.0100357	-0.00550998	-0.000757393	-0.0118631	0.00400208	0.00208337	-0.000257789	-0.0315576	-0.000888152	0.00223911	0.00291905	-0.00711356
NDAR_INVKN797ZBG	210329_N05_0282_AH2LKLDSX2	37.2	37.34	1.13	13455.4	38.44	0.00057	3961372	169091	298918	169311	297844	25212	121471	0	3675718	1854094	1.98	3017259	1904763	1.58	96.8474	97.7162	90.23	150.5	536.8	12847	5206	6786	53	802	22	Female	XX	White	Unknown	EUR	0.00402594	-0.00341153	-0.00157025	-0.00125446	-0.00918853	0.00304164	0.00459575	0.00187104	-0.00691205	0.0120929	-0.0127597	-0.00461845	-0.00510122	0.0169422	-0.00182735	0.0196778	-0.000500593	-0.0158856	0.000189924	-0.00172575	0.00900976	0.00398528	0.00241367	-0.0157678	-0.0200211	0.00579992	0.00361895	-0.0010519	0.00622755	0.00256796	0.00173309	0.0173739
NDAR_INVKN836NLT	210603_N07_0078_BH5JGCDSX2	33.12	33.48	1.31	13729.6	34.16	0.00035	3976452	167661	301932	167371	300628	26024	121322	0	3679147	1856453	1.98	3047965	1892373	1.61	96.9028	97.7744	91.91	150.5	552.5	12816	5147	6861	44	764	66	Female	XX	White	Not reported	EUR	0.00383736	-0.00382974	-0.00180213	-0.000182485	-0.00696663	0.00144962	-0.00566665	0.00130221	-0.0070601	0.00959684	0.0114536	0.0100241	0.00709979	0.0156245	-0.00874548	0.0103787	0.00115347	-0.000257466	-0.00585592	-0.0106684	0.000247562	0.00294166	0.0104741	0.00294069	0.0104775	-0.00571034	0.0122614	5.65985e-06	0.00843753	0.0188197	-0.0141531	-0.00512563
NDAR_INVKN837JEQ	201231_N03_0245_BHM5HVDSXY	37.16	19.3	16.26	11282.7	39.27	0.00014	3952537	160324	294347	160728	293357	24956	89628	2479	3628480	1828386	1.98	2978731	1823597	1.63	97.4801	97.7459	91.12	149.05	483.2	12658	5174	6661	47	776	46	Male	XY	White	Not Hispanic or Latino	EUR	0.00308314	-0.00216366	-0.00164772	-0.00212236	0.000747781	0.00319682	-0.00186793	0.00731528	-0.0131374	-0.00190932	0.00100629	0.00289477	0.0219228	-0.00511262	-0.00942858	-0.00145561	0.0056516	-0.00160304	0.00313072	-0.00834281	-0.00033265	0.0211894	-0.0068017	0.00431669	-0.0163484	-0.00808753	0.00135781	0.0132993	-0.00516768	0.0204922	0.00181104	0.00270263
NDAR_INVKN967ZWL	210603_N08_0021_BH5K7MDSX2	37.19	18.63	14.88	16201.1	39.39	0.00057	3949447	161131	291946	159643	293204	24976	92247	3346	3627998	1822411	1.99	2972548	1819772	1.63	97.3215	97.5863	90.9	150.5	552.2	12889	5234	6888	49	718	NA	NA	XY	NA	NA	EUR	0.00356937	-0.0045433	-0.00249461	-0.00378961	-0.00631825	-0.0139852	0.0179682	0.0206759	-0.0104881	-0.00872678	-0.00510446	-0.00190211	-0.00508267	-0.00377968	0.013721	0.0106827	0.00193842	0.00568255	0.0216969	0.0171561	0.0149654	-0.00506396	0.00536861	0.0278219	0.00490162	-0.0136367	0.00150485	-0.0136931	-0.00435906	-0.000448666	-0.0120118	0.01468
NDAR_INVKP007DA8	210510_N07_0065_BH3NV3DSX2	37.53	37.73	1.52	8118.66	38.78	0.01263	4838368	164288	388940	161729	399366	39864	176108	0	4318338	2169396	1.99	4020576	1972371	2.04	96.7612	97.6289	89.17	150.5	561	15000	6199	7910	48	843	83	Female	XX	Black or African-American	Not Hispanic or Latino	AFR	-0.0457774	-0.0086899	0.00280042	-0.00368404	-0.00563131	0.000690599	-0.00696734	0.00321292	-0.00196787	0.0193959	-0.00676008	0.00169903	-2.07173e-05	0.00171558	0.00482491	-0.00994174	-0.00545053	-0.00373933	0.00209546	0.00267103	0.003601	-0.000639268	-0.00706624	0.0005889	0.00843159	-0.00926931	-3.3441e-05	-0.00397727	-0.000955002	-0.00764113	0.00235013	-0.00650413
NDAR_INVKP166KDZ	210216_N06_0261_BHWMVFDSXY	37.45	37.6	1.13	6438.93	38.8	0.00206	4002492	169755	300750	168546	301710	25917	125754	0	3708031	1863541	1.99	3064043	1905395	1.61	96.6087	97.4762	90.64	150.5	494.5	12300	5110	6480	42	668	89	Female	XX	White	Not Hispanic or Latino	EUR	0.00072912	0.0188951	0.0226859	-0.00079754	0.0170421	-0.0131102	-0.00101196	0.0019467	0.00379782	-0.00602812	0.00552166	0.00536116	0.00872649	0.00144677	-0.00514724	-0.0159812	0.00254389	0.000594597	-0.00185436	0.0116927	0.00175235	-0.00158786	-0.0185694	-0.0141579	0.00404971	-0.00855005	0.00624044	0.00851342	-0.000566152	0.00598086	-0.002147	-0.00320888
NDAR_INVKP183CRP	210506_N03_0304_BH3JG2DSX2	34.78	18.09	15.33	5915.57	36.8	0.00063	3896478	161821	285531	161164	285918	24116	87897	3974	3588577	1808954	1.98	2909026	1822174	1.6	97.2181	97.4779	89.54	150.5	497.25	11902	4854	6299	49	700	63	Male	XY	White	Unknown	EUR	0.00386862	-0.0053881	-0.00163097	-0.000784745	0.0147621	-0.00085669	-0.00163871	0.0010045	0.00653654	0.010125	-0.00566728	-0.00349731	-0.00436819	0.00463806	-0.0121579	-0.0102721	-0.00296656	0.00544774	0.0109494	4.94237e-05	0.0168209	0.0118633	-0.00395469	0.00149788	-0.0101929	0.00470289	-0.00313098	0.0110142	0.00737788	-0.00294492	0.0220516	-0.00713931
NDAR_INVKP264HKB	210910_N08_0071_BHJHCMDSX2	43.71	22.55	19.22	8818.27	46.24	0.00202	3925941	162590	290614	162210	288338	25103	86344	4767	3622895	1831622	1.98	2920381	1851442	1.58	97.5541	97.8164	90.94	150.5	541.25	13945	5570	7431	57	887	80	Male	XY	White	Not Hispanic or Latino	EUR	0.00397271	-0.00488808	-0.00320219	-0.00110421	-0.0210658	-0.00285247	-0.00489681	-0.00124671	0.0175227	0.0155219	-0.0041947	0.007556	0.000502612	-0.0248845	0.0112011	0.00752416	0.00431541	-0.00123325	-0.00601051	-0.00752951	0.0062615	-0.00186974	0.00771599	0.00309045	0.015865	-0.000561338	0.0158591	-0.00282939	-0.0198909	-0.00926892	-0.00509789	-0.00695033
NDAR_INVKP318NRM	210319_N06_0278_AHYJ3TDSXY	43.72	22.31	18.03	25647.8	46.21	0.00033	3932223	161102	292795	160623	291607	25156	86498	2579	3618338	1828291	1.98	2948076	1834180	1.61	97.565	97.8201	91.38	150.5	505.75	13847	5596	7292	48	911	56	Male	XY	Unknown	Unknown	EUR	0.00376915	-0.00432562	-0.00198582	-0.000382845	-0.013068	-0.00307084	-0.00543013	0.0048753	0.0140685	-0.0135617	-0.00405507	-0.00581442	0.00849255	-0.00981471	0.000756079	0.00278673	-0.00600174	0.000224384	0.00713514	-0.000218898	0.00524413	0.0341682	0.00888588	-0.00179338	-0.0194153	0.00394917	-0.00245757	-0.0131334	-0.015538	0.000713416	1.26462e-06	-0.00723874
NDAR_INVKP328DUA	210902_N02_0402_BHJGNNDSX2	36.39	18.42	15.13	21739.9	38.43	0.00061	4051832	158684	303823	156971	305263	26471	90219	4391	3687101	1859331	1.98	3108633	1808164	1.72	97.4029	97.6686	90.2	150.5	531	13047	5252	6986	52	757	NA	NA	XY	NA	NA	AMR	-0.00322702	0.0269393	-0.0256363	0.0433708	-0.00137896	-0.00743628	0.0151634	0.000808299	-0.00722768	-0.00399033	-0.00296767	0.000162588	-0.00953396	0.00540259	-0.00556927	0.0180347	0.00810932	-0.003325	0.00412858	0.00389607	-0.00983159	0.00685005	-0.00372602	0.00926304	0.0109928	0.00491723	0.0042706	-0.0179532	0.000154094	-0.00835568	0.0110959	-0.00976699
NDAR_INVKP368MRX	210910_N08_0071_BHJHCMDSX2	41.93	41.42	1.49	6259.85	43.45	0.00171	3948340	167177	302271	166925	299254	25588	121279	0	3662883	1845693	1.98	3017528	1892363	1.59	96.8636	97.7255	90.95	150.5	557.5	13644	5485	7252	54	853	64	Female	XX	White	Not Hispanic or Latino	EUR	0.00385054	-0.00579609	-0.00282782	-0.000371005	-0.00946004	-0.00680337	0.00298427	-0.00611273	0.000157686	-0.0138228	0.00627854	0.00178235	-0.0112381	0.000604518	0.00637038	0.000451234	-0.00446371	-0.000732928	-0.00364211	-0.00245436	-0.00138132	-0.0129409	0.00889622	-0.0111334	-0.00591493	0.006096	0.00737571	0.00916069	0.0050963	0.0013255	0.0148163	-0.0019865
NDAR_INVKP436MFN	211007_N06_0394_AHLY3KDSX2	38.95	19.5	14.82	10873.1	41.31	0.00114	3932168	161127	290769	159466	290617	24845	90103	4209	3619550	1817492	1.99	2948831	1823502	1.62	97.2452	97.5028	89.35	150.5	532.5	12594	5273	6522	57	742	73	Male	XY	White	Not Hispanic or Latino	EUR	0.00374523	-0.00486363	-0.00236143	-0.00226029	0.00984194	-0.00650812	0.0137827	0.00108378	0.00146515	0.00962379	-0.00476976	-0.00302284	0.00796606	-0.0218785	-0.0100623	-0.0103519	-0.00150101	0.00292289	-0.00243406	-0.00999706	0.0133498	0.005638	-0.00703211	-0.00287794	-0.00394928	0.00639889	-0.0091525	-0.00405754	-0.00275188	-0.00322131	0.0119583	-0.00792414
NDAR_INVKP453CBD	210329_N06_0284_AH2LKJDSX2	33.4	33.78	1.19	10218	34.49	0.00055	3947671	168380	297244	167825	297329	24843	124708	0	3658509	1844063	1.98	3014335	1889196	1.6	96.7106	97.5728	89.34	150.5	510.75	12041	5000	6260	53	728	35	Female	XX	White	Unknown	EUR	0.00390035	-0.00494271	-0.00830737	-0.00207914	0.0102891	-0.00826346	-0.0144924	0.00646045	-0.00746792	0.0106767	-0.0106519	0.00541382	-0.00628465	0.000695255	0.00339567	0.0222351	-0.00787221	-0.00310688	-0.00958856	-0.00397744	-0.00778816	-0.00936942	0.00506868	-0.00380493	-0.000558486	0.00450033	0.0146875	-0.00394703	0.00621015	-0.00682837	0.00762578	0.0191471
NDAR_INVKP456GBF	210601_N03_0318_AH5JHCDSX2	38.29	20.14	17.11	9821.9	40.48	0.01264	3978821	158846	297754	158849	296527	25804	89421	4032	3643280	1836601	1.98	3014248	1816772	1.66	97.441	97.7008	90.19	150.5	486.2	12841	5261	6716	44	820	61	Male	XY	White	Not Hispanic or Latino	EUR	0.0012985	0.00810211	0.0112288	0.00237429	0.00358165	0.0397417	0.00380621	0.00262965	-0.00941009	-0.0133404	-0.00300732	-0.0119541	-0.00289968	0.00317228	-0.000168254	-0.00968071	-0.00223225	-0.00503142	0.0049491	0.0126341	-0.0026605	-0.00664336	0.00393173	-0.0176881	-0.00718976	0.00212699	0.00914415	0.00665305	-0.0058007	-0.00171335	0.000280695	0.00560632
NDAR_INVKP481AJX	211014_N03_0373_BHKK7CDSX2	35.97	18.53	15.26	19855.8	38.03	0.00105	3914087	161144	288154	161081	287854	24396	87016	2480	3604690	1814512	1.99	2930280	1825432	1.61	97.2616	97.5081	87.47	150.5	489.25	11817	4929	6135	49	704	44	Male	XY	White	Unknown	EUR	0.00382996	-0.00571142	-0.00305642	0.000123669	0.0194035	-0.00115761	0.00353419	-0.00668417	0.00344762	0.00967667	-0.012357	-0.00405734	0.00515333	-0.000699613	0.00096742	-0.0181308	-0.00977373	0.00776357	0.00900887	0.011736	-0.00591042	-0.00710968	-0.0117459	-0.00173736	0.00435564	-0.00186315	-0.0192633	0.00814028	0.00495667	-0.00641059	-0.00554449	0.00262394
NDAR_INVKP537BMT	210527_N04_0324_AH55H7DSX2	39.17	20.7	18.62	11566.3	41.3	0.00124	3943602	161849	291265	161132	290411	25568	91403	2443	3633078	1836749	1.98	2940871	1847156	1.59	97.5839	97.8473	91.93	150.5	503.8	13281	5339	6975	59	908	76	Male	XY	White	Not Hispanic or Latino	EUR	0.00397281	-0.00314355	-0.00196585	0.00134033	-0.0112285	0.00497887	-0.0113224	-0.0053437	0.0160018	-0.000593993	0.00568283	0.0105379	0.0235327	-0.00423309	-0.0105688	0.00242355	0.00724909	0.00871032	0.0112241	0.00120282	0.00474835	0.0101901	0.00296603	0.0157499	-0.00534973	-0.000299711	-0.00360694	0.00200285	0.0110614	-0.000636281	0.0216543	-0.0229925
NDAR_INVKP542ERK	211012_N01_0455_AHLWNMDSX2	40.93	37.88	0.95	14298.8	42.57	0.00033	3951792	169693	297783	169018	297318	25429	121894	0	3675980	1838956	2	3011174	1900190	1.58	96.4904	97.3575	89.5	150.5	459.75	12376	5118	6512	39	707	NA	NA	XX	NA	NA	EUR	0.0031657	-0.0026871	0.00225243	-0.00120816	0.0176319	0.00435529	0.0159471	-0.0019583	-0.004039	-0.00930303	-0.0115303	-0.0161058	0.0147614	0.0044013	-0.00690491	-0.00364266	0.00377073	-0.000974074	-0.00389461	-0.0122939	0.00158649	0.00786022	0.00395284	0.0173908	-0.0120603	-0.0028146	-0.00538629	0.00570085	-0.00208072	-0.0109377	-0.00784603	0.000254735
NDAR_INVKP640MVH	210614_N04_0334_BH5YYMDSX2	52.54	26.89	40.75	21588.2	55.47	0.01949	3947902	171757	295835	171105	294334	25650	89631	4053	3677259	1855869	1.98	2980988	1926081	1.55	97.491	97.7578	90.35	150.5	534.75	14018	5632	7371	56	959	52	Male	XY	Unknown	Unknown	EUR	0.00367805	-0.00471577	-0.00264123	0.00190338	-0.00920996	-0.00200216	-0.00248478	-0.00860818	-0.00520287	-0.00818523	-0.00215337	-0.0126399	0.00434255	-0.00449984	-0.0144096	-0.0162091	-0.00250789	0.00637526	-0.00993861	-0.0233057	0.00131705	-0.0119116	-0.000914459	-4.17464e-05	0.0107898	0.000258155	0.00103206	0.00350292	-0.00880774	-0.0116795	0.00719824	0.0227451
NDAR_INVKP694LMB	210920_N01_0442_AHKKK3DSX2	38.68	39.51	1.21	8735.11	39.95	0.00118	4007429	182682	291721	182742	289914	25894	122217	0	3789446	1915102	1.98	2920188	2060505	1.42	96.9445	97.8043	90.17	150.5	534	13324	5391	7078	54	801	55	Female	XX	Asian	Not Hispanic or Latino	EAS	-0.0105327	0.0669496	-0.0581736	-0.0862284	-0.00448271	0.00823489	-0.00970057	-0.0120821	0.0070517	0.00370025	0.0175805	0.0133267	0.0118257	0.0036354	0.000469395	-0.00765319	0.000669314	0.00275613	-0.0025885	-0.0096995	-0.00148964	-0.00734758	0.00964847	-0.0067641	-0.0135599	-0.00303794	-0.00866122	0.00639174	-0.00276547	0.00936361	-0.00119333	-0.00800408
NDAR_INVKP696HZH	210329_N03_0278_BH2MHYDSX2	37.44	19.71	16.59	8456.97	39.59	0.00322	4189453	153906	322246	152148	325005	28856	98087	4652	3769024	1897595	1.99	3296205	1781042	1.85	97.3765	97.6369	90.25	150.5	493	12995	5419	6772	34	770	70	Male	XY	White	Not Hispanic or Latino	AMR	-0.00650117	0.00258033	-0.00107482	0.00775971	0.0111112	0.0142319	-0.00498377	9.19236e-05	0.0137059	-0.00271507	0.00238818	0.00526091	0.0200527	-0.00415219	-0.000732607	-0.00387251	0.00517754	0.0128201	0.0085299	0.00431409	0.0107999	0.0147729	0.01169	-0.00228992	-0.00974649	-0.00692895	0.000114138	-0.000898333	0.0103282	-0.0120798	0.00562158	-0.0145945
NDAR_INVKP714FN0	210607_N08_0024_AH5VFGDSX2	32.81	32.34	1.04	16144.8	33.88	0.00058	3976508	168163	302055	166765	301850	25920	127175	0	3680663	1855382	1.98	3048976	1892550	1.61	96.8634	97.7297	90.3	150.5	537.75	12599	5114	6663	60	762	87	Female	XX	White	Unknown	EUR	0.00363876	-0.00236823	0.000240137	-0.000301138	-0.00686644	0.00522665	0.00408009	-0.00225101	-0.00418238	0.00923356	0.0104948	0.0126125	0.000994448	0.0215233	-0.0216883	0.0111684	0.0144364	-0.00357421	0.0102431	0.00274914	-0.00499061	-0.00640845	-0.00254275	0.00334399	0.00326477	0.00467072	-0.00385009	-0.0118368	-0.0123799	-0.00737225	0.0107836	-0.00188519
NDAR_INVKP732DHT	210607_N01_0382_BH5V3TDSX2	32.92	17.29	15.03	19536.5	34.7	0.00048	3934419	162735	288812	161879	289352	24650	89715	2583	3623428	1828663	1.98	2937144	1840263	1.6	97.4512	97.7067	89.62	150.5	558	12305	4982	6477	57	789	74	Male	XY	White	Not Hispanic or Latino	EUR	0.00403067	-0.00672957	-0.00515627	-0.0013259	-0.00395909	-0.013167	-0.00219143	0.00133623	0.0122831	0.00991528	0.00697659	0.0104692	-0.0130899	-0.00696289	-0.0101068	0.000669585	-0.0031342	0.0058774	0.004446	-0.00688864	-0.0146057	-0.000703662	0.00730611	0.00162641	0.00840292	0.00638419	-0.00337881	0.00929223	-0.00149495	-0.00369516	-0.0100388	0.00301561
NDAR_INVKP782JVZ	210510_N07_0065_BH3NV3DSX2	36.55	19.12	16.4	12977.9	38.61	0.00069	3943066	162108	290396	162010	290442	24864	88869	4231	3634189	1832041	1.98	2942667	1845399	1.59	97.3944	97.6477	89.75	150.5	541.2	12550	5144	6577	42	787	8	Male	XY	White	Unknown	EUR	0.00336035	-0.00340553	-0.00184177	-0.000876525	0.00130952	0.000630947	-0.00214662	-0.00540891	-0.000536735	0.00104436	0.00510084	0.0120765	0.0111275	0.00883406	0.0106867	0.00356691	-0.00425101	-0.0023482	-0.00357935	-0.00444408	0.000116534	-0.0050137	-0.00228253	0.00142166	-0.0012756	-0.0010613	-0.00089455	-0.00375616	0.000427764	0.00198477	-0.00020032	0.00833479
NDAR_INVKP833AL1	210603_N06_0327_AH5JGFDSX2	37.32	18.69	14.73	9966.39	39.57	0.00082	3945908	159838	294397	159249	294169	24993	87857	2651	3619176	1816110	1.99	2989223	1806667	1.65	97.3075	97.5652	90.94	150.5	490.75	12473	5089	6597	50	737	37	Male	XY	White	Unknown	EUR	0.00242719	-0.0049246	-0.00317909	-0.00136705	0.00983431	-0.00818352	0.0118292	-0.005769	0.00194506	-0.0216199	0.00383552	-0.00892493	-0.00568814	0.00357902	0.00692394	0.00511086	0.00653203	-0.00644	-0.0173876	-0.00520937	-0.000268115	0.00143042	-0.0125303	-0.0112297	0.0032256	0.00548793	-0.001041	0.0090121	-0.0112884	0.00955676	0.0102688	0.000454586
NDAR_INVKP844WL4	210226_N07_0024_BHWH5KDSXY	44.29	23.21	19.69	7578.31	46.88	0.00193	3944494	160004	294497	159168	294493	25408	89226	2291	3626437	1828711	1.98	2966741	1827919	1.62	97.561	97.8074	88.89	150.5	524.25	13177	5367	6831	62	917	29	Male	XY	White	Not Hispanic or Latino	EUR	0.0035411	-0.00257135	-0.0019885	-0.00074663	-0.00954469	0.00195745	-0.0101011	0.0179209	-0.0152752	0.00423719	-0.00528742	-0.00439095	0.00365409	-0.00373898	0.00998506	-0.00781615	-0.00868088	0.00164223	0.00762978	0.00359868	0.0104369	0.00482304	-0.00444879	-0.00396711	-0.0129988	-0.00453953	-0.0081805	-0.00332744	0.00410204	0.00745606	0.00377069	0.00425819
NDAR_INVKP879KJV	210607_N07_0081_BH5WKWDSX2	35.06	18	14.67	11431	37.1	0.0004	3936313	160252	290423	159621	291872	24881	88542	4238	3613224	1819642	1.99	2963923	1814571	1.63	97.3096	97.5676	89.6	150.5	535.75	12339	5049	6469	49	772	78	Male	XY	White	Unknown	EUR	0.00347976	-0.00387885	-0.00195094	-0.00151029	0.005019	-0.000555355	0.00332704	-0.00254203	-0.0102921	0.0017677	0.00285625	-0.000453669	-0.000418337	0.0045966	0.000299222	0.00484779	-0.0135601	-0.00571982	-0.00272607	-0.00403429	0.0138387	0.00476657	-0.00421725	-0.00410777	-0.00752074	-0.0108472	0.00455975	-0.0178568	0.00670816	-0.00468975	-0.0143871	0.0089205
NDAR_INVKP919XKG	210329_N04_0287_AH2LKHDSX2	37.31	19.63	16.42	8928.12	39.42	0.00813	3945062	162283	291185	161897	291130	24916	88478	3880	3635160	1831930	1.98	2948025	1844331	1.6	97.3445	97.6003	88.76	150.5	517.5	12488	5045	6610	53	780	50	Male	XY	White	Not Hispanic or Latino	EUR	0.00252326	0.00308377	0.00594542	-0.000710278	0.00430252	0.0213066	-0.000774031	0.00245897	0.0134338	0.00986624	-0.00373922	-0.00178466	-0.00626465	0.00755809	5.81585e-05	-0.0016227	-0.00685246	-0.00514662	0.000799347	-0.00294743	-0.00438313	0.00620878	0.00478611	0.00848313	-0.00135379	0.000252397	0.00870943	-0.0052482	-0.0141822	0.0108894	-0.0146996	-0.000919699
NDAR_INVKR083YPP	210226_N02_0309_BHWHYLDSXY	40.1	20.52	17.31	7525.47	42.46	0.00332	4069288	155693	309000	154318	310108	27247	91828	4167	3695406	1863245	1.98	3140647	1797317	1.75	97.3848	97.6407	89.16	150.5	507.5	12908	5367	6735	45	761	37	Male	XY	White	Not Hispanic or Latino	AMR	-0.00297083	0.0167699	-0.0170975	0.0286565	0.0118119	0.00135882	-0.00793254	0.000744434	0.00946157	0.00725659	-0.00473012	0.00196775	0.0020867	0.00227716	-0.000897733	-0.0057398	-0.00197319	-0.00479913	-0.0051217	0.00996324	0.0119757	0.00601126	0.00039826	-0.0104185	-0.013769	0.00108529	-0.00756997	-0.00542619	-0.0102993	0.00195367	-0.00136391	-0.00220298
NDAR_INVKR159MMA	210610_N01_0384_BH5JFKDSX2	34.97	34.64	1.16	19121.9	36.1	0.00042	3955310	166963	301552	166539	300659	25919	123575	0	3661755	1847560	1.98	3031697	1885540	1.61	96.8693	97.7422	91.34	150.5	457.25	12995	5265	6869	34	827	NA	NA	XX	NA	NA	EUR	0.00397481	-0.0048605	-0.00182058	-0.000203121	-0.0004542	0.00441839	-0.00333308	-0.0106282	-0.0209624	-0.00106593	0.00570446	0.00650772	0.0273672	-0.00858628	-0.00349864	-0.00130007	0.0210349	0.00662351	0.00883486	0.000498848	0.00367275	-0.0134131	-0.00108421	0.011791	-0.00389955	-0.00318737	0.0089534	-0.00743137	-0.00587529	-0.0074005	0.0166577	0.00917051
NDAR_INVKR272CK1	210913_N06_0382_BHKLGJDSX2	38.54	20.47	18.81	11818.8	40.63	0.00124	3939722	161871	290953	161581	290016	25144	87590	2514	3631485	1831857	1.98	2941798	1845071	1.59	97.6148	97.8686	91.44	150.5	516.5	13317	5379	6995	52	891	39	Male	XY	White	Not Hispanic or Latino	EUR	0.00400671	-0.0032568	-0.0017373	0.00110109	-0.00636392	0.0019067	-0.0116384	-0.00710479	-0.00503659	-0.0129718	0.00888155	0.0012887	-0.00556502	-0.0113851	0.00106708	0.00105631	-0.0030121	0.00343571	-0.00362806	-0.00560307	-0.0075413	0.0159981	0.0044332	-0.00568544	-0.00601567	-0.00192605	0.00222493	-0.00122264	-0.0138411	0.0101988	-0.00063468	0.0164517
NDAR_INVKR301LGE	210319_N04_0281_BHYHVKDSXY	34.78	17.8	14.95	5505.6	36.81	0.00372	3986811	162101	293103	161780	293748	25255	90294	4256	3667485	1847714	1.98	2985651	1850342	1.61	97.2829	97.5362	87.83	150.5	512.75	12563	5161	6576	54	772	70	Male	XY	White	Not Hispanic or Latino	EUR	0.000865965	0.00852334	0.00993499	0.00274225	0.00647487	0.0356964	0.0181986	0.00671363	-0.00217589	0.00631863	-0.00726246	-0.000792353	-0.00811209	0.0106018	0.0109009	0.00303538	0.0023181	-0.0134727	-0.00131942	0.0145627	0.00711859	-0.00780995	-0.00206902	-0.00254608	0.00411763	0.0045662	-0.00740322	5.83038e-05	0.00271973	-0.0116976	-0.00326217	-0.0153721
NDAR_INVKR334BBY	210902_N04_0381_BHJGW3DSX2	41.63	42.65	1.37	10380.3	43	0.00487	4026489	165431	308221	165732	308114	26306	126044	0	3706193	1869186	1.98	3122491	1878097	1.66	96.8885	97.7503	88.75	150.5	529	12839	5282	6728	32	797	44	Female	XX	White	Not Hispanic or Latino	EUR	0.000760154	0.00610265	0.0112847	0.00148088	0.00333632	0.0426615	0.00265103	-0.000754927	-0.00581735	0.0107457	-0.00162934	0.0019621	-0.000328211	-0.00230325	-0.00498678	-0.0011261	-0.00858602	-0.00255367	-0.00880254	-0.0115383	-0.00563839	-0.00511613	0.0106969	0.0162743	0.0101695	-0.00505243	0.00591876	0.00582475	0.00320151	-0.00318607	0.0111752	-0.00858354
NDAR_INVKR339XAN	210415_N07_0053_BH2KNWDSX2	36.54	19.15	16.03	4716.25	38.63	0.00587	4757753	154433	374886	152330	384408	38415	109613	4543	4208015	2109870	1.99	3894074	1863965	2.09	97.2553	97.5023	89.5	150.5	561.75	14769	6235	7608	46	880	84	Male	XY	Black or African-American	Not Hispanic or Latino	AFR	-0.0437249	-0.00878571	0.00367154	-0.00237452	0.000640601	-0.000956707	-0.000813479	0.000728683	0.00305776	0.0122458	0.00252137	0.00755081	-0.00277476	0.000721703	0.00201258	-0.00237791	-0.00783172	-0.000853056	-8.99481e-05	-0.00470453	0.000866912	0.00539369	0.00365714	0.0076861	-0.00948578	0.000850272	-0.00409174	-0.00329039	-0.00226705	-0.00475649	0.00756582	-0.00467415
NDAR_INVKR345FRR	210304_N01_0324_AHWNHHDSXY	35.98	18.85	15.87	6672.68	38.05	0.00065	3962011	179814	275879	179777	273504	24308	91385	4131	3742438	1888896	1.98	2781041	2026848	1.37	97.351	97.6043	89.49	150.5	479.25	12898	5276	6760	62	800	76	Male	XY	Asian	Not Hispanic or Latino	EAS	-0.0108378	0.0715809	-0.0626781	-0.0907775	0.00428072	0.00334949	0.000231898	-0.0104892	-0.00393001	-0.00115365	-0.00624451	5.61202e-05	-0.00216018	0.00901154	-0.00538525	0.00317435	0.00920777	0.00399284	0.00896103	0.0135451	0.0195421	-0.0088892	-0.00257248	0.00340275	-0.0126221	0.00258295	-0.0114986	0.00670621	-0.0036728	-0.00038385	-0.00262796	-0.00831249
NDAR_INVKR432WLQ	210902_N05_0371_BHJHCTDSX2	36.85	36.24	1.14	7066.6	38.2	0.00115	3980158	166651	303257	165506	303463	25846	121946	0	3673526	1847397	1.99	3074093	1871038	1.64	96.6253	97.4842	90.24	150.5	473.5	12501	5168	6557	52	724	89	Female	XX	White	Not Hispanic or Latino	EUR	0.00319291	-0.00453304	-0.00220003	-0.000361759	0.0133385	0.000850296	-0.00391267	-0.00936759	-0.0174155	-0.00161435	-0.00255783	-0.00449508	-0.010115	0.00524454	0.0161919	0.00760207	-0.00215311	-0.0087168	-0.00545688	-0.00378713	0.00339455	-0.0104814	0.00287526	0.0152333	0.0150025	0.011691	0.00745688	0.00607263	-0.00373273	0.00763255	0.0157305	-0.00816082
NDAR_INVKR506AT5	211018_N06_0400_BHLYH3DSX2	44.29	22.27	16.78	11680.1	46.98	0.00028	3923765	160619	289949	160422	290272	25076	89968	3216	3610035	1816332	1.99	2942827	1821914	1.62	97.3179	97.5739	89.78	150.5	524	12946	5395	6658	69	824	71	Male	XY	White	Unknown	EUR	0.00356056	-0.00208884	-0.00136814	-0.00216024	0.00192891	-0.00213034	0.000442902	0.0318842	0.0085921	-0.0129446	-0.00254344	-0.0122218	0.0108693	0.00183406	0.00455825	-0.00589697	-0.0156065	0.00203105	0.00184209	0.0078283	0.00141673	0.0235873	0.00947473	-0.00302585	-0.0210584	0.00647296	0.00353566	0.0135621	-0.0151358	0.00522335	0.00245989	-8.75884e-05
NDAR_INVKR548GCG	210510_N03_0307_BH3MW5DSX2	36.32	34.56	0.87	13721.5	37.69	0.00035	3963063	167585	301231	166866	299241	25692	122746	0	3672448	1847180	1.99	3034805	1889150	1.61	96.6365	97.5023	90.16	150.5	502.5	12285	5069	6479	44	693	60	Female	XX	Unknown	Unknown	EUR	0.0037218	-0.00457327	-0.00069021	-0.000530765	0.0116652	0.000905677	0.00926781	-0.00151524	-0.00526949	-0.0024609	0.00447179	0.0165058	0.0155736	-0.0160682	0.00668169	-0.00166376	0.00897194	0.0117182	0.00736984	-0.003828	-0.00261752	-0.00149224	0.000836908	0.00493946	0.00344193	0.00776854	0.0053723	-0.00403662	-0.00900529	0.0163516	0.00260581	0.00331531
NDAR_INVKR621TY4	210311_N02_0316_AHYKGHDSXY	38.94	20.63	18.37	9901.57	41.07	0.00056	3948833	160591	293735	159994	293027	25395	86827	2391	3627715	1833969	1.98	2969466	1831381	1.62	97.6128	97.8641	90.96	150.5	533.5	13286	5307	7057	52	870	21	Male	XY	White	Not Hispanic or Latino	EUR	0.00351662	-0.00128062	0.000525657	-0.00187437	-0.0116425	0.0102164	-0.00744003	-0.00414127	-0.00867118	-0.00360418	-0.00372196	-0.0116399	-0.00202372	0.00525737	-0.00512778	0.00652497	-0.00789884	-0.00435222	0.00405884	0.0162425	-0.00869673	0.00100024	0.00587408	0.0045331	-0.000259671	-0.00256728	0.0102211	0.0191903	-0.00276234	0.0201671	-0.0177927	-0.00625962
NDAR_INVKR638JU1	210902_N05_0371_BHJHCTDSX2	36.28	18.79	16.51	7685.77	38.32	0.00168	3942612	162299	288580	162671	287949	24797	88482	2442	3630847	1837527	1.98	2937634	1848707	1.59	97.4437	97.6906	90.26	150.5	469	12731	5188	6740	41	762	71	Male	XY	White	Not Hispanic or Latino	EUR	0.00366417	-0.00555284	-0.00279939	-0.0011397	0.00693983	0.00254299	-0.0108651	-0.0129243	-0.00727368	0.00187498	-0.00327546	0.00448981	-0.00409958	-0.0040042	0.00522115	-0.0100476	0.0028358	-0.00348846	-0.00227222	7.7833e-05	0.00385953	-0.0150229	-0.0222656	-0.019437	0.0050534	0.0158366	-0.0184824	0.00121683	0.0138681	0.0072895	0.00662723	-0.00640141
NDAR_INVKR654DE6	210610_N06_0331_AH5JF5DSX2	33.34	17.3	14.12	18617.5	35.2	0.00082	3887886	162874	284235	163195	283707	24007	86882	4036	3586322	1807638	1.98	2892500	1830398	1.58	97.4144	97.7014	89.35	150.5	470.75	11875	4906	6193	48	728	76	Male	XY	Unknown	Unknown	EUR	0.00360654	-0.00362228	-0.00266895	-0.00141622	0.00919026	-0.0051866	-0.00820779	0.0184593	0.00828098	-0.00735481	0.0151303	0.0118562	0.0148405	0.00215171	-0.0219238	0.00490269	0.0122888	-5.24138e-05	0.00392107	-0.00999609	-0.00793401	-0.00589881	0.00368776	0.00242041	0.00529119	-0.00733197	-0.00107614	-0.0249711	-0.00425061	0.000898338	0.0203689	0.0149141
NDAR_INVKR738DX4	210902_N02_0403_AHJGLJDSX2	39.61	20.02	16.17	26084.3	41.84	0.00043	3922641	162773	288621	161388	288232	24972	91764	4266	3616561	1826191	1.98	2918406	1842409	1.58	97.4599	97.7163	90.34	150.5	535	13212	5368	6937	59	848	89	Male	XY	White	Unknown	EUR	0.00419842	-0.00548109	-0.0043769	-0.0032091	-0.00710684	-0.010916	-0.0012346	-0.000889154	0.0134709	0.00459475	0.00615292	0.00281761	0.0150935	0.013612	-0.0034762	0.0147058	-0.0118005	0.00337363	0.00145169	0.00401615	0.00991761	-0.00406118	0.0065212	0.00181682	0.0171727	0.00180846	0.00294884	-0.00337055	-0.0109886	-0.00608455	0.0178667	0.00418238
NDAR_INVKR759NW5	210927_N06_0388_AHLL2FDSX2	39.09	20.43	16.91	16041.9	41.33	0.00041	3927947	163776	288910	162750	288092	24939	89778	4255	3630418	1829888	1.98	2913628	1857030	1.57	97.5187	97.7736	89.72	150.5	574	13280	5334	7041	62	843	88	Male	XY	White	Unknown	EUR	0.00377349	-0.00567869	-0.00441419	-0.00320604	-0.0151984	-0.0133762	0.00233634	-8.24295e-05	-0.00771072	-0.0019574	0.0190536	0.00681828	0.0105274	0.00585073	-0.0122453	0.00566775	-0.0168258	-0.00552041	-0.0137913	-0.00913591	0.00966786	0.00408124	0.00471375	-0.00736372	0.00648359	-0.0132454	0.006415	-0.0231749	0.00322742	-0.0109569	-0.0120526	-0.00300103
NDAR_INVKR760RF1	210301_N01_0322_BHWGNJDSXY	35.52	34.33	1.15	5566.62	36.86	0.00228	3981913	169325	301744	168150	300967	25736	123436	0	3687634	1856641	1.99	3050101	1897996	1.61	96.7631	97.6315	90.86	150.5	553.75	13010	5308	6898	60	744	69	Female	XX	White	Not Hispanic or Latino	EUR	0.00395393	-0.0047818	-0.00240942	-0.00177988	-0.0064674	-0.00733249	0.0182322	-0.0040164	0.00130165	0.000405799	-0.0019814	-0.000520849	-0.0121299	0.000680046	0.00489215	0.00770532	0.0043323	-0.0116674	-0.00524693	-0.00362464	-0.000818473	0.0146427	-0.00220957	0.00983733	-0.00662532	0.000185211	0.000105366	-0.0175781	0.00451995	0.00989955	0.00407346	0.00225942
NDAR_INVKR801BYF	210315_N05_0274_BHYHNNDSXY	36.06	35.05	1.06	5864.73	37.42	0.00066	3965511	168903	299609	168214	298433	25244	121590	0	3676597	1851512	1.99	3028381	1897826	1.6	96.7601	97.6263	90.22	150.5	514	13150	5351	6981	50	768	81	Female	XX	White	Not Hispanic or Latino	EUR	0.00398687	-0.00327058	-0.0017809	-0.000199226	-0.00232974	0.000483649	0.00835124	-0.00962271	-0.0204908	0.00876128	0.00238787	0.00723338	0.0077715	0.00315399	-0.00127741	0.00813245	0.0131034	-0.00282442	-0.00139224	0.00270621	0.0056617	0.00373598	0.00465509	0.00974351	0.00572782	-0.0108325	0.0191386	0.00682612	0.00891507	-0.0105382	0.00451885	-0.0101958
NDAR_INVKR804MN4	210216_N03_0267_BHWG7KDSXY	36.37	19.12	17.12	6247.5	38.37	0.00122	4209957	151086	325648	149830	328086	29116	97497	2422	3767227	1903403	1.98	3342374	1759396	1.9	97.5082	97.7681	90.98	150.5	483.25	13296	5465	7004	38	789	74	Male	XY	White	Hispanic or Latino	AMR	-0.00848162	0.00841786	-0.00403841	0.016634	0.00504397	0.0178162	-0.0105855	-0.00683442	-0.00104739	0.00594954	0.00953294	0.00695477	0.0156591	0.00679471	-0.01123	0.00467186	0.00411517	-0.00520246	-0.00491977	-0.00407035	0.0121616	0.00944153	-0.019132	-0.00215702	-0.00646824	-0.00156868	-0.00770644	0.000519627	0.016561	0.0209556	0.00411931	-0.0172797
NDAR_INVKR804UB9	210527_N05_0316_BH52YMDSX2	36.61	19.39	17.26	14811	38.58	0.00048	3940258	161769	292329	160664	290349	25033	90035	2442	3622393	1828603	1.98	2954171	1831361	1.61	97.508	97.7667	92.08	150.5	485	13355	5347	7114	51	843	62	Male	XY	White	Unknown	EUR	0.00359658	-0.00325355	-0.00166009	0.00273184	-0.01305	0.00733584	-0.00734757	-0.0138128	-0.0163974	-0.00925635	-0.00544013	-0.0106284	-0.0076579	0.00894407	-0.0082044	-0.000424279	0.0228011	0.0103483	0.0183791	0.0180408	-0.00552899	-0.0137836	0.0081641	-0.00158095	0.000908697	0.0120856	0.00457029	0.00555786	-0.0152307	0.0102303	0.0190606	0.0106192
NDAR_INVKR845WK6	210305_N02_0312_BHWTTVDSXY	33.65	17.67	16.25	5734.24	35.56	0.03023	4014894	157241	300872	156855	301731	25872	89166	4640	3657906	1849257	1.98	3067690	1804271	1.7	97.52	97.79	90.97	150.5	521	12717	5195	6616	49	857	63	Male	XY	White	Not Hispanic or Latino	EUR	0.00054501	0.00257206	0.00302645	0.00493911	0.00138928	0.0209596	-0.00365284	-0.00604099	-0.00316556	0.000682003	0.00136997	-0.00476525	-0.0118215	0.0104186	-0.0257813	0.0194275	-0.0012144	-0.0105577	0.00150733	0.0029065	-0.00470729	-0.0147712	0.012907	-0.00363337	-0.0154364	-0.00516783	-0.00493105	0.00658999	0.00107283	0.00276261	-0.0178369	0.00422012
NDAR_INVKR875JYX	210322_N06_0281_BH2MHWDSX2	33.82	34.2	1.21	8537.94	34.95	0.00264	3989121	166977	300656	167479	301131	25485	122041	0	3688814	1864284	1.98	3054619	1896436	1.61	96.7229	97.5919	89.41	150.5	487	11695	4858	6041	46	750	85	Female	XX	White	Not Hispanic or Latino	EUR	0.00314269	-0.00400945	-0.00133886	-0.000637115	0.0228777	0.00720645	-0.0133598	-0.00368499	-0.00232014	0.00981585	-0.00856106	0.00161795	-0.00697944	0.0130517	0.0142374	-0.00368634	-0.00332331	0.00618549	-0.00706032	0.013071	0.0161477	0.00101382	-0.00747046	-0.00132928	0.00810646	0.00794213	-0.00202188	-0.0143664	0.00375871	0.00239496	-0.000183653	-0.0121499
NDAR_INVKR892DJU	210524_N06_0321_AH53NGDSX2	37.62	20.31	17.32	8026.43	39.72	0.00509	3968737	160265	295508	159308	294201	25516	89506	2433	3634066	1834182	1.98	3002440	1817142	1.65	97.4808	97.7374	91.35	150.5	501.25	12750	5253	6679	54	764	29	Male	XY	White	Not Hispanic or Latino	EUR	0.00268814	-0.0016189	0.000635276	-0.000249506	-0.00233905	0.00757975	-0.00395211	-0.00254891	-0.00928306	-0.00316017	-0.00173978	-0.00500029	-0.00353657	0.0114602	0.00867926	0.00389283	0.0010631	-0.00795797	-0.00251261	0.00738285	-0.016847	-0.00593851	-0.000651508	-0.00815067	0.00014088	0.0043407	-0.000418001	0.00689902	-0.0101869	0.0179009	-0.0203568	-0.00116396
NDAR_INVKR950PRD	210524_N07_0073_AH53YVDSX2	48.2	46.26	1.39	9980.48	50.03	0.00039	3941732	166663	302353	166708	300461	26041	121332	0	3657631	1840895	1.99	3015886	1888449	1.6	96.8907	97.7608	90.63	150.5	560	13982	5633	7318	61	970	87	Female	XX	White	Not Hispanic or Latino	EUR	0.0040843	-0.00315728	-0.000929913	-0.00122799	-0.0212783	-0.00304967	0.0128072	-0.00716252	-0.00907721	-0.00204354	0.00260719	0.0107838	0.0213007	-0.00347014	0.0135128	-0.00663869	0.00567636	0.00373884	-0.00294287	0.00366883	0.0217559	-0.00111158	-0.0195702	0.0117679	0.011002	0.00248954	-0.0091002	-0.00329599	-0.0090687	-0.00808836	0.000307749	-0.0177556
NDAR_INVKT049MTW	210226_N05_0264_BHWH5NDSXY	35.53	18.59	15.4	5432.76	37.61	0.00244	3970832	164071	291546	163394	291924	25123	91426	3858	3660396	1840716	1.99	2963794	1855873	1.6	97.2637	97.5281	89.09	150.5	468.5	12137	5027	6316	40	754	89	Male	XY	White	Not Hispanic or Latino	EUR	0.000455368	0.0180274	0.0245108	-0.000844677	0.0191568	-0.0063973	-0.00515205	-0.000270939	0.0146672	-0.00353984	-0.00622977	0.000948715	-0.00402907	-0.000405205	0.00236271	0.00288116	0.00686585	0.0012419	-0.000113186	0.00376095	3.43887e-05	0.00536713	0.0135698	0.0136747	-0.000472249	-0.0102907	0.00307721	-0.0187629	0.0129401	0.0141456	0.00282216	-0.00954198
NDAR_INVKT148URW	201231_N02_0281_AHHY2KDSXY	37.7	37.75	1.71	7138.44	38.96	0.00191	3949003	166568	302918	166664	300150	26099	122761	0	3658026	1846255	1.98	3025091	1886621	1.6	97.0282	97.8976	91.35	148.79	492.75	13431	5349	7175	43	864	87	Female	XX	White	Not Hispanic or Latino	EUR	0.00372717	-0.00199905	-0.000612136	0.000752624	-0.0194967	0.00306086	-0.0140297	-0.00619942	-0.0180599	0.00110321	-0.0157485	-0.0134661	0.00199041	0.0181511	0.00315484	0.00414166	0.0215868	-0.000317228	-0.00662712	-0.00653353	0.00525065	0.0116739	0.0107862	-0.0062637	-0.00871037	-0.00218549	0.00360937	0.00187596	0.00366268	-0.00117388	0.00377201	-0.00179989
NDAR_INVKT193EG2	210913_N06_0383_AHKHHMDSX2	39.95	20.97	17.66	10248.6	42.2	0.00162	3933952	161676	290185	161459	290108	25318	89956	2441	3625804	1830239	1.98	2934605	1843396	1.59	97.4915	97.7367	89.9	150.5	551.25	13069	5361	6826	60	822	68	Male	XY	White	Not Hispanic or Latino	EUR	0.00366397	-0.00470665	-0.00183433	-0.00126637	-0.00126274	-0.00160112	-0.00782964	-0.0067168	0.0102743	-0.00151841	0.0182282	0.0101685	0.00513771	0.0181617	0.0170008	-0.0144113	-0.0104784	0.00563651	0.00640823	0.00335872	0.0125368	-0.00489615	0.00374574	-0.00105014	0.00726044	-0.00470724	0.0082798	0.00158608	0.00734344	0.00459439	0.0143252	0.00206871
NDAR_INVKT252HUV	201214_N04_0235_BHM5NVDSXY	32.39	17.46	14.91	5655.12	34.22	0.00019	3940630	160939	288819	160048	289838	24526	88944	2510	3621588	1825037	1.98	2956359	1824789	1.62	97.2908	97.5536	89.63	148.9	490.75	11508	4863	5874	35	736	71	Male	XY	White	Not Hispanic or Latino	EUR	0.00333338	-0.00470087	-0.00414189	-0.000793203	0.0246648	0.00423657	-0.0127063	-0.00455507	0.0118959	0.00980794	-0.00405931	-9.18316e-05	-0.00476704	0.00225237	0.00762479	-0.0171098	0.0051503	0.0151847	0.0130896	0.016669	0.0138784	0.000879878	-0.00292538	-2.29401e-05	0.00500873	0.00044425	0.0162694	-0.000896671	-0.0133286	0.00119293	-0.0118518	0.0093307
NDAR_INVKT273JRP	211018_N05_0394_AHLYH7DSX2	43.87	40.91	0.93	10758.8	45.68	0.00037	3978740	167209	301376	166589	301627	26018	122623	0	3678970	1843972	2	3065626	1876201	1.63	96.4629	97.3255	88.48	150.5	639.25	12232	5157	6359	58	658	27	Female	XX	White	Not Hispanic or Latino	EUR	0.00306722	-0.00340247	-0.00069821	-0.00285288	0.0102048	-0.00670972	0.0282506	0.0116012	-0.0125823	-0.00120151	0.0144568	0.0137522	0.0105643	-0.0126649	0.000409034	-0.023352	-0.0234173	-0.000165818	-0.0046101	-0.00502461	-0.00824332	-0.0125326	-0.000956882	-0.0123185	-0.0050781	0.0113533	-0.00982831	-8.64025e-05	-0.00698771	0.0126864	-0.0135758	-0.00498319
NDAR_INVKT360FL4	201230_N06_0237_AHM5TFDSXY	46.4	46.41	1.91	6178.16	47.98	0.00038	3972871	167288	304186	166672	303309	26406	125998	0	3680039	1861085	1.98	3040838	1900328	1.6	97.0862	97.9596	91.01	148.66	503.75	14019	5696	7339	56	928	39	Female	XX	White	Not Hispanic or Latino	EUR	0.00334347	-0.00385316	-0.00173678	0.00163201	-0.0181285	0.00633978	-0.0192277	-0.00781108	-0.00587814	-0.0211171	0.00653993	0.00151353	-0.0111299	-0.0228197	-0.0123274	-0.00559838	0.00903127	0.00272415	0.00182802	-0.00353952	0.00838795	0.0013773	-0.00658649	0.00214187	-0.00275402	-0.00863179	0.010405	-0.0015131	0.0194867	0.00923223	0.00476805	-0.00555093
NDAR_INVKT398MNW	210226_N01_0321_AHWK7KDSXY	37.3	19.82	16.74	6291.9	39.4	0.00049	3946076	160920	290635	160167	292441	24596	88923	2406	3628095	1827426	1.99	2963031	1828525	1.62	97.3961	97.6594	87.99	150.5	483	12306	5096	6402	49	759	83	Male	XY	White	Not Hispanic or Latino	EUR	0.00310218	-0.000164704	0.00167621	-0.000368343	0.0150572	0.0129786	-0.00540403	0.0256287	0.00260589	0.0106895	-0.00159379	0.00327083	-9.86698e-05	-0.0221009	-0.0115511	0.00830852	0.00700931	0.00110894	0.0161838	-0.0019351	0.00464476	-0.0080496	0.00308396	0.00960372	-0.00294086	-0.00304263	-0.000153064	0.00656387	0.00822896	0.00513797	-0.00493987	0.0215723
NDAR_INVKT412HA6	210319_N01_0333_AHYGTNDSXY	36.9	36.04	1.51	6719.82	38.23	0.01506	4011645	167005	306493	166549	305432	26590	127445	0	3702846	1866613	1.98	3094689	1889323	1.64	96.8708	97.739	90.13	150.5	539.25	13175	5329	6966	54	826	86	Female	XX	White	Not Hispanic or Latino	EUR	0.00159728	0.0077821	0.0118167	0.00194501	-0.000981683	0.0410396	0.01215	0.00890196	0.0116417	0.00450939	0.0130464	0.00445814	0.0100898	0.0168525	-0.0152728	0.00501977	-0.00871898	-0.00219018	0.0201422	0.0217192	0.00364749	-0.00751256	0.00962873	-0.000276082	-0.00103062	0.00835071	-0.000624664	-0.0029095	-0.00323562	0.00639375	0.00225017	0.00739238
NDAR_INVKT616DME	201214_N04_0236_AHM5NWDSXY	36.3	19.11	17.29	11913.4	38.29	0.0004	4019515	158068	301486	157189	302802	26285	91548	4203	3666238	1850060	1.98	3068684	1810042	1.7	97.5488	97.8204	90.18	149.09	472.4	12940	5341	6703	68	828	58	Male	XY	White	Hispanic or Latino	EUR	6.14717e-05	0.00387239	0.00370152	0.00506413	0.000656505	0.0220741	-0.00738501	-0.00717654	0.00210535	0.0142357	-0.005795	0.00634355	-0.000589491	-0.0135666	-0.00754159	0.0204826	-0.000705322	-0.0138383	0.00106157	0.00743103	-0.0010249	-0.00876252	-0.000969324	-6.94597e-05	-0.0108658	0.000712874	-0.0215944	0.00499312	0.00349634	0.00115462	-0.021482	-0.00378185
NDAR_INVKT622EJ6	210331_N02_0326_BH2LMNDSX2	35.38	34.25	0.99	7180.85	36.69	0.00167	4001488	168890	304053	167500	303510	25837	124573	0	3704601	1862142	1.99	3071882	1899677	1.62	96.7735	97.6405	90.36	150.5	533	12944	5291	6856	45	752	89	Female	XX	White	Not Hispanic or Latino	EUR	0.00104648	0.0177876	0.0216562	0.000826429	-0.00311861	-0.0125595	0.00348967	0.00668615	0.012684	-0.00761265	-0.011636	-0.00418032	-0.00985134	0.0103554	-0.0150625	-0.00243627	0.0198893	-0.00302187	0.000963263	0.00159903	-0.01229	0.00744146	-0.000809282	-0.00549173	-0.00351791	-0.00500521	0.0048723	-0.0115879	0.0135232	0.012115	0.00801488	-0.00366221
NDAR_INVKT789RRF	210311_N05_0272_BHYJ23DSXY	37.27	36.46	1.26	14174.4	38.59	0.02755	3958167	168499	298086	167807	298288	25346	119041	0	3671370	1848112	1.99	3020790	1895665	1.59	96.8137	97.6853	88.06	150.5	511.25	12600	5153	6592	47	808	54	Female	XX	White	Not Hispanic or Latino	EUR	0.00383062	-0.00489152	-0.00187815	-0.000506291	0.00544818	-0.00282714	0.00037427	-0.00282578	-0.00888243	-0.00124144	-0.00260559	0.00616237	-0.00677565	-0.0158812	-0.00251852	-0.00608913	0.0104921	0.00851908	0.00427509	-0.00237149	-0.00863659	0.0124451	0.00034516	0.00423728	0.0032685	0.000401591	0.00728747	-0.0156197	0.00622956	0.000874997	-0.00249783	-0.0196134
NDAR_INVKT826KYQ	210607_N04_0330_BH5VCJDSX2	36.22	18.86	15.96	24406.8	38.19	0.00048	3938725	160904	291610	160710	291354	25024	91288	3341	3623962	1828829	1.98	2948030	1833654	1.61	97.475	97.7355	90.64	150.5	500.6	12709	5099	6764	44	802	86	Male	XY	White	Not reported	EUR	0.00375219	-0.00432202	-0.00281147	-0.00119338	-0.00250825	-0.00303719	-0.00600727	-0.004043	0.00296005	-0.0169325	0.00924355	-0.0091276	-0.0104571	-0.00525468	-0.0185639	-0.00209693	0.00699585	-0.0070008	-0.004552	-0.0118159	-0.00648603	-0.0109091	0.0078734	-0.00716598	0.0106011	0.0120733	0.00904771	0.00729195	-0.00908848	0.0227558	0.0125803	-0.0158218
NDAR_INVKT902ZXA	210319_N04_0280_AHYHCKDSXY	37.01	19.47	17.42	10224.4	39.09	0.00175	3939681	160486	289710	160533	289823	24804	90889	4146	3617962	1826827	1.98	2953449	1824209	1.62	97.424	97.6905	90.54	150.5	454.5	12771	5169	6766	45	791	66	Male	XY	White	Not Hispanic or Latino	EUR	0.00350771	-0.00441517	-0.00233312	0.000378727	0.00960324	0.0076485	-0.0198487	-0.00731845	0.014255	0.0123369	-0.0131471	-0.00860308	0.00425633	0.00891306	0.000903659	0.025106	-0.00634501	-0.0141329	-0.00818064	-0.00319637	-0.00594309	0.0197801	0.00463315	0.00883539	0.0166014	-0.00329053	0.00773207	-0.00346119	-0.0146987	0.00303719	-0.00369133	-0.0130529
NDAR_INVKT919YLH	210319_N02_0321_BHYHNVDSXY	38.61	37.45	1.46	5812.18	40.05	0.00799	4015186	166959	307139	166469	308070	26662	127907	0	3705469	1868509	1.98	3100523	1890275	1.64	96.9025	97.7697	90.42	150.5	547	13441	5536	7007	51	847	89	Female	XX	White	Not Hispanic or Latino	EUR	0.00122924	0.0196258	0.0236737	-0.0016004	-0.00540226	-0.011081	-0.00940314	-0.00498345	-0.00762904	-0.00221205	0.0116077	0.0163226	0.0146026	0.0147046	-0.000285059	-0.0105226	0.00972495	0.00532697	-0.00134634	-0.00103365	-0.00233084	0.0206458	0.00258434	-0.0175339	-0.00950104	-0.00345121	0.00239245	0.0016321	0.00148626	-0.0101163	-0.00110605	0.0146865
NDAR_INVKU005CNJ	210524_N08_0015_AH53NKDSX2	37.28	35.97	1.15	16106.7	38.63	0.00049	3968859	168646	300440	167671	300259	25543	122452	0	3678602	1856117	1.98	3031529	1900153	1.6	96.8549	97.7218	89.51	150.5	572	12886	5253	6860	44	729	70	Female	XX	White	Not Hispanic or Latino	EUR	0.00385045	-0.00443727	-0.00275536	-0.00120686	-0.00794847	-0.00498702	0.0097787	-0.0032051	-0.00675368	0.0114624	0.00769293	0.0166151	0.00670743	0.00717042	-0.00274994	0.00535361	-0.0031095	-0.00852852	-0.00454992	-0.013815	0.0141742	0.00352442	-0.000182867	0.0150445	0.00529363	-0.0109906	0.011899	0.00442321	0.00491509	0.00729867	-0.00278779	0.00414791
NDAR_INVKU026RGU	211012_N05_0390_AHLYKFDSX2	42.16	21.61	17.36	25936.1	44.53	0.00026	3937192	160896	292217	160866	291105	25362	89650	4078	3625034	1828021	1.98	2946261	1835767	1.6	97.4161	97.6754	90.43	150.5	496.75	12881	5328	6672	58	823	69	Male	XY	White	Not Hispanic or Latino	EUR	0.00350789	-0.00472739	-0.00325319	-0.00331216	-0.00460147	-0.00402053	0.000379879	-0.0029858	0.0189844	-0.0245986	0.0023565	-0.00993722	0.00509675	-0.00926096	0.0150451	0.0082424	-0.0128603	-0.0141793	-0.000669179	0.00095105	0.00294224	-0.00792268	0.0105046	-0.000706961	0.0096029	0.00533504	0.00867002	0.00640839	-0.00872424	-0.00483446	-0.0037191	-0.0295668
NDAR_INVKU044BT0	211004_N06_0392_AHLJK3DSX2	41.07	21.45	18.23	8019.39	43.45	0.0014	3991610	159666	298983	159072	299445	25838	90008	2535	3655492	1842021	1.98	3028006	1822641	1.66	97.5268	97.7735	90	150.5	518.5	13346	5483	6947	61	855	60	Male	XY	White	Not Hispanic or Latino	EUR	0.00245382	0.00762553	0.0105617	-0.00218819	-0.0058314	-0.00616318	-0.00363367	-0.00735702	-0.0133247	-0.00886195	-0.00323798	-0.00375669	-0.00586534	0.00347769	0.0113771	-0.00490445	-0.0126259	0.000233945	-0.00266352	-0.00146753	0.00832064	0.0025932	-0.0127555	0.000544013	0.000256429	0.00240892	0.000285304	0.00566758	-0.0112652	0.00862358	-0.00233941	0.0108556
NDAR_INVKU060AYP	210319_N01_0332_BHYHYMDSXY	33.28	33.72	1.26	6971.54	34.36	0.00121	3964817	166881	302259	165825	301783	25660	121223	0	3664164	1848893	1.98	3048563	1878904	1.62	96.897	97.769	89.86	150.5	553	12701	5131	6716	57	797	59	Female	XX	White	Unknown	EUR	0.00376934	-0.00482559	-0.00537776	0.00017214	-0.00772456	-0.00866386	-0.00117227	0.00739082	-0.00999733	0.00607858	0.00792277	0.0201029	0.0106428	0.00205177	0.00190557	0.000754928	0.00950133	0.00526434	-0.00480323	-0.0103896	-0.00405196	0.00311418	0.00124878	-0.00796471	0.00146784	0.00143021	0.0106473	-0.0106128	-0.00667709	0.00396982	-0.00504989	-0.0212151
NDAR_INVKU076GBQ	211004_N06_0393_BHLJKVDSX2	33.13	32.84	1.39	23092.7	34.13	0.00664	4004246	167987	303278	166754	302220	26412	126784	0	3698879	1864493	1.98	3079253	1891892	1.63	96.8455	97.7116	91.19	150.5	483.25	12619	5027	6725	47	820	NA	NA	XX	NA	NA	EUR	0.00140225	0.0050354	0.007818	0.000891759	-0.000592851	0.0362902	-0.0048447	0.00503231	0.0127992	-0.00295774	0.00507372	-0.0166175	-0.00211481	0.0108586	-0.000195519	-0.00419891	0.0134629	-0.0023157	-0.0056411	-0.0142425	0.00648894	-0.00201264	0.00506095	0.011127	0.0097433	-0.00265649	-0.000426646	0.00872239	-0.00286081	-0.00762172	-0.00519761	0.00828347
NDAR_INVKU104CNM	211004_N05_0385_AHLHMKDSX2	37.89	19.33	16.94	7286.43	40.09	0.00133	3953671	160648	294253	159880	293953	25437	86550	2480	3634078	1832659	1.98	2974920	1831651	1.62	97.5543	97.8011	89.9	150.5	569.75	13405	5390	7142	65	808	81	Male	XY	White	Not Hispanic or Latino	EUR	0.00392397	-0.00332785	-0.00216697	-0.00108426	-0.0184498	0.00171771	-0.000213124	-0.0051989	-0.00599868	0.00122813	0.00400408	0.00181678	-0.0102019	-0.0101054	0.00653472	0.000357914	-0.00214254	-0.00245494	-0.0095665	-0.0155345	-0.00166793	-0.0026924	0.00162456	-0.000468674	-0.00622976	-0.00548439	0.00373368	0.0174982	0.00492704	-0.0107804	-0.015911	0.00261258
NDAR_INVKU111KMF	210527_N02_0363_AH532CDSX2	41.5	41.97	1.8	6732.3	42.85	0.01785	3965581	167794	301464	166454	300297	25772	122022	0	3671154	1855491	1.98	3034381	1893359	1.6	96.975	97.8346	91.25	150.5	532.25	13182	5365	6933	46	838	89	Female	XX	White	Not Hispanic or Latino	EUR	0.0038229	-0.00573715	-0.00224457	0.000538488	-0.00205608	0.00178902	-0.0132	-0.0155725	-0.00294992	0.00438246	-0.000313475	0.00405359	0.00232486	-0.0208031	-0.00703666	0.00499477	-0.0237375	0.000963514	0.00758193	0.0109367	0.0083818	-0.00105592	-0.00150956	0.00109094	0.00575675	-0.0074326	-0.00414325	0.0116451	0.011321	-0.00473158	0.00703074	0.00180919
NDAR_INVKU171BCE	210930_N06_0390_AHLHKTDSX2	39.1	21.01	19.93	9190.3	41.18	0.00211	4038587	161788	299925	161341	299617	26659	94727	2386	3702992	1873258	1.98	3040353	1858722	1.64	97.5904	97.8383	90.61	150.5	516	13498	5369	7180	55	894	67	Male	XY	White	Not Hispanic or Latino	AMR	-0.00434438	0.0342116	-0.0351562	0.0545084	0.000200495	-0.00186954	-0.0185402	0.00189617	0.00915367	-0.0042175	0.0103768	-0.00317449	0.00122679	0.00346109	0.00427464	0.00242345	-0.0150642	-0.000808224	-0.00309224	-0.00566582	-0.00404539	0.0174859	0.0146134	0.00296108	-0.00332868	0.00887175	-0.00140271	-0.0184972	0.000582005	-0.00200927	-0.00388581	-0.0166134
NDAR_INVKU175ADB	210610_N01_0385_AH5V7MDSX2	33.37	17.39	14.85	19313.8	35.18	0.00035	3972057	158125	297205	157197	297903	25138	91147	3279	3626769	1827645	1.98	3025813	1795924	1.68	97.3967	97.6579	90.95	150.5	483.25	12518	5115	6563	43	797	71	Male	XY	Unknown	Unknown	EUR	0.00291643	-0.00463438	-0.00223562	0.00102942	0.00338409	0.00182132	-0.0028713	-0.00519469	-0.00374641	-0.00543466	-0.00175056	-0.00885113	0.000128254	0.0130221	0.00219601	-0.00673877	0.0129739	0.00150969	-0.000351919	0.00651971	-0.0198908	-0.00887088	0.00440795	-0.00293669	0.00117434	0.00194909	-0.002409	0.00085201	-0.00948799	0.00994139	0.00631492	-0.00264189
NDAR_INVKU334HEK	210617_N08_0029_AH72FFDSX2	31.61	30.95	1.11	17341.7	32.62	0.00049	3984297	168151	300997	167328	300681	25623	124133	0	3685134	1859800	1.98	3053187	1894100	1.61	96.7591	97.6341	89.42	150.5	567.25	12419	5087	6528	41	763	87	Female	XX	Unknown	Not reported	EUR	0.00350529	-0.0041069	-0.00181595	0.000214173	0.00374186	-0.00272973	4.78024e-05	-0.00406547	-0.00726916	0.00298079	0.0052388	-0.00180571	-0.0209735	0.0150755	-0.000325843	-0.0012133	0.0116491	0.00186083	0.00238391	-0.00501238	0.0105997	0.0129656	-0.00998684	0.00856144	-0.00320436	-0.00505507	-0.00062062	-0.0108567	0.0106266	0.000762045	-0.0121465	0.0118895
NDAR_INVKU404JNC	210913_N06_0383_AHKHHMDSX2	38.42	19.59	15.98	17056.5	40.67	0.00238	4703722	152917	369631	149539	379517	37056	111655	4700	4151014	2080257	2	3859427	1827111	2.11	97.1945	97.4461	89.94	150.5	552.25	14493	6064	7537	56	836	NA	NA	XY	NA	NA	AFR	-0.0366948	-0.00785131	0.00225753	-0.00179052	0.00623616	-0.00210473	0.0059801	0.00352967	0.00475058	0.00848892	-0.00298317	0.0060021	0.00247881	-0.0153821	-0.00238062	0.00494162	-0.019762	-0.00518193	-0.00329286	-0.00702481	0.00828127	0.00195696	-0.000354971	-0.000341581	-0.00219942	-0.00262025	-0.0161798	0.00114943	-0.000937001	-0.00497177	-0.00637405	-0.0122254
NDAR_INVKU510TBH	210913_N07_0132_BHKK3LDSX2	36.21	36.23	1.25	7181.56	37.45	0.00305	3973981	167351	302071	167089	301487	25644	124115	0	3677105	1856986	1.98	3045343	1892540	1.61	96.8284	97.6967	90.99	150.5	547	12814	5199	6768	46	801	89	Female	XX	White	Not Hispanic or Latino	EUR	0.00401514	-0.00237807	-0.0018261	-0.00150226	9.25545e-05	-0.00151592	-0.00266055	0.00702791	0.00848908	0.0125521	-0.00567908	0.0060699	6.00898e-05	-0.00519027	0.0199131	-0.0089773	0.000260639	-0.00669024	-0.0117409	-0.00830256	0.00456047	-0.011468	-0.0065299	-0.00715247	-0.00600652	0.00185259	0.00600469	-0.00167176	0.0190162	0.014124	0.00902967	0.0104448
NDAR_INVKU739BD1	210601_N07_0077_AH5JFJDSX2	35.17	35.75	1.11	6531.25	36.35	0.00041	3968209	168260	301067	167274	299783	25868	125229	0	3672677	1852830	1.98	3039802	1890938	1.61	96.8604	97.7272	92.11	150.5	475.5	12812	5217	6729	43	823	89	Female	XX	White	Unknown	EUR	0.00377889	-0.002527	-0.000618023	-0.000600345	-0.00393541	0.00604487	-0.00258941	0.00537297	-0.00265788	-3.46647e-05	-0.0106315	-0.0138624	0.00144583	0.0147705	0.0161	0.0158134	0.00658762	-0.00519792	-0.00250171	0.0128896	0.0148186	-0.0154457	-0.00367127	-0.000704995	0.00424617	-0.00393883	-0.00404654	-0.011444	-0.00963851	0.00453582	-0.0107355	0.00124316
NDAR_INVKU784WN7	211104_N07_0156_AHMYGCDSX2	37.43	19.12	16.33	25274.8	39.5	0.00055	3933988	159666	292751	158984	292036	25135	89635	4180	3608588	1822119	1.98	2963085	1813461	1.63	97.5073	97.7777	89.84	150.5	515	12878	5174	6856	59	789	41	Male	XY	White	Not reported	EUR	0.00392138	-0.00415912	-0.0026169	-0.000667193	-0.00958404	-0.00354526	-0.000315555	-0.00980879	-0.00812103	0.0103504	-0.00996383	0.000759671	-0.00410638	-0.00855494	0.00726782	0.00451902	0.0122603	0.000233382	-0.0074561	-0.00955182	0.000299578	0.00954144	-0.00835081	-0.00770236	-0.00660668	0.0204157	-0.0033179	0.00729509	-0.0120426	0.0289758	0.00771464	0.0144947
NDAR_INVKU816BHA	210924_N07_0136_BHLJLMDSX2	39.9	20.94	18.12	20895	42.09	0.00035	3952218	160814	294773	160392	292981	25344	88135	2370	3633756	1836058	1.98	2967168	1836827	1.62	97.61	97.8554	90.64	150.5	576.5	13685	5507	7201	65	912	74	Male	XY	White	Not Hispanic or Latino	EUR	0.00372886	-0.00450922	-0.00225026	0.000478975	-0.0169482	-0.000585207	-0.00481483	-0.01115	-0.0182473	0.0120314	-0.00755938	-0.000598873	-0.00338572	-0.00654779	-0.00315986	-0.0125531	-0.00688505	0.0149614	0.00433723	-0.00355444	0.0118566	0.00232785	0.00748239	0.00534976	-0.00595149	-0.00341195	0.0171099	0.00910477	-0.00225993	-0.0143294	-0.00213168	0.00550587
NDAR_INVKU842DMB	210930_N07_0140_AHLJ3VDSX2	37.8	37.69	1.24	12233.8	39.08	0.00049	3967395	166549	303710	165803	301889	25834	123234	0	3665693	1852407	1.98	3050427	1881065	1.62	96.8913	97.7629	90.42	150.5	611.75	12987	5274	6910	50	753	50	Female	XX	White	Not Hispanic or Latino	EUR	0.0035257	-0.00377842	-0.00257848	0.00145623	-0.0154094	-0.00352971	0.00838229	0.00316244	0.0122766	0.0132681	-0.00154304	0.00344858	-0.00126613	-0.00443015	0.00924477	-0.0129473	-0.00187801	0.00624544	-0.0238896	-0.00330961	-0.0116788	-0.0061664	0.0112159	-0.0133128	-0.0102392	0.00368292	0.0115822	0.00588761	0.0133519	-0.00577939	0.00321051	-0.000195349
NDAR_INVKU848MR7	210304_N07_0028_AHWTLCDSXY	33.05	16.79	13.88	6393.9	34.99	0.00188	4771437	158224	370389	154725	383089	38057	115060	4655	4228264	2119053	2	3880495	1885906	2.06	97.1125	97.3741	88.15	150.5	564.5	14246	6036	7416	59	735	68	Male	XY	Black or African-American	Not Hispanic or Latino	AFR	-0.0429806	-0.00928589	0.00331641	0.00135155	-0.00221346	-0.00558198	0.0118708	0.00508593	0.000210582	0.0122541	0.00207988	0.00930985	0.000124785	0.00835245	-0.00297077	0.00871685	0.000715913	7.34335e-05	0.00862624	0.0039836	-0.00429867	-0.00374933	-7.4938e-05	0.00057086	-0.00296396	-0.00222352	0.000308713	-0.00739823	-0.00542667	0.00797647	-0.00505169	-0.0039189
NDAR_INVKU855JY3	211007_N08_0079_BHLWVGDSX2	36.6	18.18	14.46	28298.1	38.69	0.00044	3940322	163075	290588	162091	290126	24990	90489	2551	3628187	1830617	1.98	2944612	1841843	1.6	97.4469	97.7104	90.93	150.5	560.75	13116	5229	7036	45	806	78	Male	XY	White	Not Hispanic or Latino	EUR	0.00392303	-0.00523564	-0.00152029	0.000137359	-0.0150419	-0.00858914	0.0155365	-0.0031052	-0.0135059	-0.00832891	-0.0035957	-0.011488	-0.00180693	0.00983483	-0.0146901	0.0177071	0.00142409	-0.00207763	0.000953061	-0.0055653	0.00887995	0.00263615	-0.00544658	0.00345747	-0.00718454	0.00574643	-0.00386739	0.0104218	-0.00454339	-0.00457878	0.0123709	0.0124656
NDAR_INVKU859PTP	210601_N07_0076_BH5J33DSX2	41	40.63	1.3	16121.7	42.43	0.00041	4028621	165367	310216	164590	309838	26939	152497	0	3704550	1874158	1.98	3127920	1878043	1.67	96.8245	97.6913	92.02	150.49	440	12381	5150	6373	46	812	82	Female	XX	White	Unknown	EUR	0.0024736	-0.00519194	-0.00251137	-0.00116079	-0.000396737	4.60139e-05	-0.00826559	-0.0050852	0.0123281	-0.0214045	0.00551301	-0.0118456	0.0323257	0.0105578	-0.00437332	0.0217136	0.0018251	-0.00983114	0.00113388	0.00909537	-0.000301893	-0.00711105	0.00715069	-0.00484029	0.0114723	-0.00412583	0.0149841	0.00694589	-0.00190268	0.00437247	-0.00910395	-0.0143933
NDAR_INVKU932RHT	210913_N02_0407_AHJHGTDSX2	42	41.48	1.33	8207.44	43.52	0.00074	3963095	167214	302365	165872	301365	25644	122657	0	3671388	1851843	1.98	3034610	1891249	1.6	96.8222	97.6879	89.94	150.5	508.75	13129	5442	6827	37	823	74	Female	XX	White	Not Hispanic or Latino	EUR	0.00332511	-0.0046589	-0.00336583	0.000180561	0.00196485	0.000428783	-0.007545	0.000531767	-0.00381997	0.00856626	-0.0067197	-0.00885518	0.0112219	-0.00643333	-0.016375	-0.000808799	-0.0126238	0.00137585	0.0123235	-0.00356633	0.0138236	-0.0141684	-0.000318624	0.00689533	0.00393672	0.00638995	0.0111444	-0.00842094	-0.0140752	0.024275	-0.00270719	0.00747203
NDAR_INVKV059EK3	210527_N04_0325_BH5252DSX2	36.31	36.14	1.25	9854.64	37.54	0.00052	3974578	166414	302457	166020	302742	25535	123421	0	3671150	1852899	1.98	3058046	1879978	1.63	96.8627	97.7214	90.83	150.5	537.5	12787	5260	6731	50	746	70	Female	XX	White	Unknown	EUR	0.00367916	-0.00440624	-0.0023352	-0.0014461	-0.0024081	0.00211218	-0.00477801	0.000935816	0.0144357	0.0063896	-0.00211434	0.00802892	-0.00955605	0.0126626	0.0169369	-0.0124925	0.00336893	-0.001964	-0.00465513	-0.000897948	0.00365966	-0.00710863	-0.00120572	0.000913419	0.00522576	0.00517449	-0.00644257	0.00614603	0.0220031	-0.00982019	0.0175411	-0.00988412
NDAR_INVKV135FM6	211014_N02_0421_AHKKWCDSX2	38.43	19.62	16.01	27192	40.57	0.0004	3966092	162183	291960	161541	291870	25209	89734	2569	3649090	1841098	1.98	2969007	1845830	1.61	97.3794	97.6402	89.56	150.5	497.25	12410	5110	6495	50	755	NA	NA	XY	NA	NA	EUR	0.00187564	0.00701974	0.01045	0.00106751	0.0061909	0.0360479	0.0160566	0.00356309	-0.00692251	-0.00202891	0.00222145	0.000728562	-0.00542054	-0.016645	-0.00399718	-0.00912639	-0.0112403	-0.00479053	0.00577775	-0.000880258	-0.00974374	-0.0137539	0.0106227	0.00443075	-0.000992797	0.00256877	0.00913964	0.00362222	-0.00499888	0.0223006	-0.0178858	-0.00571692
NDAR_INVKV221FXU	210315_N06_0277_AHYK3TDSXY	37.34	19.87	18.51	8161.72	39.37	0.00042	3945095	162059	291700	160929	291751	25197	85285	4227	3626390	1833846	1.98	2958791	1836093	1.61	97.5591	97.8214	90.68	150.5	497.5	13099	5302	6941	49	807	2	Male	XY	White	Unknown	EUR	0.00371587	-0.0052159	-0.00319162	-0.00159811	-0.00472478	0.00199294	-0.0129721	-0.00379483	-0.0114052	0.000162481	-0.00252156	0.0061584	-0.00471389	-0.0218454	-0.00035199	0.00332308	0.00278405	-0.00129807	-0.00746131	0.00564748	0.0149348	-0.0158836	-0.0238591	-0.0213606	-0.0051853	0.00660132	-0.00745659	-0.00297718	0.00375278	-0.000263591	-0.0131179	-0.010833
NDAR_INVKV235GZF	210506_N05_0304_AH3MC2DSX2	34.63	18.03	15.55	16703.6	36.56	0.00064	3959964	161679	291375	161684	291308	24967	87618	4288	3642017	1836512	1.98	2966941	1839871	1.61	97.3143	97.5745	87.91	150.5	524.5	11877	4949	6198	49	681	57	Male	XY	White	Unknown	EUR	0.00354856	-0.00481855	-0.000948236	0.000972637	0.0121932	0.00207561	-0.00478271	-0.0116885	-0.00428861	-0.00496358	0.0116793	0.0219101	0.00684558	0.00632862	-0.000373754	-0.00506573	-0.00267736	0.00175407	0.00773307	0.00209302	-0.00260257	0.000960688	-0.0289831	0.000142183	0.00596193	0.00797159	-0.0237146	0.00467677	-0.00457724	0.00715702	0.024259	0.0068723
NDAR_INVKV273UA0	210603_N03_0320_BH5HMNDSX2	36.93	18.03	13.44	6715.71	39.28	0.00032	3923629	161806	289882	159665	289854	24930	89602	2554	3612923	1810323	2	2946499	1819419	1.62	97.1235	97.3744	90.56	150.5	530.25	12570	5149	6657	44	720	80	Male	XY	White	Unknown	EUR	0.00391034	-0.00535209	-0.0032631	0.000558108	0.00634391	-0.0082183	0.0207596	-0.0045856	0.00707526	-0.00702469	-0.00745507	-0.00907111	0.0111353	-0.0044914	0.0145775	-0.00542146	1.98059e-05	-0.00322053	0.00194294	-0.000640417	-0.0174182	-0.00016511	-0.00750584	0.00540042	0.00233137	-0.0022226	-0.0102646	0.00229949	0.00657953	0.0029522	-0.00750206	0.00170994
NDAR_INVKV312TZR	210510_N06_0313_BH3MW7DSX2	37.57	38.59	1.53	10221.6	38.72	0.00085	3974115	168848	300541	168736	299769	25416	123880	0	3685381	1862384	1.98	3028551	1909159	1.59	96.8769	97.7443	90.91	150.5	481.5	12778	5225	6669	50	834	21	Female	XX	White	Unknown	EUR	0.00389417	-0.00483742	-0.00298978	0.000287395	-0.000740208	-0.00126846	-0.0167965	-0.00885031	-0.00634286	-0.00143114	-0.00145973	0.00568986	-0.00999334	0.00226878	0.0150982	-0.00270336	0.0175458	0.00230954	-0.00930242	-0.0087158	-0.0037805	-0.00156414	0.006641	-0.00496106	0.0104001	0.00502114	0.000569816	0.0131306	-0.00177306	0.00853274	0.00666616	-0.0053612
NDAR_INVKV314YW1	210315_N07_0035_AHYHYNDSXY	38.51	19.54	16.36	6936.34	40.8	0.00557	3942030	161399	292178	160227	292848	24931	90748	2504	3621632	1824210	1.99	2964739	1823462	1.63	97.5341	97.7932	90.12	150.5	577.5	13330	5432	7070	58	770	67	Male	XY	White	Not Hispanic or Latino	EUR	0.0040262	-0.00581616	-0.00473193	0.000445922	-0.0155416	-0.010602	0.0101956	-0.0150428	-0.0151176	0.00661459	0.000767231	0.00484734	-0.00605832	-0.0125693	-0.0125649	4.08961e-05	-0.00588577	0.00396345	0.00836749	0.00448741	-0.00846299	0.0239853	-0.019042	0.0124732	-0.00777324	-0.00598208	-0.031102	0.00636583	0.0086779	-0.00318767	0.0132819	-0.00473905
NDAR_INVKV358DH1	210920_N05_0377_BHKKMFDSX2	37.12	19.02	15.95	7622.23	39.32	0.00896	4053864	159731	302964	158480	303919	26634	92755	2571	3700087	1863212	1.99	3093186	1825547	1.69	97.3136	97.5715	89.7	150.5	512	12500	5238	6492	52	718	28	Male	XY	Not reported	Hispanic or Latino	AMR	-0.00489994	0.0326491	-0.0293096	0.0465316	0.0170877	-0.000628707	0.00343909	0.0047682	0.0127226	0.000600015	0.000448324	0.00156944	-0.00263642	-0.00747217	-0.01207	-0.0114113	-0.00495063	0.00357771	0.00740668	0.00457516	-0.0048563	0.0118633	0.00990655	-0.00177633	0.00307605	0.00731362	0.0121702	-0.00120502	-0.0139017	-0.0184321	0.0141015	-0.00458289
NDAR_INVKV385RM3	210329_N04_0286_BH2MLFDSX2	37.99	37.4	1.27	9174.37	39.34	0.00667	3964919	168653	299558	168116	299618	25575	122897	0	3679769	1856378	1.98	3020610	1906123	1.58	96.7542	97.6147	89.3	150.5	527	12711	5229	6706	55	721	82	Female	XX	White	Not Hispanic or Latino	EUR	0.00428166	-0.00600396	-0.00370239	-0.000717064	0.00332588	-0.00649465	-0.00358259	-0.0103727	0.0135021	0.00951825	-0.0102761	0.00331362	-0.00359511	0.0128712	0.0115628	0.0126673	-0.00892536	-0.0026248	-0.00188974	0.00745581	-0.0284647	0.0092791	-0.00451559	0.0023338	0.00923115	-0.00171378	-0.0172374	0.0178742	0.00463738	0.00512355	0.00451015	0.0120498
NDAR_INVKV399KVW	210216_N04_0263_BHWMMVDSXY	36.62	19.11	16.81	7720.4	38.68	0.00064	3946380	162260	290208	161089	290243	24852	91445	4972	3634370	1836314	1.98	2940797	1845511	1.59	97.4599	97.7118	88.71	150.5	554.75	12999	5274	6813	52	860	20	Male	XY	White	Not Hispanic or Latino	EUR	0.00350915	-0.00466143	-0.00165774	0.00053401	-0.00658083	0.0023358	-0.0149457	-0.00646954	-0.0222118	0.000811774	0.00492612	0.00615101	-0.014614	0.0170657	-0.00454798	-0.0161406	0.0064843	0.0107585	0.00914866	-0.00189981	0.00390047	0.000824556	0.00900286	0.0109458	0.00508444	-0.00122554	0.00795618	0.0150243	0.0119745	0.00708764	0.00158561	-0.0105363
NDAR_INVKV410XW5	210322_N01_0335_BHYKFWDSXY	39.32	20.04	15.99	9862.61	41.66	0.00976	3943145	162911	291330	161628	291007	25198	92199	4970	3630861	1826078	1.99	2950202	1836504	1.61	97.3657	97.6348	90.62	150.5	544.25	13149	5300	6985	60	804	76	Male	XY	White	Not Hispanic or Latino	EUR	0.000762547	0.0219892	0.0300035	0.000620803	-0.00650872	-0.0267116	0.00780288	-0.00780779	-0.0064172	0.00494195	-0.00402592	0.0105742	0.0178198	-0.00589308	0.00541311	0.00448784	0.00198554	-0.000295867	-0.00111939	-0.00236122	-0.00570161	-0.00219023	0.0062415	0.00823029	-0.000221558	-0.00449411	0.00170337	0.00736416	0.00537039	-0.0132056	0.0150109	-0.00719395
NDAR_INVKV577RX4	210322_N06_0280_AH2LYGDSX2	35.13	18.18	15.13	7701.35	37.21	0.00227	3922695	158921	289238	158385	290421	24378	88734	4130	3595835	1809591	1.99	2960609	1798292	1.65	97.2209	97.4785	88.7	150.5	483.5	11788	4930	6125	55	678	51	Male	XY	White	Not Hispanic or Latino	EUR	0.00356526	-0.0052721	-0.00313902	-0.00300735	0.0247643	0.000685388	-0.00615497	0.0068208	0.000549179	0.00385112	0.0120105	0.00839733	0.010064	0.0118537	0.00591342	0.00299683	-0.000818774	-0.00319326	-0.00354303	-0.00538413	0.00718473	0.0125706	-0.00509709	-0.00175514	0.0050141	-0.00516272	-0.00749016	-0.00156635	4.64846e-05	0.000216596	0.00129511	-0.00656021
NDAR_INVKV603KLR	210322_N05_0279_AH2LY7DSX2	36.48	18.87	16.5	6645.32	38.53	0.00095	4716266	152074	373139	148849	381962	37499	123179	4645	4161252	2083891	2	3864945	1827045	2.12	97.3713	97.6456	89.51	150.5	502.4	15115	6277	7831	52	955	0	Male	XY	Black or African-American	Unknown	AFR	-0.0379593	-0.00762155	0.00131641	-0.00241365	-0.0100088	0.000786838	0.002764	0.000661255	0.000773116	-0.0034814	-0.00137485	-0.0045804	-0.00141907	0.000493972	0.00832281	0.0134332	0.0114214	-0.00322806	-0.00249464	0.0068348	-0.0057302	0.00547459	0.00213559	-0.00585009	0.00570087	-0.00406805	-0.0034142	-0.0267137	0.0042626	0.00247157	0.0024099	-0.0127668
NDAR_INVKV632WW8	210329_N03_0279_AH2MVYDSX2	36.64	36.94	1.06	7562.72	37.87	0.01274	3977425	167088	301876	166885	301048	25687	124877	0	3678785	1856609	1.98	3050186	1890106	1.61	96.8161	97.6882	90.4	150.5	505.75	12559	5191	6539	40	789	89	Female	XX	White	Not Hispanic or Latino	EUR	0.00374563	-0.00130033	-0.00126843	-0.00185559	0.00631756	0.00628542	-0.0150017	0.0193493	-0.0142165	-0.000226569	0.010163	0.00979899	0.0162771	0.00122264	0.000699414	0.00193791	0.00388644	0.00057617	-0.000158898	-0.000616235	-0.00632809	0.0137151	0.00838988	-0.000388871	-0.0155958	-0.00121192	0.00484729	0.00260717	0.0047666	0.000591894	-0.00449298	-0.00593665
NDAR_INVKV640KC1	210322_N05_0279_AH2LY7DSX2	40.42	21.32	18.86	11852.8	42.66	0.0006	3922893	162753	290002	162074	287994	25278	85756	4273	3616651	1829506	1.98	2923120	1846217	1.58	97.574	97.8294	89.35	150.5	519.75	13429	5357	7176	54	842	19	Male	XY	White	Unknown	EUR	0.00362072	-0.00419806	-0.00279079	-0.00112008	-0.0176689	-0.000455119	-0.00748189	-0.00376639	-0.000824052	0.00674833	-0.00782454	-0.00541113	0.00266357	0.00775665	0.00676314	0.000144519	0.0111918	0.00678905	-0.00725908	-0.00960979	-0.00398476	0.0153537	0.0082123	-0.00821147	-0.00978816	0.00090892	0.0055144	0.00673966	0.0156814	-0.0122117	0.00097887	-0.00130304
NDAR_INVKV656BRN	210607_N02_0367_BH5TFKDSX2	34.9	31.13	0.73	11252.9	36.41	0.00039	3972581	166805	303175	165505	302758	25836	123537	0	3668435	1838836	1.99	3071844	1865109	1.65	96.6248	97.4934	92.27	150.5	547	12867	5280	6820	45	722	89	Female	XX	White	Unknown	EUR	0.00359209	-0.00208958	-0.000365668	0.000760989	-0.00437327	-0.00796214	0.0305872	-0.00304831	-0.00880929	0.000223733	-0.000494843	0.00988327	0.00955825	0.000290562	0.00218378	0.0156494	0.0173031	-0.00032312	-0.000278234	0.00216858	-0.00615266	-0.0127764	-0.00491917	0.00623582	0.00115314	0.00426517	0.000457446	0.00179279	-0.0172854	0.0138672	-0.00411277	-0.0050599
NDAR_INVKV671BD5	211018_N06_0400_BHLYH3DSX2	39.47	21.06	19.08	12341.2	41.61	0.00028	3937072	162015	290272	161271	290109	25255	89742	2429	3628348	1832750	1.98	2936619	1845387	1.59	97.5694	97.8185	90.45	150.5	500.75	13043	5275	6806	51	911	79	Male	XY	White	Unknown	EUR	0.00394232	-0.00448806	-0.00357614	-0.000708226	-0.000786249	0.000227913	-0.0195847	-0.000342873	-0.00506446	-0.0212215	0.00238248	-0.0106912	0.000824687	0.000419176	0.00806167	0.002506	-0.00932298	0.0077863	0.0115073	0.00981597	-0.00582897	-0.00214148	0.00677623	-0.00449062	-0.0014237	0.000361883	-0.00112024	0.0121727	-0.00784323	0.0136341	-0.00805065	-0.000948969
NDAR_INVKV686CKW	210527_N04_0325_BH5252DSX2	33.55	17.78	15.06	21855.2	35.39	0.00051	4054916	161701	300457	161207	300584	26203	89009	3462	3715381	1874424	1.98	3065083	1855766	1.65	97.3607	97.6126	90.91	150.5	540	12629	5163	6695	45	726	8	Male	XY	Not reported	Hispanic or Latino	AMR	-0.00405333	0.0334433	-0.032805	0.0496722	0.00936531	-0.00526261	0.0032362	0.00497002	0.00558602	0.0015138	0.00181381	0.00238354	-0.00728787	0.000811397	-0.0034774	0.00338828	-0.00566116	0.00393248	-0.00576642	-0.00905585	0.0152311	0.00530609	-0.01089	-0.00286945	0.00559292	0.00154281	0.00527134	0.0080816	0.000199067	0.00506669	-0.00530537	-0.00485083
NDAR_INVKV808MJF	210331_N02_0327_AH2LWVDSX2	38.7	20.22	17.7	7861.08	40.93	0.00082	4016063	158886	301321	158609	300753	26222	89587	3958	3668375	1853815	1.98	3055094	1821563	1.68	97.4889	97.7506	90.67	150.5	499	13244	5394	6957	55	838	4	Male	XY	White	Unknown	SAS	0.000580698	0.0100764	-0.00461438	-0.00682887	-0.003624	0.014211	-0.00634975	0.00416521	-0.0072591	-0.0131312	0.0166447	0.00183099	0.0173603	0.00288642	-0.00405089	-0.0106783	-0.00597569	-0.00285752	-0.00661095	0.00628034	0.00075811	0.0406101	-0.0250808	-0.0258375	0.0337591	0.00654824	0.0301897	0.000515804	-0.000219447	-0.0254007	0.0201786	0.0105746
NDAR_INVKV811TN2	210319_N07_0036_AHYGJHDSXY	32.12	31.75	0.99	5093.72	33.25	0.0006	3970134	166788	301802	166262	301379	25444	121577	0	3671208	1845667	1.99	3054224	1877830	1.63	96.6358	97.4999	90.43	150.5	545.25	12547	5092	6634	44	777	0	Female	XX	White	Unknown	EUR	0.00365944	-0.0037924	-0.00225374	-0.00228603	0.000531834	-0.00717744	0.0135739	0.00546818	0.00842284	0.0132047	-0.00715923	0.00592312	-0.00282635	-0.0034619	-0.00380564	0.00122323	0.00791585	0.000640151	-0.00103952	0.00175226	-0.00645082	0.0118002	-0.0034214	0.00189475	0.00768811	0.00619296	-0.006829	-0.00470099	-0.0170084	-0.00566386	-0.00869627	-0.0265945
NDAR_INVKV819WYU	210601_N03_0318_AH5JHCDSX2	41.93	41.94	1.35	7201.25	43.36	0.00231	4014861	165877	308288	164641	307810	26985	122670	0	3702144	1868202	1.98	3104788	1884049	1.65	96.8852	97.7511	90.38	150.5	485	13209	5392	6905	54	858	76	Female	XX	White	Not Hispanic or Latino	EUR	0.00144428	0.0141121	0.0177784	0.0023125	0.000710957	0.00133765	-0.019225	0.00204683	0.010913	0.00293832	-0.0173815	-0.0118457	0.0124667	0.00411736	0.00234123	-0.00692686	-0.00819705	0.000821124	0.00495626	0.00599517	-0.00564196	-0.00584826	0.00159508	-0.00304317	0.0023309	0.00452497	-0.00429761	-0.0102997	-0.00933771	-0.00170246	0.00347196	0.0128129
NDAR_INVKV952PY1	210930_N02_0414_BHLK2MDSX2	35.65	18.44	15.84	8939.76	37.7	0.00153	3933788	164196	289500	163178	289076	24899	87949	2423	3634261	1835448	1.98	2920613	1861403	1.57	97.5293	97.7863	91.45	150.5	564.5	13280	5374	7033	68	805	77	Male	XY	White	Not Hispanic or Latino	EUR	0.0037912	-0.00490539	-0.00303915	-0.00109526	-0.0147022	-0.00137045	0.00430944	-0.00861268	-0.000494856	0.00210237	-0.00407567	-0.000402665	-0.00804591	0.00156301	0.000695413	6.18816e-05	0.00936504	-0.00487878	-0.0098627	-0.0101149	0.00368862	0.013608	-0.00297495	0.000708211	0.00161929	-0.00326613	0.00599802	0.00597099	-0.00873571	-0.000113945	-0.00810426	-0.00616275
NDAR_INVKW017UWV	210315_N01_0331_BHYK5HDSXY	38.07	38.02	0.31	9154.11	39.54	0.00712	4005136	163651	311373	163920	310158	26698	130363	0	3703839	1859980	1.99	3096755	1884396	1.64	96.8624	97.7284	91.07	150.5	548.44	15055	6081	7966	45	963	88	Female	XX	White	Not Hispanic or Latino	EUR	0.000233885	0.0191651	0.023353	-0.000467814	-0.00691712	-0.0156147	0.00247741	-0.00515759	0.00239929	0.0777256	0.114609	-0.095535	0.0115492	-0.032721	0.0135225	0.0104722	0.0143959	-0.0155007	-0.00361657	-0.00428158	-0.0147943	-0.0242347	-0.0122657	-0.00183271	0.000655438	-0.0426622	-0.00418947	0.00404767	0.00177456	0.0056221	0.0256858	0.00271718
NDAR_INVKW173CTX	210331_N02_0327_AH2LWVDSX2	42.59	43.13	1.52	11121.1	44	0.00048	4008121	168378	305910	169096	304602	26367	123539	0	3712595	1871817	1.98	3070843	1911980	1.61	96.9242	97.7942	90.84	150.5	491.6	13613	5558	7113	59	883	86	Female	XX	White	Unknown	EUR	0.00135889	0.0198674	0.0236393	-0.00113683	-0.00315307	-0.003987	-0.0107018	-0.00543443	-0.012677	-0.0133725	0.00826875	0.00811328	0.0255122	0.000397728	0.0102788	0.00874571	-0.0118259	-0.00488456	-0.00948871	-0.00587777	0.0175337	-0.0049995	-0.0127941	-0.00441927	-0.000463026	-0.00152447	-0.0193282	0.000497485	0.00978717	-0.00337806	0.00286975	-0.00202367
NDAR_INVKW177CJX	210607_N06_0329_AH5V2MDSX2	33.21	33.5	1.25	12980.9	34.27	0.00071	3985022	166599	301790	165981	303100	25476	123998	0	3678803	1852336	1.99	3071489	1876667	1.64	96.7883	97.6521	90.76	150.5	470.5	12174	5031	6329	44	770	78	Female	XX	Unknown	Unknown	EUR	0.00359758	-0.00426268	-0.00133596	-0.000904866	0.0102673	0.0048677	-0.00844775	-0.0114589	-0.0204702	0.00757622	0.00614648	0.0080648	0.00691338	0.0165912	0.0075465	0.0215265	0.00751105	-0.0124859	-0.00473287	-0.0014632	-0.00442865	-0.00210746	0.00741073	0.0088136	0.00294953	-0.00735837	0.0125947	0.00257838	0.00123771	-0.00900905	-0.0143625	0.00959256
NDAR_INVKW237YZL	210927_N04_0391_AHLL2JDSX2	44.01	22.93	19.27	10068.7	46.55	0.00066	3939351	159695	294353	159375	293197	25443	87514	2449	3620733	1825499	1.98	2965374	1823970	1.63	97.5305	97.7825	90.59	150.5	557.5	13783	5504	7274	60	945	81	Male	XY	White	Not Hispanic or Latino	EUR	0.00387624	-0.00645793	-0.00216489	-0.00224543	-0.0119083	-0.00185752	-0.00474413	-0.00414976	0.0116142	-0.0172034	0.00946046	-0.000175555	-0.00454097	-0.00639401	-0.000198776	-0.00373633	-0.0186018	-0.00252031	0.00562159	-0.00675348	-0.00555956	0.0140118	-0.00134933	0.0107557	0.00517939	0.000931713	-0.0162408	-0.0123523	-0.0173491	0.00722922	-0.00644012	0.00420182
NDAR_INVKW252GCP	210322_N02_0323_AHYH55DSXY	40.28	38.25	0.96	13409.3	41.86	0.00029	3969084	166949	303527	165685	301767	25960	123007	0	3669581	1848649	1.99	3053390	1879973	1.62	96.7651	97.6307	92.22	150.5	490.5	13420	5494	7053	42	831	63	Female	XX	Unknown	Not reported	EUR	0.00373487	-0.00289439	-0.000696194	-0.00271458	-0.00501022	0.00405357	0.00864859	-0.00421699	-0.00154938	-0.026131	-0.000928345	-0.0161954	-0.00147767	-0.000649594	0.000313751	0.0161982	0.00534179	-0.00870182	-0.00551342	-0.00761428	0.00454531	-0.00576257	0.00839502	0.0127035	0.00681897	-0.00599894	0.0128544	-0.0103889	0.00183743	0.00445843	0.000892808	0.00179619
NDAR_INVKW412AZ1	210527_N02_0362_BH55J5DSX2	35.39	18.24	15.08	6906.95	37.46	0.00313	3962001	160302	295220	159764	293156	25293	87323	2417	3637166	1833345	1.98	2987970	1826548	1.64	97.4947	97.7475	92.13	150.5	600.75	13106	5412	6867	56	771	52	Male	XY	White	Not Hispanic or Latino	EUR	0.00252148	0.000182393	-0.00701232	0.00698625	-0.0122784	-0.0108704	0.0135984	-0.00794662	-0.00828751	0.00647793	-0.00162698	-0.00273624	-0.00468684	-0.00204244	-0.0231613	-0.00753056	-0.00334478	0.00878911	0.00363837	0.00715273	-0.00107162	0.00971256	0.0118847	0.00980408	0.0114451	-0.0126827	0.014511	-0.00858537	-0.00594564	0.0123721	-0.0138223	0.00201824
NDAR_INVKW419CVD	210128_A01301_0014_BHTVH2DSXY	35.95	18.88	17.14	8427.36	37.96	8e-05	4152713	155659	318334	154312	319154	28215	99101	4355	3751530	1893313	1.98	3233533	1799959	1.8	97.5929	97.864	91.97	149.06	531.75	13444	5464	7067	48	865	24	Male	XY	White	Hispanic or Latino	AMR	-0.00431872	0.00912093	-0.00615593	0.01841	-0.00668855	0.0147049	-0.00353451	-0.00628435	-0.0132851	-0.00539862	-0.00231485	0.000716086	-0.010465	0.00876405	-0.00683905	-0.00724062	0.0121247	-0.00752906	0.00295258	-0.00413328	-0.000162698	-0.0177617	-0.00565767	0.00463618	-0.0188998	0.0153541	-0.0214501	0.0111503	-0.00248741	0.00213192	-0.00375219	0.00565694
NDAR_INVKW527KXJ	211014_N05_0392_AHLWY5DSX2	40.99	20.67	16.51	22173.5	43.41	0.00037	3947798	162612	293122	161968	290100	25332	87283	4167	3638528	1833138	1.98	2951582	1846425	1.6	97.4218	97.686	90.86	150.5	534.5	13243	5351	7062	56	774	73	Male	XY	White	Not Hispanic or Latino	EUR	0.00368054	-0.00238782	-0.00346868	-0.00140187	-0.0107933	-0.00968233	-0.000246731	0.0460281	-0.00726273	-0.0090446	-0.00369352	-0.00422115	0.00710061	0.00253683	0.00558466	-0.00419524	-0.00696457	0.00204123	0.0117251	0.0119641	-0.00632816	0.0128907	-0.0111267	-0.0137425	-0.0200615	0.00716956	-0.00988203	0.0112995	-0.0106004	0.000276136	-0.00617985	0.00943598
NDAR_INVKW537WY7	211007_N05_0388_AHLVKLDSX2	36.6	36.48	0.95	6485.37	37.86	0.00154	4014848	167384	306147	166813	304786	26591	122820	0	3709281	1868537	1.99	3091761	1895108	1.63	96.8248	97.6869	89.96	150.5	595.75	13181	5394	6964	51	772	85	Female	XX	White	Not Hispanic or Latino	EUR	0.00115281	0.0187402	0.0233339	0.000144933	-0.00675144	-0.0143798	0.00344039	0.00289205	0.0150523	0.000505012	-0.000893318	0.00241143	-0.0130392	-0.00180324	-0.0071425	-0.00778612	-0.000543956	0.00969395	0.0105217	-0.00484632	0.000980035	0.00641491	0.000182576	0.00989221	0.00296878	-0.000249522	0.0063269	0.00211228	-0.0156065	0.00518132	-0.00355586	-0.00407613
NDAR_INVKW560LWH	210924_N05_0380_AHLJTFDSX2	38.65	20.09	16.61	5559.04	40.94	0.00044	3933417	162058	290064	161903	289601	24914	87550	4167	3627305	1827444	1.98	2934858	1843419	1.59	97.3983	97.6563	88.9	150.5	575.25	12602	5207	6551	53	791	0	Male	XY	White	Unknown	EUR	0.00358634	-0.00435408	-0.00322477	-0.00191583	0.00277085	-9.87788e-05	0.00290333	-0.00177399	-0.000697586	-0.000273904	0.00549306	0.000872995	-0.00566923	0.0110896	0.0120817	-0.00233715	-0.0166114	-0.00577776	-0.00555157	0.0116147	-0.00794155	-0.0104754	0.0211292	-0.00901837	-0.00314787	-0.00550496	-0.00351648	0.00303743	0.0145368	-0.00955638	-0.00329865	-0.016985
NDAR_INVKW571RFC	210315_N05_0274_BHYHNNDSXY	36.68	19.09	16.63	7691.68	38.8	0.00037	3978305	162370	294239	161816	293764	25014	91781	4283	3657500	1846368	1.98	2980000	1847684	1.61	97.4595	97.7187	89.79	150.5	525.75	12943	5275	6797	47	824	86	Male	XY	Unknown	Unknown	EUR	0.00332205	0.000201024	0.00224463	0.00176439	-0.00825483	-0.00302778	-0.00545485	0.0130949	-0.00241064	0.0101043	-0.00701546	0.00563915	-0.00913084	0.0135043	0.0150875	-0.00234302	0.0121861	-0.00671987	-0.00994066	-0.00580305	0.0117994	-0.00261407	-0.017641	-0.00147776	-0.000264839	-0.00513785	-0.000811694	-0.00215825	0.00519446	-0.00133295	-0.000806345	0.00468291
NDAR_INVKW590EL4	210520_N07_0071_AH3YWWDSX2	36.25	36.25	1.44	7522.68	37.38	0.0005	3977909	165355	304591	165221	304065	26253	120099	0	3673838	1856299	1.98	3063021	1880656	1.63	96.9782	97.8429	91.58	150.5	529.4	13114	5323	6898	49	844	82	Female	XX	White	Not Hispanic or Latino	EUR	0.00389546	-0.00352428	-0.00122125	0.00155433	-0.0119717	0.00724583	-0.00573866	-0.00294549	0.0126642	-0.00421801	0.0162798	0.014291	0.0132187	0.00274033	0.0106092	0.0113106	0.0024265	0.000960778	-0.00987559	0.00397588	0.00221543	-0.000533964	-0.000942219	-0.0137151	-0.00225625	0.00498196	-0.00574427	-0.00743531	-0.000207685	0.00905009	0.0132998	-0.0229265
NDAR_INVKW722KWX	210329_N04_0287_AH2LKHDSX2	32.2	32.06	0.95	5773.53	33.36	0.00531	3976454	168462	298274	167376	299230	24958	122376	0	3673988	1851314	1.98	3052190	1882795	1.62	96.6472	97.5121	89.56	150.5	504.75	11815	4924	6204	43	644	89	Female	XX	White	Not Hispanic or Latino	EUR	0.00344137	-0.0046062	-0.0026538	-0.00155881	0.0133543	0.00232363	0.0035836	-0.00337721	0.00901137	-0.00394216	0.0142497	0.0146664	0.00342616	0.00888726	-0.0254688	0.000591692	0.0120569	0.00277955	-0.00199546	-0.0126854	-0.0131243	-0.00608975	-0.00790126	0.00301456	0.00679505	-0.00320444	0.00955317	0.00376414	-0.00780974	-0.0199386	0.0087835	-8.9118e-05
NDAR_INVKW755MKR	210305_N02_0313_AHWT5MDSXY	31.78	31.96	1.09	7498.18	32.79	0.00142	4755338	156278	387467	153666	397458	38443	175702	0	4202182	2111461	1.99	4023630	1865279	2.16	96.7187	97.5974	90.4	150.5	475	13896	5963	7066	53	814	53	Female	XX	Black or African-American	Not Hispanic or Latino	AFR	-0.0364497	-0.00540735	0.00136265	0.00151433	0.0122363	0.00855421	-0.0109794	-0.00281608	0.000534732	0.0176312	-0.0111148	0.00111729	0.00134266	0.00715341	0.00659683	0.000574313	0.0121015	-0.000771121	-0.011624	0.0091287	-0.0044437	0.00491708	-0.00704968	-0.00463911	-0.00138273	0.00330962	-0.00733359	0.00437705	0.000773349	-0.00985793	0.00398098	0.00850484
NDAR_INVKW900XYL	210927_N05_0381_BHLKCGDSX2	42.83	22.36	19.33	8742.06	45.3	0.00326	4016742	163586	295224	163314	295800	26084	100303	2424	3696019	1866217	1.98	2995970	1870356	1.6	97.4843	97.7273	88.67	150.5	532.75	13249	5417	6938	56	838	16	Male	XY	Not reported	Hispanic or Latino	AMR	-0.00457622	0.0345891	-0.0347494	0.0533434	0.00295343	-0.00271517	-0.000894639	-0.000933235	-0.000421708	0.0077062	-0.00556673	-0.00212706	0.00654178	-0.0067559	-0.000363895	-0.000540168	-0.0242551	-0.000867282	7.94577e-05	0.00144767	0.00220273	-0.0121854	-0.00466291	-0.0117309	-0.00323752	0.00475963	0.00658291	-0.000789556	0.0148863	-0.00292812	0.00842212	0.0127658
NDAR_INVKW905TWF	210311_N07_0033_AHYKCLDSXY	36.55	19.04	16.43	14475.4	38.56	0.00042	3974215	161316	295744	160506	295106	25773	89930	2486	3649593	1841243	1.98	2991626	1836510	1.63	97.547	97.8061	90.61	150.5	544.25	13377	5330	7142	63	842	70	Male	XY	Unknown	Unknown	EUR	0.00381761	-0.00588802	-0.00223685	4.70388e-05	-0.0216919	-0.00518509	0.00118479	-0.00975791	-0.00426267	0.00465403	0.00637207	0.00871416	0.0145626	0.0142141	0.00256926	-0.00186931	0.0147151	-0.00372172	0.00172448	0.0116362	-0.00304354	0.00592434	0.00835121	0.00119703	-0.00121772	-0.00187841	0.00896252	0.00123179	-0.00423457	0.0250491	-0.00229326	-0.00414371
NDAR_INVKW922TUL	211014_N05_0391_BHLYKHDSX2	39.17	20.17	17.2	27246	41.33	0.00035	3970207	159525	295826	159090	296010	25641	91452	3149	3643632	1835533	1.99	2994206	1825592	1.64	97.461	97.7239	89.71	150.5	469.75	12922	5271	6788	49	814	45	Male	XY	White	Unknown	EUR	0.00304418	0.000721983	0.0030874	-0.00114683	-0.00112354	0.0102855	-0.0037587	0.0195687	-0.00440481	0.00331467	-0.00478693	-0.0067986	0.00766557	0.000303782	-0.00164632	0.0153998	-0.00482392	-0.00488216	-0.00832521	-0.0112298	-0.000763517	-0.00591144	-0.00623549	0.0187207	0.00559527	0.00459224	-0.00487984	-0.00213202	-0.0158213	-0.0148162	0.00589641	0.00418118
NDAR_INVKW942VXA	211004_N06_0393_BHLJKVDSX2	39.76	19.8	15.21	17689.3	42.16	0.00039	3905110	164431	285926	164200	284935	24531	87399	2598	3617977	1818110	1.99	2889269	1857679	1.56	97.2696	97.5295	90.75	150.5	515	12813	5231	6761	50	771	74	Male	XY	Not reported	Not reported	EUR	0.00378478	-0.00474958	-0.00366751	-0.00189559	-0.001483	-0.00813325	0.0126751	0.00258926	0.00982814	-0.0102501	-0.00622615	-0.017869	0.00857934	0.00320932	-0.0248163	0.011949	-0.0144826	-0.00512119	0.0054743	-0.00578954	0.000417946	-0.0126198	0.00131422	0.00506321	0.017439	0.00922406	-0.00608209	-0.000116117	-0.0143072	-0.0119812	0.00596744	0.00932706
NDAR_INVKW960KGA	210322_N04_0283_BH23YWDSX2	40.53	40.47	1.5	10461.6	41.88	0.00064	3975822	170137	299799	170180	298164	25480	122778	0	3694554	1865346	1.98	3017448	1922459	1.57	96.8858	97.7476	88.32	150.5	529.25	13253	5402	6980	41	830	83	Female	XX	White	Not reported	EUR	0.00379194	-0.00502924	-0.00350494	-0.0005023	-0.0047894	-0.00226606	-0.0161708	-0.00627557	0.00119138	-0.0130485	0.0133414	0.00411915	-0.0128772	-0.00241222	0.00220179	0.00289373	-0.00148064	-0.00389303	-0.0138586	0.000449213	-0.0191069	0.00913909	-0.00782495	-0.0139307	-0.0038523	0.0129294	-0.00192466	-0.00771668	-0.00719613	0.0186674	0.00749316	-0.00799981
NDAR_INVKW973AW1	201230_N05_0239_AHM5TGDSXY	33.58	17.59	15.44	6633.5	35.46	0.00019	4739343	153612	371700	151007	381029	37460	122357	4679	4183042	2099399	1.99	3872421	1844650	2.1	97.3284	97.6046	90.85	148.89	522.25	14702	6168	7617	58	859	48	Male	XY	Black or African-American	Not Hispanic or Latino	AFR	-0.0397412	-0.00777379	0.00231556	-0.000649297	0.00335773	0.00330057	-0.00928581	-0.0059142	0.00109867	-0.00563638	0.00545344	0.00440769	-0.0105133	0.00625673	0.00757965	-0.00652479	0.00607703	0.003381	0.000352634	0.00943237	-0.00187066	-0.00303305	-0.00137738	-0.00481167	0.00500063	0.00521513	-0.00260999	0.00790719	-0.00924616	0.000113926	0.00533465	-0.00184209
NDAR_INVKX177ZCJ	210311_N05_0272_BHYJ23DSXY	37.9	36.92	1.31	16196.8	39.22	0.00043	3951196	168413	297862	168877	296657	25269	117108	0	3670003	1849350	1.98	3004919	1903588	1.58	96.7892	97.6521	88.72	150.5	523	12573	5232	6569	41	731	80	Female	XX	White	Unknown	EUR	0.00398333	-0.00589198	-0.0027198	-0.00447289	0.00450654	-6.72527e-05	-7.53197e-05	0.00427272	-0.00182734	-0.00452947	0.00098958	0.00211733	-0.00812511	0.0144625	-0.0104858	-0.0139428	0.00736675	0.00571493	-0.0123975	-0.0233247	0.00507765	-0.00219598	-0.00658702	-0.00208859	-0.00489947	-0.0144779	-0.0162621	-0.0353459	-0.00573054	-0.0155863	-0.0199097	0.0168882
NDAR_INVKX225LJR	210128_A01301_0014_BHTVH2DSXY	36.17	36.43	1.26	6573.52	37.37	0.00024	4018024	167033	307600	165777	306678	26894	122363	0	3704858	1870257	1.98	3104544	1887755	1.64	96.9897	97.8576	91.91	149.05	526.75	13184	5351	6928	55	850	89	Female	XX	White	Not Hispanic or Latino	EUR	0.000602441	0.01827	0.0206918	-5.21012e-06	-0.00637938	-0.00109211	-0.0146731	-0.00420571	0.0141633	0.00286361	0.00436203	0.0151464	0.010337	-0.00879418	-0.00183109	-0.000607568	0.00963838	0.00574935	-0.00374854	0.00977766	-0.00652659	-0.000211284	-0.0072244	-0.00914947	-0.000409421	-0.00306744	0.0032184	0.00750546	-0.00282929	0.0141059	0.00223134	-0.000505032
NDAR_INVKX280GN7	210322_N07_0039_AHYK5JDSXY	40.47	40.58	1.61	11260.8	41.8	0.02847	3974620	167080	303342	166370	301995	26174	123781	0	3677928	1859564	1.98	3045619	1894326	1.61	97.0044	97.8736	90.73	150.5	543.6	13324	5364	7123	56	781	89	Female	XX	White	Not Hispanic or Latino	EUR	0.00322869	0.000470109	-0.000771729	-0.00172049	-0.016664	0.00499592	-0.0120142	0.035508	0.000749593	0.00583062	-0.00173613	0.00428491	0.00402877	0.00488566	0.00222833	0.0114405	-0.00543961	-0.00269189	0.00753122	-0.00169349	0.0161702	0.0196926	0.00396657	0.00416219	-0.0202532	0.00401349	-0.0165332	0.0127161	0.00296906	-0.00983653	0.0129277	-0.00110141
NDAR_INVKX293RPD	210920_N07_0135_AHKK7TDSX2	39.65	39.51	1.18	6651.72	41.06	0.0005	4020075	167289	306810	166498	307704	26832	127341	0	3709878	1868688	1.99	3105261	1890258	1.64	96.8464	97.7083	89.84	150.5	557.5	13159	5396	6931	51	781	59	Female	XX	White	Not reported	EUR	0.000788642	0.0192286	0.0214394	-0.000555477	-0.00543833	-0.0116676	0.00103527	-0.000138753	0.00734422	-0.00494706	-0.00173069	0.00173271	-0.0149768	0.0107578	0.00737391	-0.0287042	-0.00591597	0.00293747	0.00797039	0.00115151	0.00247036	-0.00162393	-0.00310736	0.0126966	0.00753742	-0.0012104	-0.00434463	-0.0113388	0.00414831	-0.0213	-0.00228101	-0.00712196
NDAR_INVKX304UK1	210913_N01_0439_AHJJ73DSX2	40.09	19.86	15.77	28660.2	42.44	0.00026	3980567	160180	297584	159006	298047	25587	91856	2612	3648810	1835905	1.99	3013245	1821337	1.65	97.3424	97.5988	90.15	150.5	505.5	12854	5247	6775	53	779	NA	NA	XY	NA	NA	EUR	0.00306295	-0.00217274	-0.00229741	0.000880481	0.00856323	-0.00215207	0.00426821	0.00825885	0.0127384	0.00672309	-0.00837855	-0.00817208	0.00324338	-0.0111229	0.00544817	-0.0029702	0.0007083	-0.0023547	-0.00316063	-0.000546778	0.00818296	-0.00556915	0.000413729	-0.00647324	-0.00636571	-0.00523776	0.00890221	0.00546241	0.0121614	0.00906393	-0.0158484	0.00427711
NDAR_INVKX322BMT	210902_N01_0435_BHJGNFDSX2	36.75	34.76	1.14	16853.4	38.15	0.02299	3950342	167431	298643	167061	299143	25388	117864	0	3658985	1840284	1.99	3026621	1881635	1.61	96.6983	97.5714	89.49	150.5	566	12708	5180	6754	52	722	80	Female	XX	White	Not Hispanic or Latino	EUR	0.00380024	-0.00590809	-0.00389995	-0.00359024	-0.000241155	-0.0142336	0.0178297	-0.00454391	-0.0102273	-0.00690371	0.00242969	0.00243486	-0.0138581	0.012358	0.00617127	-0.00436829	0.0028503	0.00632905	0.0120104	0.00140609	0.0175313	0.0119843	-0.013079	-0.00611604	-0.00861598	0.00083836	-0.001615	0.0122845	-0.000872439	-0.00736636	0.00621296	0.00687863
NDAR_INVKX336RCF	210301_N06_0269_AHWLGYDSXY	37.37	36.14	1.12	7937.58	38.72	0.00048	4817761	158573	392013	154938	403231	39637	176655	0	4262254	2139575	1.99	4071760	1894722	2.15	96.631	97.5022	90.72	150.5	543.5	14922	6197	7856	55	814	53	Female	XX	Black or African-American	Not reported	AFR	-0.0404772	-0.00701888	0.00146138	0.000217677	3.10457e-05	-0.00609211	0.00719178	0.00270771	0.000625538	-0.000441577	0.00731556	0.00484036	-0.000252344	-0.00544109	-0.0041803	0.000426811	0.00237931	0.00141697	0.00436445	0.00266089	-0.00210869	-0.00328658	0.00436292	-0.00159794	-0.00364475	-0.00111412	0.000221087	0.000940813	0.00268539	0.0234397	0.00155732	-0.0156503
NDAR_INVKX348XJP	210924_N01_0445_AHLK3GDSX2	43.79	22.16	18.62	9168.17	46.35	0.00036	3936890	161769	291300	161541	289649	25069	89598	2582	3628866	1826358	1.99	2942272	1839699	1.6	97.4494	97.7032	89.88	150.5	515.25	13501	5429	7121	59	892	65	Male	XY	White	Not Hispanic or Latino	EUR	0.00368692	-0.00266804	-0.00332112	-0.00448293	-0.00207049	-0.00911574	-0.00771428	0.0399289	-0.0163947	-0.0097632	0.00156637	0.000905476	0.000777071	-0.0144491	-0.00292967	0.00545885	-0.00643107	0.000532678	0.0105213	0.00682352	0.00710418	0.00189624	-0.0201813	0.0159874	0.0190979	0.00186762	-0.0262722	-0.0116253	0.00152182	0.00629066	0.0184177	-0.00259577
NDAR_INVKX380CBY	210226_N07_0025_AHWH7JDSXY	37.38	37.04	1.15	7006.69	38.72	0.00092	3976387	167413	302930	166051	302387	25892	123860	0	3679246	1854488	1.98	3052572	1888771	1.62	96.8805	97.746	90.28	150.5	514.8	12937	5325	6759	57	796	57	Female	XX	White	Not Hispanic or Latino	EUR	0.00342936	-0.00186254	-0.00133879	0.00114246	-0.00831728	0.00140487	0.00758743	-0.000910286	0.0104034	-0.00244894	-0.000350988	-0.0064683	-0.00265988	-0.0106669	-0.01256	0.00624517	0.00314703	0.00455079	0.00248149	-0.00274668	0.0010157	0.0150048	0.00817569	0.0117934	-0.0150283	-0.0117149	-0.00140827	-0.0168776	-0.00186005	-0.0127671	0.0054562	0.00623487
NDAR_INVKX400UM0	210607_N06_0329_AH5V2MDSX2	32.31	16.91	14.05	19147.9	34.12	0.00177	3970384	162235	291247	161526	292958	24486	92115	2405	3649501	1839157	1.98	2975988	1840114	1.62	97.4069	97.6668	90.69	150.5	478.5	11906	4983	6176	52	695	89	Male	XY	White	Not reported	EUR	0.00368626	-0.00479218	-0.00284276	-0.00124444	0.0163493	0.00186685	-0.00232906	-0.00813037	-0.00916619	0.00834998	0.00726647	0.0172636	0.00778765	0.00336591	0.013842	0.0109574	0.0184665	-0.0049612	-0.00418507	-4.21478e-05	0.000193921	-0.00681983	-0.0201533	0.00536367	0.00779039	-0.00344925	0.000273651	0.0013824	0.000146899	0.00459443	-0.0161747	-0.00251201
NDAR_INVKX430MXF	211014_N04_0400_AHLWWTDSX2	39.38	19.97	15.82	25394.2	41.65	0.00085	3919411	160690	290315	160431	288850	24980	89260	4372	3599473	1815893	1.98	2943744	1815313	1.62	97.3786	97.6388	90	150.5	490.75	12537	5174	6546	45	772	86	Male	XY	White	Not Hispanic or Latino	EUR	0.00386819	-0.00466078	-0.003598	-0.00357754	0.00743817	-0.00412668	-0.000962116	-0.00707997	-0.000259867	-0.0155421	0.00265034	-0.00321993	-0.00176564	-0.0152362	0.00735648	0.000854071	-0.0078853	0.00711354	-0.00377699	0.00563217	-0.00306561	0.00918832	0.00502945	-0.00504611	-0.00786072	0.00470308	0.0177356	-0.00294467	0.00363853	0.000519541	0.0196622	-0.00915221
NDAR_INVKX465CUL	210331_N03_0281_BH2LNGDSX2	40.89	41.21	1.24	13330.3	42.27	0.00233	3927687	172271	291457	172475	290960	24882	120281	0	3667197	1851145	1.98	2946573	1933474	1.52	96.8486	97.7149	90.43	150.5	481	12567	5134	6591	52	790	77	Female	XX	Not reported	Not reported	EUR	0.00410207	-0.00514675	-0.00258402	0.000399056	0.0039501	0.00106033	-0.010805	-0.00848048	-0.0016753	0.00785985	-0.0106272	-0.00529301	0.0114604	-0.0011032	-0.0128041	-0.0133523	-0.00182598	0.00548546	-0.00754606	-0.0107857	-0.00728909	-0.00711228	-0.00536465	-0.0068091	0.00227603	0.00783368	0.00048864	-0.00244431	-0.00380553	-0.00953706	-0.00285228	0.00610836
NDAR_INVKX552WGU	210331_N03_0280_AH2MWLDSX2	34.85	35.58	1.31	9617.84	35.94	0.00048	4006980	167650	303938	167837	302768	26486	121787	0	3708282	1871305	1.98	3069861	1906055	1.61	96.8384	97.7017	90.42	150.5	467.5	12649	5144	6664	39	802	62	Female	XX	White	Unknown	EUR	0.00159584	0.00611225	0.00955529	0.00086291	-0.000831051	0.0383538	0.00184039	0.000787322	-0.00851246	-0.00397492	0.000438321	-0.00997258	-0.00411504	-0.00456357	-0.00976295	0.00120439	0.0141537	-0.0108258	-0.00547712	-0.00512573	-0.00154028	0.0033566	-0.000374429	0.00749422	0.0123275	0.0158723	-0.00388472	0.00581691	-0.00886852	-0.0124942	0.00152004	-0.0184187
NDAR_INVKX554DPX	211007_N04_0397_AHLY2NDSX2	34.06	32.6	0.92	6254.7	35.34	0.00206	3971151	166888	301087	165630	301398	25690	120805	0	3667056	1845929	1.99	3059645	1872440	1.63	96.6648	97.527	89.46	150.5	563.25	12564	5084	6700	61	719	65	Female	XX	White	Not Hispanic or Latino	EUR	0.00371273	-0.00520994	-0.00322921	0.000791975	0.00320282	-0.00898576	0.0159779	-0.00355578	0.0120673	-0.00973581	0.00985416	0.00101669	-0.0118755	0.00751521	0.00261022	0.0133214	-0.0147696	0.00183	0.000677173	0.00827979	0.00133369	-0.0107423	0.0152453	-0.00385518	-0.00550344	0.00491263	0.0036456	0.00744431	0.00647325	0.00134836	0.0129147	0.00764673
NDAR_INVKX622XT6	210902_N02_0403_AHJGLJDSX2	40.73	21.47	18.38	8997.45	43.05	0.00165	3961906	160395	295255	160111	294787	25499	93418	2453	3639761	1835886	1.98	2978397	1832313	1.63	97.5504	97.8027	90.34	150.5	500.75	13441	5499	7043	44	855	44	Male	XY	White	Not Hispanic or Latino	EUR	0.00395774	-0.00485042	-0.0030394	-0.000729817	-0.0107865	-0.00143731	-0.009959	-0.0133134	0.000975565	-0.0179981	0.00308539	-0.00631287	-0.00526237	-0.000781902	0.00708082	0.00128667	0.011728	0.00508808	-0.00632014	-0.00854732	0.0033286	0.0170519	0.00154314	0.00113832	-0.00793173	-0.00410079	0.00215358	9.85864e-05	0.00207507	-0.00770944	0.00124231	0.0107247
NDAR_INVKX625PEY	210910_N07_0130_AHJHH7DSX2	40.27	20.74	16.89	20459.3	42.58	0.00037	3954964	161485	292225	159760	292050	25072	93494	2621	3639621	1838140	1.98	2955238	1841925	1.6	97.4561	97.7098	89.99	150.5	537	13318	5331	7068	57	862	89	Male	XY	White	Not Hispanic or Latino	EUR	0.0038843	-0.00404112	-0.00331588	-0.00135871	-0.0140865	-0.00714423	0.0060155	-0.00110856	0.0136202	0.00871818	-0.00968161	-0.00724257	0.00403447	-0.00896437	-0.0149931	-0.0114259	0.00762458	0.00190258	0.00474883	0.00183169	-0.00228851	-0.00152126	0.00577645	-0.000929697	0.00717877	-0.00606464	0.0116686	0.0077297	0.0149037	-0.0169083	-0.0082256	-0.0208696
NDAR_INVKX682UGL	210902_N01_0435_BHJGNFDSX2	37.24	18.86	14.97	16530.7	39.41	0.01137	4792586	160412	370455	157072	381638	38142	126634	2546	4261240	2133039	2	3864872	1916292	2.02	97.2491	97.5046	89.81	150.5	571.5	15099	6250	7959	63	827	64	Male	XY	Black or African-American	Not Hispanic or Latino	AFR	-0.0463851	-0.00937926	0.00362644	-0.00198929	-0.00600114	-0.00941636	0.0156987	0.00261704	-0.005343	-0.00461276	0.00576171	0.00869058	-0.0104355	-0.0100738	0.00712339	0.00360797	0.00330034	-0.00448351	-0.00316692	-0.00465606	-0.0102178	0.00456919	-0.00129042	-0.00631004	-0.00208632	0.00213912	-0.00292132	0.00778475	-0.00585456	0.000632315	0.000736683	0.00396753
NDAR_INVKX691RTE	210309_N01_0327_BHWTKYDSXY	37.79	36.03	1.2	12187.6	39.23	0.01239	3960667	168752	299041	168174	297874	25278	122899	0	3672327	1845087	1.99	3028238	1891817	1.6	96.7601	97.6249	90.4	150.5	580.5	12676	5176	6698	56	746	71	Female	XX	White	Not Hispanic or Latino	EUR	0.00375921	-0.00500087	-0.00468829	-0.00327334	-0.00189112	-0.0134455	0.0124075	0.00542956	0.00648955	0.00463479	0.00355833	0.00943644	-0.0133791	-0.00526215	0.0113129	-0.00513436	0.00758762	0.00317179	-0.00714847	-0.0128841	0.0149441	0.00328673	-0.0092817	0.00542692	0.00446495	-0.0103592	0.00892206	-0.0165546	0.0028765	-0.00569541	-0.010935	0.00919456
NDAR_INVKX729NE4	210304_N07_0029_BHWNNCDSXY	33.26	32.2	0.96	5811.62	34.48	0.00067	3987064	166995	302649	165711	303893	25659	123133	0	3676907	1851308	1.99	3080310	1871854	1.65	96.6786	97.5472	89.11	150.5	562.5	12117	5014	6342	38	723	27	Female	XX	White	Not Hispanic or Latino	EUR	0.00225401	0.00124999	0.00401443	0.000154756	0.0105742	0.0135592	0.00762623	0.00299411	-0.0184064	0.00366971	0.00245691	-0.00191265	-0.0140127	0.0126848	-0.0110314	-0.0156324	-0.00278864	0.00696868	0.00155799	0.00923332	-0.000392462	-0.00202166	0.00597757	-0.00698814	-0.00146798	0.000323914	-0.00147086	0.0137985	0.00312871	-0.0140313	-0.0056808	-0.00776791
NDAR_INVKX743XLF	210902_N07_0129_BHJGNCDSX2	38.16	19.2	15.09	8745.33	40.47	0.00052	3916193	162275	287770	161911	286173	24632	87847	2536	3614516	1818271	1.99	2917982	1838896	1.59	97.1916	97.4431	89.94	150.5	538.75	12516	5142	6571	41	762	73	Male	XY	White	Not reported	EUR	0.00384019	-0.00503788	-0.00314032	-0.000973194	0.00713326	-0.00885417	0.0167207	0.00540744	0.0129206	0.0108663	-0.0116451	-0.00794334	0.00603047	-0.00564065	0.00207946	-0.00533167	0.00350004	-0.00148652	-0.00265665	0.00169291	-0.00871331	-0.00438757	0.0061443	-0.00754397	-0.00458703	-0.00418289	0.0124245	0.00118532	0.0047322	0.0102965	-0.0112483	-0.00750635
NDAR_INVKX765BEJ	210614_N05_0326_AH5Y2HDSX2	31.86	16.43	13.88	6980.3	33.7	0.0008	3927665	162227	288019	162125	287560	24450	88258	2496	3621359	1822119	1.99	2931060	1838193	1.59	97.2497	97.4985	89.22	150.5	555	12033	5022	6242	56	713	63	Male	XY	White	Not Hispanic or Latino	EUR	0.00388806	-0.00485608	-0.00233878	-0.000854227	0.0170528	0.00096245	0.0019126	-0.00697777	-0.0160891	0.00642624	0.00259041	0.00529971	-0.0188349	0.000895112	-0.00646746	-0.0100956	0.00542619	0.00174921	0.012857	-0.00794376	-0.010648	-0.0021671	0.00922597	0.0140878	0.00578678	0.00380715	0.0040042	0.00755986	-0.0103125	0.00577315	0.00824765	0.00641665
NDAR_INVKX814RRH	210527_N03_0317_AH53NFDSX2	33.77	33.47	1.13	6746.2	34.96	0.00128	3963013	169398	298783	168432	299270	25504	121563	0	3677736	1851263	1.99	3022791	1901814	1.59	96.7343	97.6001	90.3	150.5	528.75	12174	5015	6420	46	693	78	Female	XX	White	Not Hispanic or Latino	EUR	0.00332795	-0.00440644	-0.00131373	-0.00208183	0.00471597	0.00323495	-1.27456e-05	0.000173939	0.00804308	0.005709	-0.00322904	-0.0047002	0.000741938	0.0162143	-0.0037012	0.00184861	-0.00759745	-0.00750352	-0.00934904	-0.00554536	0.00240636	-0.0160406	-0.00739343	-0.0167952	-0.000681645	6.72751e-05	-0.0119383	-0.00824957	0.0142154	-0.00886345	-0.0106608	-0.00711986
NDAR_INVKX894RLH	210322_N06_0280_AH2LYGDSX2	38.83	37.11	0.98	22888	40.23	0.00087	4035596	163497	310394	162695	311356	26990	126994	0	3700971	1862104	1.99	3159141	1851682	1.71	96.5883	97.4575	89.79	150.5	468	12296	5096	6448	38	714	0	Female	XX	White	Unknown	UNKNOWN	0.00091653	0.00286311	-0.00414469	0.00905988	0.0192225	0.00607749	0.0085708	-0.00436859	-0.000128172	-0.0147358	0.00872064	0.00040166	0.0171249	0.00572765	-0.0141235	-0.00230408	0.00302599	-0.000667671	0.00393213	0.0079108	-0.00123234	-0.00484695	-0.00893411	-0.0118848	-0.0167289	-0.00584283	-0.017068	-0.0120618	0.0206391	0.0156851	0.00831492	0.00828151
NDAR_INVKX898TXE	210930_N07_0141_BHLHNCDSX2	39.34	20.51	17.3	8994.24	41.6	0.00622	3915399	166816	284729	165912	283158	24794	90071	2455	3634866	1831319	1.98	2874528	1881687	1.53	97.4921	97.7366	89.99	150.5	578	12999	5275	6817	51	856	75	Male	XY	White	Not Hispanic or Latino	EUR	0.00309662	-0.000986151	0.000106518	0.0017932	-0.0079236	0.00413163	0.00601065	-0.0037826	0.0151604	-0.017806	0.00742041	-0.0041961	-0.012104	0.00592049	-0.000283538	-0.00213946	-0.0113834	0.000873452	0.000724876	-0.00340731	0.0102382	0.00450583	0.00633782	0.0237422	0.00201967	-0.00423556	0.000359915	-0.00752451	0.0115491	0.0186541	-0.00391552	-0.0127605
NDAR_INVKX900YXL	210601_N06_0324_BH5JHYDSX2	34.75	17.92	15.34	7426.12	36.77	0.00058	3954137	160513	292515	159560	293649	24516	90036	4122	3626580	1828886	1.98	2979160	1819317	1.64	97.377	97.6431	89.98	150.5	518.5	12115	4977	6402	55	681	70	Male	XY	White	Unknown	EUR	0.00335902	-0.00418541	-0.00182106	-0.00145922	0.0086802	-0.000794564	-0.00160895	-0.00816743	-0.0195847	0.00426189	0.0021863	0.0165663	0.00881516	0.0100071	0.0103712	0.00290924	0.00274991	-0.0013531	-0.00926914	-0.00221883	-0.0145693	-0.00366521	0.00206647	-0.00761698	-0.000698159	0.00116585	-0.000771718	0.00386606	0.00222266	0.0103857	-0.00246936	0.00250059
NDAR_INVKX941KWQ	210415_N07_0053_BH2KNWDSX2	36.63	36.53	0.99	5552.82	37.94	0.004	4033096	167210	307440	166232	308290	26341	125425	0	3718514	1871292	1.99	3120760	1888119	1.65	96.7227	97.5938	90.06	150.5	546.75	12740	5272	6699	49	720	89	Female	XX	White	Not Hispanic or Latino	EUR	0.000798483	0.0184347	0.0222275	-0.00201125	0.00236709	-0.0138538	-0.000536553	0.00293464	0.0124915	-0.00229514	-0.00244743	-0.00355057	-0.0107782	-0.00971027	-0.00804319	-0.0119089	-0.00191639	0.00083464	-0.00218656	-0.00268502	0.00237172	0.0112751	-0.00137269	0.010047	0.00247352	-0.00959524	0.00675813	-0.000612437	0.0138854	0.0146189	-0.0158582	-0.00570339
NDAR_INVKY052JTM	210216_N06_0260_AHWJ5NDSXY	35.55	18.47	15.36	7303.47	37.62	0.00443	3978201	160262	295634	159769	295204	25084	88995	4100	3644478	1839046	1.98	3005131	1823512	1.65	97.4247	97.6987	91.61	150.5	525.25	13038	5294	6899	53	792	80	Male	XY	White	Not Hispanic or Latino	EUR	0.00261778	0.00352751	0.0064656	0.000407664	-0.00205087	0.0268931	0.00870346	-0.00196129	0.00204911	-0.000415159	-0.00256214	0.000755446	-0.008204	-0.00897476	-0.00657362	0.00842259	-0.00501045	-0.0060256	-0.0083436	0.00603099	-0.000396567	0.00634363	0.00143332	-0.0131691	0.00336762	-0.00439942	-0.0070096	-0.0181034	0.00275511	0.0120277	-0.00575081	-0.0226875
NDAR_INVKY055PZW	210920_N06_0384_BHKKNMDSX2	36.7	19.84	18.67	10000.5	38.64	0.00058	3943594	160631	290414	161487	289897	24624	89601	2398	3627341	1836351	1.98	2946542	1840085	1.6	97.534	97.7892	89.73	150.5	475	12281	5104	6383	41	753	44	Male	XY	White	Not Hispanic or Latino	EUR	0.00362039	-0.00477125	-0.0030065	0.000388537	0.0113212	0.00811855	-0.0242735	-0.00434794	0.0113093	0.0193462	-0.00765205	0.00674449	0.00266521	-0.0146244	0.0162367	-0.00501452	0.00136484	-0.00123483	-0.00282798	-0.0127227	0.00813968	-0.00165014	-0.021881	-0.00811992	0.00148623	0.00307164	-0.0119018	0.00499642	-0.0021848	0.00459887	-0.00539748	-0.00984467
NDAR_INVKY071KMW	210301_N04_0270_BHWHVTDSXY	35.76	18.55	15.67	5864.94	37.87	0.00038	3936312	162592	288568	161643	289098	24814	88386	2479	3628379	1824586	1.99	2941239	1838915	1.6	97.3675	97.6193	89.82	150.5	568	12705	5210	6721	51	723	22	Male	XY	White	Not reported	EUR	0.00380815	-0.00301383	-0.000525267	-0.000406235	-0.000362648	0.000766797	0.00850627	0.000918524	-0.00912265	-0.00252299	-0.00100844	0.00352399	-0.0117781	0.0151891	0.0136705	-0.00649904	0.00406018	-0.00742196	-0.0167229	-0.00981478	0.000402044	0.00192556	0.00808046	0.00327318	0.00993539	0.000212638	0.00584208	0.000946423	-0.0111663	-0.00854236	-0.00701804	-0.00508581
NDAR_INVKY079JK3	210610_N07_0082_BH5JJ5DSX2	44.81	44.54	1.72	9503.78	46.42	0.01527	3980780	167062	304994	166069	303900	26260	123361	0	3683335	1861678	1.98	3053996	1895471	1.61	96.9537	97.8196	91.28	150.5	507.75	13627	5515	7173	56	883	70	Female	XX	White	Not Hispanic or Latino	EUR	0.00359423	-0.00516746	-0.00230856	0.000821617	-0.00578884	0.00109771	-0.00807458	-0.00290773	0.012092	0.00611804	0.0059167	0.00693668	0.0247239	-0.0175626	-0.0125032	0.016538	-0.0157676	0.00110599	-0.00493365	-0.0108359	-0.00263883	-0.00417633	0.00547014	0.0136967	0.0058541	-0.00941096	0.00426496	0.00306475	-0.00239842	-0.0119274	0.00243947	0.0132587
NDAR_INVKY083ALA	210924_N05_0380_AHLJTFDSX2	44.42	22.14	17.65	7822.22	47.13	0.00262	3818881	175557	266496	174518	265292	22982	87159	4749	3602139	1813616	1.99	2694388	1945171	1.39	97.4106	97.6645	89.16	150.5	567.25	13158	5359	6874	58	867	75	Male	XY	White	Not Hispanic or Latino	EUR	0.00434159	-0.00549662	-0.00215497	-0.000787211	-0.00529618	-0.0067536	0.00259042	-0.0107307	-0.0159122	-0.00773552	-0.00184666	-0.00621511	-0.000641058	0.0110181	0.002114	-0.0026994	-0.0168333	0.00224807	0.00744294	-0.00224575	-0.00713559	-0.00116359	0.0143811	0.011724	-0.00515388	0.00348277	-0.00364457	-0.0132996	0.00124748	0.0094349	0.0126317	-0.0089047
NDAR_INVKY225VC2	210614_N04_0335_AH5WV5DSX2	31.57	16.81	14.23	13688.2	33.34	0.00043	3986823	159026	296250	157843	296669	25327	90073	4003	3638961	1831415	1.99	3037703	1798330	1.69	97.2432	97.5031	89.61	150.5	540.25	11947	4962	6218	46	721	36	Male	XY	White	Not Hispanic or Latino	EUR	0.00155122	0.00569831	0.00632692	-0.000342812	0.0191653	0.0261904	0.00982416	0.0164375	-0.0126233	0.00253202	0.0076868	0.00424923	-0.0219753	0.0149976	-0.00364352	0.00910184	-0.00682512	-0.00377984	-0.000662969	-0.000246368	-0.00131783	0.00942087	-0.0143899	-0.0130139	-0.00554973	-0.00329071	-0.00734456	-0.0153448	0.0248434	0.0236986	0.00471318	-0.00274143
NDAR_INVKY232RWN	211007_N02_0418_AHLY5KDSX2	37.15	19.61	17.13	11025.8	39.22	0.00676	4040297	161773	302115	160335	301923	26646	88042	4140	3706579	1868492	1.98	3053931	1854843	1.65	97.4924	97.7465	90.23	150.5	576.5	13398	5375	7076	65	882	17	Male	XY	Not reported	Hispanic or Latino	AMR	-0.00347378	0.0301283	-0.0307989	0.0449479	-0.00779726	-0.00475333	0.00446211	0.00289141	0.00584821	0.0153789	-0.0013259	0.0068762	-0.00471709	-0.00505785	-0.00291762	-0.00625211	-0.0135213	-0.00075446	0.00309476	-0.00934056	0.0062218	-0.00485661	-0.00296174	0.0178609	0.0129783	-0.00612368	0.011115	0.00315406	-0.0047803	-0.011274	-0.00191148	0.00268271
NDAR_INVKY255PD7	211012_N07_0146_BHLYC7DSX2	42.61	41.45	1.11	25410.7	44.11	0.00225	4024270	164836	311608	164111	310328	26638	127347	0	3702413	1868065	1.98	3128987	1873174	1.67	96.8229	97.6926	90.85	150.5	501	13336	5439	6976	53	868	75	Female	XX	American Indian or Alaska Native	Not Hispanic or Latino	AMR	0.00110792	0.0124546	-0.0172337	0.0183485	-0.00247417	-0.0103325	0.00232566	-0.00420645	-0.00291793	-0.00845925	-0.00663487	-0.0114401	0.0128305	-0.0125703	0.0065859	0.00556055	-0.00926895	0.000523639	0.00269961	-0.00201349	0.0194986	-0.00513898	0.00188769	0.00430945	-0.000167273	0.00349464	0.00511152	-0.00368633	-0.00932824	-0.00889567	0.00127757	0.0167375
NDAR_INVKY276KVU	210910_N08_0072_AHJHG3DSX2	41.08	39.02	0.94	27318.2	42.59	0.00032	3962142	169178	298514	168346	298427	25678	121431	0	3677974	1852918	1.98	3018131	1904459	1.58	96.8068	97.6752	89.78	150.5	587.25	12786	5326	6655	47	758	75	Female	XX	Unknown	Not reported	EUR	0.00349115	-0.00322497	-0.000518004	-0.0017616	0.003743	-0.0016965	0.00974492	0.00431386	-0.0115163	-0.00975543	0.0167257	-0.000872227	-0.0125803	-0.00526997	-0.00376032	-0.0212704	-0.0173443	-0.000733916	-0.0119176	-0.016352	0.013477	-0.0075151	-0.00878454	-0.0130643	0.0117017	0.01592	-0.0182648	0.0165466	-0.00431392	-0.00902839	-0.0119303	-0.0138213
NDAR_INVKY329DC6	210927_N02_0412_AHLJJJDSX2	38.89	20.51	17.47	7942.47	41.13	0.01051	3949436	163533	291527	162705	290793	25699	88154	2572	3645424	1841644	1.98	2939302	1861980	1.58	97.5542	97.8011	90.25	150.5	571.75	13287	5308	7081	56	842	70	Male	XY	White	Not Hispanic or Latino	EUR	0.00361267	-0.00262186	-0.00218959	-0.000831973	-0.0146485	-1.46798e-05	-0.000269616	0.0136875	-0.00879034	0.0102232	-0.00632249	-0.000447618	-0.000859944	0.00336215	0.0140788	-0.00415494	-0.0069519	-0.00142507	-0.00849616	-0.00181126	-0.00566049	-0.0133898	-0.00645995	0.00409851	0.00308046	0.00848534	0.00245123	-0.00278749	-0.00606172	0.00309014	2.00768e-05	-0.000985799
NDAR_INVKY363FEA	210527_N03_0317_AH53NFDSX2	31.88	16.41	13.67	6250.85	33.76	0.00419	3939479	160378	290765	160250	291125	24810	90113	2491	3616126	1821406	1.99	2965091	1816809	1.63	97.3321	97.5935	89.99	150.5	534	11928	4923	6260	51	694	83	Male	XY	White	Not Hispanic or Latino	EUR	0.00362983	-0.0031812	-0.00205016	-0.0027211	0.0128519	0.00213085	0.00418504	-0.00593561	-0.00574672	0.00145912	0.00190199	-0.00152125	-0.0102168	-0.00523437	-0.0216649	0.0013538	0.000378633	-0.00130583	0.00795392	-0.000292998	-0.00473702	-0.00229643	0.0117788	0.0140068	0.00184604	-0.0112271	0.00151146	-0.0246281	-0.000424582	0.0129262	-0.0041586	0.00768022
NDAR_INVKY378DN4	210920_N04_0386_BHKK3MDSX2	38.63	38.7	1.33	10295.8	39.92	0.00231	3993935	167470	303259	166205	303549	25837	125107	0	3694431	1867838	1.98	3060593	1899958	1.61	96.8558	97.7224	89.67	150.5	500.75	12870	5296	6739	46	789	73	Female	XX	White	Not Hispanic or Latino	EUR	0.00376242	-0.005321	-0.00324733	-0.000327146	0.00637819	0.00124382	-0.014906	-0.0121491	0.0139802	-0.00437288	0.0174423	0.0195797	0.0192136	-0.00935463	0.0117047	0.00133085	-0.0040755	0.00909605	0.00872337	0.013059	0.00345385	-0.00933291	-0.0066503	0.00325405	-0.00326866	0.00254954	0.00358941	0.00979896	0.0129371	0.00721169	0.0247407	0.00294858
NDAR_INVKY423FBQ	210322_N05_0278_BH2LYYDSX2	39.55	20.42	17.14	8157.99	41.85	0.00045	3980329	158865	297024	158550	297773	25684	88074	2349	3639770	1837281	1.98	3023681	1812049	1.67	97.3972	97.6461	88.04	150.5	479	12836	5343	6644	51	798	80	Male	XY	White	Not reported	EUR	0.000961113	0.0183683	0.0212836	3.54945e-06	0.00584324	-0.00961478	-0.0119737	-0.000221212	0.0127794	-0.000969166	-0.00258173	0.000783251	-0.0110312	-0.00618901	-0.00566633	0.00132621	4.82664e-05	0.0045757	0.000637416	0.00219438	-0.00476828	-7.79368e-05	0.000418447	0.00548464	0.0131917	0.000326448	-0.000601539	-0.000342635	-0.0154564	0.0036192	0.00767707	0.00145639
NDAR_INVKY480JN6	210322_N06_0280_AH2LYGDSX2	45.11	45.61	2.26	15472.7	46.55	0.01435	3977363	167235	301754	167594	298954	26144	122946	0	3687165	1864737	1.98	3032099	1907364	1.59	96.8687	97.7372	89.48	150.5	448.25	13343	5435	6967	61	880	45	Female	XX	White	Not Hispanic or Latino	EUR	0.00322551	-0.00122618	-0.000127176	0.00246345	0.00582854	0.0197367	-0.0221163	-0.0154435	-0.0121589	-0.0062852	-0.00346015	-0.00956455	0.00301055	-0.00368309	0.00082423	-0.0143556	0.00162098	-0.00174856	-0.0115608	0.00074437	0.000802273	0.0117472	-0.026318	-0.00116027	0.0150743	0.00690537	-0.00560246	0.0164553	-0.0111733	-0.000965249	-0.0137769	0.00961442
NDAR_INVKY572JK1	210607_N07_0081_BH5WKWDSX2	48.17	23.75	17.61	16165.7	51.17	0.00045	3911666	160480	289583	159735	290057	25074	89422	2456	3602585	1814446	1.99	2928769	1823646	1.61	97.3555	97.6007	88.68	150.5	560.25	13240	5383	7027	55	775	81	Male	XY	White	Not reported	EUR	0.00394884	-0.00473341	-0.00156483	0.00124836	-0.00206676	-0.00760561	0.0117684	-0.00537846	-0.0109587	0.00529923	-0.00797191	-0.00867315	0.00995912	0.00322518	0.00124067	0.00446698	-0.0290235	-0.00245914	0.0111985	0.0147305	0.00734109	0.00373339	0.0141199	0.00267787	-0.00960159	0.00074084	0.0108287	0.000904424	-0.00242715	-0.00225917	0.00598588	0.0124268
NDAR_INVKY693PJ4	210329_N01_0339_BH2LKNDSX2	38.43	37.85	1.21	9299.34	39.82	0.0041	3973306	167073	302367	166999	301698	25838	124446	0	3682760	1853859	1.99	3042106	1895481	1.6	96.8157	97.6815	89.72	150.5	531.4	12942	5312	6779	40	811	75	Female	XX	White	Not Hispanic or Latino	EUR	0.00315677	0.00164659	0.0047615	0.00240731	-0.00232046	0.0216679	0.0101189	-0.00217597	-0.000632422	0.00180103	0.00597271	0.0131118	0.00803072	0.00906876	-0.0042936	-0.00942924	0.00751473	0.00052104	-0.00359393	-0.0109825	0.00253855	-0.0132909	-0.0123735	0.0030313	0.000607791	0.00150101	-0.0153811	0.000674263	0.000739978	-0.000427749	0.00666054	-0.00230235
NDAR_INVKY700MMY	211007_N07_0145_AHLVLCDSX2	31.52	16.5	14.19	6781.38	33.32	0.00523	4090054	159150	309520	157737	309643	27212	93167	2626	3721451	1878302	1.98	3141153	1824423	1.72	97.4168	97.679	89.86	150.5	560	12909	5159	6924	53	773	59	Male	XY	Not reported	Hispanic or Latino	AMR	-0.00409785	0.0134762	-0.00815733	0.0217082	-0.00999228	0.00854295	0.0182563	0.000444049	0.0062125	-0.00430505	0.000987158	-0.00107386	-0.0173629	0.0061884	0.00918001	-0.0127572	0.02092	0.00126742	-0.00033881	-0.00472883	-0.00340529	-0.021924	-0.000732031	0.00888841	-0.0174473	-0.00102667	-0.0192248	0.0137615	0.000875342	-0.0132944	-0.0119827	0.012107
NDAR_INVKY740RTF	210305_N02_0312_BHWTTVDSXY	35.86	18.82	16.02	8040.26	37.87	0.00039	3937224	162848	290728	161440	290318	24818	87684	2533	3628773	1835130	1.98	2936470	1848946	1.59	97.5824	97.8429	91.27	150.5	508.75	12706	5166	6684	54	802	74	Male	XY	White	Not Hispanic or Latino	EUR	0.00394478	-0.00471506	-0.00143813	0.000262571	-0.00265295	0.00690883	-0.00811417	-0.0094304	0.000127769	0.00325562	-0.000504253	-0.00160487	-0.000720095	-0.00448282	0.00157479	0.000451996	0.0122215	-0.0004458	-0.00124929	-0.00126085	0.0147747	0.00860649	0.000402091	-0.0135694	-0.0167937	0.00516265	-0.000936303	-0.000943405	0.00715648	0.00695027	0.00934703	-0.000508116
NDAR_INVKY797BK7	210601_N01_0379_AH55CGDSX2	35.41	34.53	1.04	14676.3	36.65	0.0014	3992641	166435	305297	165097	305533	26031	126106	0	3680102	1852782	1.99	3091399	1869936	1.65	96.6889	97.5584	91.45	150.5	491.75	12638	5152	6691	47	748	63	Female	XX	Unknown	Unknown	EUR	0.0030198	0.001355	0.00315526	-0.000900584	0.00774277	-0.011358	0.00796598	-0.00567235	-0.00234682	-0.0101334	-0.0011532	-0.00313552	0.00781064	0.00451986	0.00119925	-0.00240246	0.0134031	0.0124092	0.0181968	0.00854104	0.00360014	0.0315205	0.0025847	0.000209498	-0.0240227	-0.00327778	-2.49657e-05	-0.00780209	-0.0156653	-0.0087476	-0.00575001	0.013083
NDAR_INVKY865DEN	210920_N08_0076_AHKKCJDSX2	35.54	35.66	1.48	16459.2	36.58	0.00071	3969596	168103	298948	168293	297214	25642	119871	0	3678621	1861955	1.98	3022668	1905441	1.59	96.8337	97.6972	91.72	150.5	476	12892	5165	6922	44	761	68	Female	XX	White	Not Hispanic or Latino	EUR	0.00385064	-0.0046076	-0.00275972	-0.00185551	-0.00132577	0.000307717	-0.0184901	0.015134	0.00646422	-0.00322053	-0.00235689	-0.00466247	-0.00705886	-0.00590805	0.000892842	0.00808648	0.0217613	-0.012058	-0.00844614	-0.0169955	-0.00753779	-0.00628728	-0.00370344	0.00347395	0.0124078	0.00476196	-0.00522045	0.00709998	-0.00757885	-0.00575799	-0.0134195	-0.0139092
NDAR_INVKY880FB5	201231_N02_0281_AHHY2KDSXY	35.75	18.93	17.4	7008.65	37.71	0.00015	3994934	161440	297797	160520	297013	26165	90856	3871	3668368	1854666	1.98	3003456	1847931	1.63	97.5784	97.8514	91.1	149.18	496.8	13212	5344	6964	51	853	86	Male	XY	White	Not Hispanic or Latino	EUR	0.0014075	0.0197035	0.0257045	7.44905e-05	-0.0130238	-0.0100543	-0.0157478	0.000528973	0.0129992	-0.00929115	0.0115401	0.00210202	0.0135311	-0.00496294	-0.00955594	0.0221687	0.00392687	-0.00865044	0.00435317	-0.00207592	0.00577097	-0.012718	0.0120039	0.00568139	-0.00461935	-0.00209257	0.00939809	0.00824595	0.00788018	0.00450901	-0.01456	0.00465531
NDAR_INVKY978BRZ	210902_N02_0402_BHJGNNDSX2	35.57	18.28	14.84	5926.59	37.68	0.00277	3942798	163180	290978	161860	290279	24602	89433	2532	3634016	1828103	1.99	2947654	1842549	1.6	97.3596	97.6178	90.21	150.5	535.75	13002	5210	6945	49	798	82	Male	XY	White	Not Hispanic or Latino	EUR	0.00393293	-0.0039543	-0.00199477	-0.000441403	-0.00777133	-0.00832713	0.0074324	-0.00543945	-0.00257906	-0.00446091	-0.0038773	0.000148752	-0.0117198	0.011789	-0.000192863	-0.00837633	0.0172364	0.00657993	0.0179999	0.0240158	0.00348355	-0.00874384	-0.00987743	0.00848763	0.00451325	0.00423699	-0.00528156	0.00848516	-0.00709451	0.00239641	0.0100542	0.00792672
NDAR_INVKZ075FAM	211014_N04_0400_AHLWWTDSX2	32.05	31.07	1.05	27807.1	33.04	0.0011	3982838	168413	299478	167322	300128	25303	119964	0	3683954	1858065	1.98	3050756	1892940	1.61	96.7008	97.5685	90.14	150.5	486	11704	4891	6104	41	668	17	Female	XX	White	Unknown	EUR	0.00352092	-0.00450617	-0.00136672	-0.00135008	0.0163098	0.000465077	0.00361442	-0.000235842	0.0144931	-0.00590716	-0.00222287	0.00572465	-0.00846651	0.0107186	0.0166926	-0.00416868	0.00590841	-0.000943379	-0.00451782	0.00384901	-0.00328865	0.00471813	0.00988859	0.00743192	0.00481648	-0.00584749	0.00979612	-0.0147681	0.00753642	-0.00741235	4.24411e-05	-0.0078429
NDAR_INVKZ100DHV	210607_N04_0330_BH5VCJDSX2	33.96	17.83	14.91	26519.2	35.79	0.00039	3937988	162302	289438	161597	289284	24696	89985	4789	3625682	1829986	1.98	2939105	1839719	1.6	97.446	97.7147	90.58	150.5	499	12376	5015	6509	53	799	NA	NA	XY	NA	NA	EUR	0.00374827	-0.00406987	-0.0013988	-0.000529177	0.00239456	0.00510697	-0.00597137	0.00639897	0.0138821	-0.00455837	0.000165871	-0.000264042	-0.00781769	0.00480014	-0.00116032	-0.000978607	0.00760898	-0.0056299	0.00584512	-0.00158169	-0.0111487	-0.00968115	0.00436897	-0.000113965	0.00457088	0.00639287	0.0118166	0.00183946	-0.00878381	-0.00390034	0.0238205	0.0042222
NDAR_INVKZ181ZB0	210902_N02_0403_AHJGLJDSX2	39.03	38.01	1.26	6883.96	40.45	0.00197	3981508	168155	300993	167409	300568	25874	127104	0	3685276	1857651	1.98	3049766	1895042	1.61	96.7822	97.6453	89.54	150.5	566.5	12875	5213	6807	55	800	79	Female	XX	White	Not Hispanic or Latino	EUR	0.00367066	-0.00427312	-0.00331895	-0.000517387	-0.0024637	-0.00625642	0.0100013	-0.00879214	-0.00376684	-0.00130413	-0.000182167	0.0056868	-0.0125947	-0.000905551	0.00961225	-0.00921386	0.00287931	0.00313121	0.00916837	-0.00242423	6.77124e-05	0.0122484	0.0095799	0.0140327	-0.0109721	-0.00827607	0.00115842	-0.00394535	0.0107641	-0.00302559	-0.0048192	0.00568479
NDAR_INVKZ186RV4	210331_N03_0281_BH2LNGDSX2	35.21	35.74	1.37	20243.9	36.28	0.00393	4010100	168512	304173	167834	304630	26157	124746	0	3704177	1870545	1.98	3082647	1899011	1.62	96.8036	97.6649	90.09	150.5	469.5	12566	5193	6572	46	755	74	Female	XX	White	Not Hispanic or Latino	EUR	0.000996841	0.0176329	0.0249252	0.00176958	0.00640593	-0.000759728	-0.0162635	-0.00361449	0.0145044	0.00269949	-0.00091894	0.00445695	0.0119432	0.00617628	-0.00676353	0.00296175	0.00673603	0.00311292	-0.00150544	-0.00939958	-0.00160462	-0.00598776	0.000921661	0.00162628	0.00690515	-0.00906253	0.00407884	-0.00245523	-0.0155657	0.0202316	-0.00502984	0.0126524
NDAR_INVKZ389LRJ	210311_N05_0272_BHYJ23DSXY	33.72	17.61	13.41	7028.12	35.75	0.02855	3902679	161142	285131	160889	285815	24090	87095	4272	3594400	1805790	1.99	2918114	1817711	1.61	97.2772	97.5396	87.78	150.5	527.5	11906	4910	6243	45	708	77	Male	XY	White	Not Hispanic or Latino	EUR	0.00354171	-0.00532745	-0.00305122	-0.000470223	0.0172764	-0.0038456	0.00745737	-0.00352188	-0.00701839	0.0105691	-0.00645386	0.0111882	-0.00532654	0.00349789	0.0204879	0.000860485	-0.00234243	-0.00700627	-0.00658845	-0.00617379	-0.00524814	0.00242687	0.000360048	0.0092489	0.00801571	-0.00708547	-0.0066714	-0.0032136	-0.00603119	-0.00466152	-0.00587772	-0.0143563
NDAR_INVKZ428GBM	210216_N06_0260_AHWJ5NDSXY	33.63	16.75	12.86	17094.9	35.63	0.0241	3916876	161441	288462	160248	289261	24355	86335	4012	3605877	1817160	1.98	2931723	1826077	1.61	97.2794	97.5513	91.55	150.5	505.75	12045	4912	6376	43	714	83	Male	XY	White	Not Hispanic or Latino	EUR	0.00406452	-0.00397261	-0.00189899	-0.000513206	0.00660275	-0.000658235	0.0122232	0.00110783	0.0107845	0.00734101	-0.00948369	0.000356142	-0.003419	0.010463	0.00721047	0.00369643	0.0163123	-0.00496988	-0.0093709	-0.00312992	-0.0136071	0.0126177	0.00244778	-0.00224807	-0.00365468	0.000953083	0.00453507	-0.00233906	-0.0148172	-0.0103856	-0.0226022	0.00265404
NDAR_INVKZ585KWV	210902_N06_0378_BHJHH5DSX2	39.79	38.12	1.12	15847.9	41.27	0.00037	3964343	167096	301365	166459	299526	25434	121345	0	3670341	1846602	1.99	3040208	1884322	1.61	96.6668	97.5281	89.49	150.5	495.5	12532	5210	6511	42	769	65	Female	XX	White	Unknown	EUR	0.00369443	-0.00623129	-0.00374155	-0.00237775	0.0127445	-0.00112689	-0.00264018	-0.0106369	0.00132615	0.00764254	-0.0120877	0.000695673	0.010589	-0.022036	0.000764326	-0.000703759	-0.00844139	-0.000808057	0.00229765	0.00814728	-0.0237414	0.00878185	-0.00330303	0.00685415	-0.00110948	0.000870089	-0.0157593	0.0150194	-0.000792936	0.00544403	-0.018585	-0.00551497
NDAR_INVKZ637DW3	210510_N08_0008_BH3NKHDSX2	38.72	38.44	1.36	10653.7	40.05	0.00037	3966113	165695	304615	164694	303307	26413	123313	0	3667288	1851087	1.98	3050454	1880699	1.62	96.8831	97.7459	91.33	150.5	513.75	13335	5341	7129	49	816	68	Female	XX	White	Unknown	EUR	0.00380787	-0.00372654	-0.00154875	-0.000563005	-0.0132163	0.00180405	-0.00662129	-0.00474816	-0.0176453	-0.0139847	-0.0064203	-0.0053552	-0.00526373	0.00874663	0.0217795	-0.00236121	0.00533714	0.0129464	0.00235043	0.0137883	0.0174349	-0.0151286	-0.0140242	0.00708818	0.00672422	0.00658616	-0.0141938	0.0133461	0.0257759	0.000431427	0.0248084	-0.00204881
NDAR_INVKZ806UEM	210216_N03_0266_AHWG2JDSXY	31.92	16.84	14.83	5878.89	33.72	0.00049	4036782	160547	300019	159094	301410	26262	89056	4248	3693215	1862806	1.98	3062468	1836773	1.67	97.337	97.6005	90.88	150.5	497.5	12308	4965	6537	45	761	62	Male	XY	White	Hispanic or Latino	EUR	-9.13763e-06	0.00264771	0.00240933	0.00460593	0.00625656	0.0182273	0.000630947	0.000168317	0.0171602	0.000523039	-0.00125569	-0.00185429	-0.0129536	0.0128097	0.00130167	0.00449849	0.0113724	0.00485373	0.0102271	0.00743675	0.00866756	-0.0116846	0.00578196	-0.002222	-0.00998762	-0.00760832	-0.00243702	0.00913174	0.0224534	0.0128696	-0.0131632	-0.00652275
NDAR_INVKZ925GBL	211012_N07_0146_BHLYC7DSX2	40.94	20.76	16.38	22414	43.3	0.00019	3922795	160254	291991	159917	290860	25284	88266	2453	3606235	1820457	1.98	2945891	1822267	1.62	97.406	97.6583	91.17	150.5	516.25	13063	5269	6882	56	856	82	Male	XY	White	Not Hispanic or Latino	EUR	0.00363286	-0.00321586	-0.00122986	-0.000340543	-0.0004865	0.00158988	0.00431596	-0.000924287	0.014064	-0.00264474	0.00177827	-0.00704397	0.0261122	0.00272359	-0.00489505	0.00170293	-0.014763	-0.00487325	-0.0103661	-0.00991982	-0.0133623	-0.0156591	0.0133996	-0.00597845	0.00229924	0.0076637	0.00354611	-0.00412217	-0.00501413	-0.00525685	0.00198042	0.00427557
NDAR_INVKZ952GJR	210415_N07_0053_BH2KNWDSX2	39.28	20.7	17.59	7685.65	41.56	0.00485	3962647	159972	294623	160086	293994	25377	87850	4653	3636795	1834556	1.98	2985411	1826918	1.63	97.527	97.7915	89.81	150.5	539.75	13145	5334	6936	49	826	70	Male	XY	White	Not Hispanic or Latino	EUR	0.00264993	0.0044614	0.00544634	-0.0010051	-0.00733821	0.024008	0.00254822	0.019768	-0.008553	-0.00326552	0.0117865	0.00461082	0.017759	0.0194975	-0.0181699	-0.00662586	-0.00612623	-0.00514146	0.0112565	-0.0046362	-0.0133579	-0.000560718	-0.00186906	0.00563592	0.0090267	0.000497364	-0.00883453	0.000862061	-0.0160997	-0.0202169	-0.0144715	0.0119293
NDAR_INVKZ976BJW	210322_N05_0278_BH2LYYDSX2	40.44	21.11	18.52	35549.6	42.56	0.00067	3940611	161359	292069	161326	290392	25192	89872	2406	3629901	1833063	1.98	2943900	1843027	1.6	97.4966	97.7508	89.56	150.5	446	12795	5104	6761	51	879	55	Male	XY	Unknown	Unknown	EUR	0.00406741	-0.00466085	-0.00425143	-0.000192401	-0.00162815	0.000734104	-0.0164501	-0.00547394	0.0180065	-0.00932385	-0.00630895	-0.00871956	-0.00321684	0.000973776	-0.0159142	-0.00682971	0.0162793	0.0063638	0.00701341	-0.00538033	0.00459314	-0.0149633	-0.0022854	-0.00595671	0.00846788	0.0115877	0.0090385	-0.00150723	0.00159335	-0.00332499	0.0108077	0.0135269
NDAR_INVKZ978RXT	211007_N05_0388_AHLVKLDSX2	36.51	18.49	14.66	7271.39	38.73	0.0072	4124102	156436	313903	154288	316663	27907	92379	4235	3733439	1875195	1.99	3211962	1793269	1.79	97.1694	97.4346	89.61	150.5	611.25	13182	5418	6892	61	811	47	Male	XY	Not reported	Hispanic or Latino	AMR	-0.00427748	0.00814888	-0.00458344	0.0182808	-0.00408523	0.00366023	0.0288113	0.000763707	0.0114304	0.00482463	0.00723051	0.00667315	0.00815583	0.0135155	-0.00337894	0.00217141	0.00225188	-0.000721414	0.00339687	-0.000890886	-0.00480135	-0.00842795	0.014206	0.00904224	-0.0195859	-0.00219221	-0.0102585	0.000940795	-0.0090249	0.0135892	-0.00333896	-0.00374008
NDAR_INVLA010XZF	210614_N03_0326_AH5V2JDSX2	44.39	41.2	1.04	15751.6	46.17	0.00035	3989104	166544	303973	165995	303185	26074	125012	0	3686808	1855924	1.99	3071038	1884157	1.63	96.8159	97.6805	89.57	150.5	600	13384	5473	7033	51	827	80	Female	XX	White	Unknown	EUR	0.00352386	-0.00458886	-0.00278469	-0.000534395	-0.00993526	-0.00197102	0.0133378	-0.00522392	-0.0110366	-0.0063323	-0.00106755	-0.0094629	-0.000617338	0.00965331	-0.00238379	-0.00836709	-0.0213572	0.00378664	0.00703348	0.00656804	0.0145056	-0.0189416	-0.0103734	-0.00439612	-0.000338629	0.00315275	-0.0037484	-0.005148	0.00418398	-0.0107105	-0.00808867	0.00622088
NDAR_INVLA078YZZ	211004_N01_0450_AHLWM3DSX2	38.77	19.32	15.71	6558.87	41.15	0.00429	3939883	161634	291490	160196	290369	24931	89459	4253	3626505	1823763	1.99	2953009	1830455	1.61	97.3633	97.6266	90.69	150.5	463.25	13009	5328	6812	51	818	65	Male	XY	White	Not Hispanic or Latino	EUR	0.00325654	0.00110943	0.00390118	-0.00254296	-0.000333786	-0.00721198	0.00713431	-0.0115831	-0.0177321	0.00846111	-0.0171036	-0.0138771	0.0120651	-0.0111507	0.0108399	0.0132667	0.00642408	0.00206285	-0.00830265	-0.00805089	0.00508375	0.000514629	0.00521091	-0.00952653	0.00143896	-0.011011	0.0142526	0.001791	-0.00736512	-0.00125681	-0.00827404	0.0080738
NDAR_INVLA142RG3	210216_N05_0260_BHWFWMDSXY	37.83	19.83	16.08	5700.67	40.04	0.00437	3990569	163824	293617	163161	293111	25230	87455	4042	3673842	1852837	1.98	2984886	1861061	1.6	97.4599	97.7221	90.07	150.5	494.25	13133	5339	6902	53	839	89	Male	XY	White	Not Hispanic or Latino	EUR	0.000912554	0.0189334	0.0237288	0.000834398	0.00370405	-0.0126242	-0.00776082	-0.00925573	0.001722	-0.00933098	0.00515325	0.011893	0.00656335	0.00510264	0.00792919	-0.003956	0.00977276	0.00180427	-0.00665722	-0.00358544	0.00155536	0.00371406	-0.0226916	-0.00948629	0.000575668	0.00293745	-0.0200647	-0.0153838	0.00796103	0.00156483	0.00832584	-0.0105065
NDAR_INVLA160WZJ	210524_N08_0016_BH555JDSX2	36.51	18.8	15.94	5471.51	38.67	0.00483	3944322	161807	292278	159870	292414	24875	91862	4354	3623397	1828187	1.98	2960540	1827057	1.62	97.5213	97.7869	90.2	150.5	574.6	13102	5349	6872	70	811	76	Male	XY	White	Not Hispanic or Latino	EUR	0.00367334	-0.00387428	-0.00211562	-0.00129907	-0.0142892	-0.00235878	0.00909488	-0.00634812	-0.00577323	0.00323682	0.000244242	0.00804137	-0.00769405	-0.00309266	0.00482776	0.0038916	-0.00793263	0.00366548	-0.004709	-1.25769e-05	0.0136025	0.0173067	-0.00131411	0.00212855	-0.00641534	-0.000109791	-0.00159657	-0.00813661	0.00479724	-0.0113591	0.00378674	-0.00226536
NDAR_INVLA396HKK	210322_N02_0322_BHYJYYDSXY	38.4	37.27	1.29	7599.67	39.82	0.00401	3980834	167024	303796	166587	301450	26009	120914	0	3678556	1855902	1.98	3060788	1885282	1.62	96.8982	97.7643	91.41	150.5	519.75	13484	5397	7161	55	871	58	Female	XX	White	Not Hispanic or Latino	EUR	0.00416956	-0.00483493	-0.00391529	-0.000854705	-0.0101343	-0.0044764	0.0027843	-0.00715887	0.0176167	-0.0166101	0.0077272	-0.00484071	-0.0119724	0.00672508	0.0121977	0.0081792	0.00674013	-0.000185188	0.00813298	0.0154255	-0.0123621	-0.00792761	0.0082462	-0.00354684	-0.00496863	-0.00332908	0.000567002	-0.0141649	0.0165748	0.0116032	0.00818677	0.00196954
NDAR_INVLA397ZK4	210304_N07_0028_AHWTLCDSXY	32.17	31.62	1.16	6239.84	33.34	0.00487	4023657	168611	304385	167283	306092	26177	126785	0	3713425	1869309	1.99	3103516	1892934	1.64	96.7464	97.6151	88.19	150.5	555.25	12335	5049	6497	55	734	77	Female	XX	White	Not Hispanic or Latino	EUR	0.000759207	0.0206634	0.0264942	-0.000254647	-0.00265846	-0.0181145	0.0018036	0.00106924	0.000798983	0.0174585	-0.00847051	0.00673767	-0.0173755	0.0143956	-0.00484107	0.00549621	0.00543892	0.00157512	0.000145409	0.000988019	-0.00538358	-0.00570495	0.000169727	0.00195553	0.00264601	-0.00151179	0.00145913	-0.0103942	0.00176348	-0.0185472	0.00611295	0.0100006
NDAR_INVLA426BUT	210920_N02_0409_AHKHHLDSX2	43.92	42.97	1.26	7296.41	45.55	0.00085	4015954	167523	306706	166426	306190	27048	128887	0	3711256	1868386	1.99	3094519	1895651	1.63	96.7951	97.6548	89.84	150.5	542.75	13351	5511	6956	56	828	85	Female	XX	White	Not Hispanic or Latino	EUR	0.00101269	0.0182336	0.0242921	0.000533896	-0.000909102	-0.0185019	-0.000850545	-0.00209174	0.00419861	-0.00113069	0.00839191	0.018736	0.00977964	-0.0218201	-0.00126093	-0.020896	-0.00349942	0.00529966	-0.00902608	-0.0114702	-0.00373366	-0.0159939	-0.0081773	-0.000194771	0.00372707	-0.00121565	0.00353864	0.0191385	0.00592961	0.00986144	0.0135663	-0.00464406
NDAR_INVLA644CH2	211007_N07_0145_AHLVLCDSX2	33.27	33.13	1.19	6721.56	34.42	0.00468	3985470	166641	304574	166241	303823	26076	121114	0	3676540	1854719	1.98	3076445	1876636	1.64	96.8251	97.6896	89.39	150.5	571.75	12758	5129	6817	51	761	74	Female	XX	White	Not Hispanic or Latino	EUR	0.00357401	-0.00458189	-0.00147818	-0.00100787	-0.0101464	-0.00464263	0.00954395	-0.00830382	0.00827909	-0.000980671	0.0153982	0.0132825	0.00552708	0.0118146	0.000708248	-0.0030197	0.0149915	0.0121793	0.00101903	-0.010515	-0.00112717	0.00729632	0.00279886	-0.0151723	-0.0163715	0.00542543	0.00594109	0.01592	-0.00375714	0.000962457	0.00295299	0.0118228
NDAR_INVLA667CHX	210930_N07_0141_BHLHNCDSX2	40.12	20.01	16.27	14304.3	42.51	0.0004	3973926	158193	297555	158150	297840	25932	87082	2479	3632260	1830601	1.98	3026692	1803249	1.68	97.4423	97.6901	89.81	150.5	579.75	13091	5244	6941	71	835	0	Male	XY	White	Unknown	EUR	0.00292044	-0.00284093	-0.000256476	-0.000576562	-0.00669848	0.0034652	0.00700598	-0.000107337	-0.0191402	0.0102287	-0.00554379	-0.00642176	0.00180797	0.0109867	-0.000629855	-0.00728225	-0.024578	-0.00359593	0.00133864	-0.00449874	-0.00165514	-0.00395576	0.0108412	0.00268207	0.00611792	0.00409418	-0.00321742	0.00342436	-0.00653812	-0.00401766	0.00922843	-0.00305128
NDAR_INVLA707ZN5	210329_N06_0285_BH2LKYDSX2	34.7	18.05	15.25	11373	36.67	0.00139	3952317	160349	293059	159527	291461	24917	92007	4346	3621939	1824174	1.99	2981291	1811750	1.65	97.3395	97.5963	90.73	150.5	508.25	12165	4991	6370	46	758	27	Male	XY	White	Not Hispanic or Latino	EUR	0.00377646	-0.00159488	0.000325905	0.000589268	0.0108611	-0.00518562	-0.00233383	-0.00374421	-0.00813384	0.000386641	0.000625161	0.00365546	0.0100898	0.00588704	-0.0140253	-0.00100438	0.00664838	0.00261791	0.00761725	0.00197052	-0.00489483	0.00807658	0.00625442	0.00773109	-0.00668155	-0.0130124	0.00829254	0.0137358	0.0169592	0.0069861	0.00690705	-0.0138526
NDAR_INVLA790TU2	210607_N03_0323_BH5V53DSX2	32.83	16.18	12.19	8050.4	34.89	0.00034	3939685	160853	290701	160301	291220	24741	88374	4312	3617918	1813898	1.99	2971124	1811460	1.64	97.122	97.3881	90.04	150.5	493.75	11986	4950	6306	51	679	86	Male	XY	White	Unknown	EUR	0.00347322	-0.00345013	-0.00231815	-0.00246608	0.0143242	-0.00332187	0.0153642	0.0115272	-0.00149065	-0.002416	-0.000967761	-0.00861875	-0.0014891	-0.000622108	0.0041431	0.0186656	-0.000463544	-0.00195781	-0.00200029	-0.00514534	0.0191005	0.00715818	-0.00364251	-0.0132345	-0.00681023	0.0162278	-0.00583979	-0.0087076	-0.0147252	0.00878215	0.00341469	-0.00124122
NDAR_INVLA818GCA	211004_N07_0143_BHLHLFDSX2	37.89	38.04	1.28	13088.3	39.1	0.00043	3961566	167616	301606	167289	300028	25589	125294	0	3670637	1850293	1.98	3031614	1892371	1.6	96.9192	97.7768	89.03	150.5	643.75	12802	5225	6711	57	809	61	Female	XX	White	Not Hispanic or Latino	EUR	0.00308064	-0.0017034	-0.00700783	-0.00229673	-0.0105325	-0.0105828	-0.00611133	0.0207244	-0.0235322	0.00265408	0.00932719	0.00994095	-0.0194931	0.0085531	0.0095754	-0.0106991	-0.0317406	0.00161339	-0.00301957	-0.0089115	0.00051939	-0.00293021	0.0160652	0.00551016	0.00399989	-0.00501573	0.00363226	-0.0081165	-0.00081111	0.0035937	0.000523431	0.0198417
NDAR_INVLA869JF5	211014_N07_0147_BHKKG5DSX2	38.33	36.35	0.86	16543.9	39.74	0.00026	3971305	168730	298873	168012	299020	25493	123896	0	3680092	1848604	1.99	3039500	1892202	1.61	96.5929	97.46	90.65	150.5	533.75	12155	5048	6376	39	692	84	Female	XX	White	Not Hispanic or Latino	EUR	0.00307635	-0.00259314	-0.0105295	-0.0064239	0.0131202	-0.0218308	0.000402531	0.02992	-0.00960557	0.00386009	-0.00483852	-0.00575844	0.00795992	-0.0161242	-0.00842498	-0.00145508	-0.0202686	0.00485857	0.0040058	-0.00419667	0.00879356	-0.00257312	0.0181561	-0.00716859	-0.00883409	0.00447317	0.0150382	-0.00938488	-0.00874787	-0.0122441	-0.0109226	0.0141969
NDAR_INVLA883EP0	210524_N07_0073_AH53YVDSX2	39.49	39.69	1.39	7261.4	40.84	0.00136	3997238	165636	308216	164804	306621	26329	124482	0	3687135	1860008	1.98	3090766	1878375	1.65	96.9245	97.7901	90.84	150.5	564.6	13391	5464	7040	47	840	57	Female	XX	White	Not Hispanic or Latino	EUR	0.00284563	0.00417081	0.00430402	-0.00220065	-0.0139107	0.0157136	0.00597994	0.0153119	-0.00749449	0.00679477	-0.00947919	-0.000124862	0.00271995	-0.00570365	0.00565512	0.00545263	-0.00609455	-0.00133038	0.005544	0.00441917	-0.0108013	0.00201421	-0.00187296	-0.000918483	-0.00919278	0.00370332	-0.0125631	-0.000232674	-0.0106551	0.00466013	0.00723373	0.00747108
NDAR_INVLA946KNW	210311_N07_0032_BHYKJYDSXY	35.94	25.47	15.53	17437.7	37.57	0.00075	3972436	159104	296743	158459	296915	25333	91034	2490	3632395	1830101	1.98	3018048	1805559	1.67	97.4387	97.6929	89.72	150.5	587.75	12889	5255	6800	48	786	26	Male	XY	Unknown	Not reported	EUR	0.00299083	0.00258996	0.0045936	-0.000698498	-0.00543201	-0.0072966	0.00628767	-0.00485147	-0.00166476	0.00197336	-0.000457261	0.0033051	-0.0113433	0.0141144	0.0109172	-0.00186544	-0.00874486	-0.00171333	-0.00742626	0.00256536	-0.00247687	0.00533391	-0.0110183	-0.0098269	-0.000962706	0.00475123	-0.0115226	-0.0184661	0.0113574	0.0067055	0.00233778	-0.00727017
NDAR_INVLA966CB8	210524_N07_0072_BH52YHDSX2	38.94	19.38	14.36	7090.65	41.36	0.00029	3937870	159206	296092	158506	295461	25448	90063	3737	3611804	1809085	2	2987731	1799004	1.66	97.1447	97.3987	91.87	150.5	550.5	12867	5303	6777	42	745	76	Male	XY	White	Not Hispanic or Latino	EUR	0.00409372	-0.0056908	-0.00265765	-0.00239562	0.00368958	-0.0155038	0.0220028	0.00581328	-0.00259831	-0.00110518	-0.0105063	-0.0141661	0.0133393	0.0024798	0.00522217	-0.014093	-0.00262598	0.00187543	-0.00706262	-0.0107096	0.000625259	-0.00381964	0.00507494	-0.00727288	0.00235333	0.00213358	0.0116476	-0.00961045	0.000355251	-0.00335987	0.00299311	0.00170974
NDAR_INVLB022HGM	210607_N06_0328_BH5WG2DSX2	33.25	17.34	14.76	16614.2	35.08	0.00051	3931746	159627	290079	159101	290634	24807	88909	4324	3603150	1819431	1.98	2962671	1807580	1.64	97.3716	97.6335	90.22	150.48	507.25	11829	4921	6162	47	699	NA	NA	XY	NA	NA	EUR	0.00367653	-0.00379374	-0.000893029	-0.00257461	0.0121339	0.00587111	-0.000625033	0.00279566	0.0097564	-0.00245895	0.00509452	0.0011797	-0.0142152	0.0138262	-0.000901982	-0.00943887	0.00895025	0.00773592	0.00129822	0.000751101	0.00619004	0.00216445	0.00222235	0.00243272	-0.0012628	-0.00671823	0.0103749	-0.0131375	0.00444319	0.0173607	0.00496413	0.00193743
NDAR_INVLB055UWF	210524_N05_0314_BH53KTDSX2	33.28	17.19	14.41	4556.43	35.25	0.00452	3935823	162928	289628	162306	288501	24660	88809	2561	3626126	1826745	1.99	2940700	1840345	1.6	97.3884	97.6479	89.63	150.5	511.5	12654	5127	6697	57	773	79	Male	XY	White	Not Hispanic or Latino	EUR	0.00384679	-0.00602718	-0.00211199	-0.00378219	-0.00228813	-0.00478931	0.00351136	0.000488398	0.0123039	0.00922458	-0.00848399	-0.00647968	-0.0021218	0.0112237	0.000396965	-0.00799264	0.018041	0.00427903	-0.00191009	-0.00788434	-0.00413282	-0.0035626	0.00564764	-0.00601519	-0.00959188	0.0009991	0.0102018	0.00274848	0.0118626	0.00339463	0.0004476	-0.0124822
NDAR_INVLB058XD7	211012_N06_0397_BHLYH5DSX2	36.59	18.7	15.07	18983.8	38.72	0.00031	3967073	159916	294665	159478	294151	25046	90583	4297	3636575	1829418	1.99	2996540	1816362	1.65	97.2656	97.5336	90.32	150.5	440	12107	5020	6365	37	685	68	Male	XY	White	Not Hispanic or Latino	EUR	0.00290681	-0.00348415	-0.00027933	-0.00290872	0.0140291	0.00499358	0.0107074	-0.000430509	0.00663548	-0.0019456	-0.00787363	-0.00836966	0.00959154	-0.0234763	-0.00933432	-0.0026444	-0.000494404	0.000186472	0.0057916	-0.00177539	0.0176282	-0.00750362	-0.0175262	-0.00324141	0.0108139	0.0103305	-0.00530033	-0.00141028	-0.00124877	-0.0124416	0.012824	-0.00671295
NDAR_INVLB081YWK	210510_N02_0354_AH3NMKDSX2	35.39	18.89	17.19	11761.3	37.27	0.00792	4733933	153655	374148	151081	382512	37722	103975	4602	4182574	2098893	1.99	3884772	1849394	2.1	97.2198	97.4735	91.68	150.5	457.25	14609	5952	7732	49	876	60	Male	XY	Black or African-American	Not Hispanic or Latino	AFR	-0.0423832	-0.00972398	0.00422613	-0.00368569	0.000534688	0.000582724	-0.0099848	-0.000295833	0.00218226	-0.00193904	4.05317e-05	-0.00625633	0.0097286	-0.0076185	0.00179705	0.0051749	0.0081639	-0.00343187	0.000477274	-0.00671536	0.00129885	0.00747086	-0.00493283	0.00474094	0.00983387	0.00151507	-0.00269049	0.00310425	-0.00172079	-0.00541363	-0.00124872	-0.0100685
NDAR_INVLB100JCU	210902_N03_0369_BHJGL3DSX2	32.97	16.67	13.49	19798.6	34.88	0.00043	3971681	162861	289719	161870	291286	24606	91499	4113	3658605	1840941	1.99	2964018	1850572	1.6	97.1787	97.4397	87.46	150.5	511.5	11595	4831	6056	28	680	70	Male	XY	White	Unknown	EUR	0.000990067	0.00843991	0.0104079	-0.00179719	0.0256348	0.0366745	0.0185195	0.00836371	-0.00660914	0.00155371	0.00143012	8.11526e-06	-0.0148994	-0.00151915	-0.00668056	-0.00205121	-0.00488162	-0.0169807	-0.000736944	0.00612128	0.00302472	0.00502576	-0.00619177	-0.00504278	2.00213e-05	0.00241341	0.00660991	0.0109856	-0.00614682	0.0083724	-0.00175689	-0.00776198
NDAR_INVLB161TPG	210930_N04_0392_BHLHT3DSX2	36.79	19.35	16.06	7656.7	38.91	0.01085	3957920	161696	291417	161157	290667	24875	89730	4082	3637741	1836462	1.98	2964988	1837207	1.61	97.4247	97.6787	90.6	150.5	551.5	12676	5218	6608	50	800	65	Male	XY	White	Not Hispanic or Latino	EUR	0.00314099	-0.00181773	-4.44872e-05	-0.000949229	0.00317534	0.00754845	-0.00316239	0.0163752	0.00742301	-0.0144812	0.0111215	0.00202231	-0.0139192	-0.00746378	0.00558219	-0.0110638	-0.000988466	0.00095815	0.00228879	-0.00687026	0.00173552	0.0175819	0.000160644	0.0154825	-0.0052304	0.00758214	-0.00343105	-0.00140567	-0.0116247	0.00718742	0.00939363	-0.00179648
NDAR_INVLB176BW7	210706_N05_0338_AHCHTJDSX2	38.29	20.03	17.08	9462.62	40.49	0.00616	4232530	151567	326822	149780	329872	29400	114066	2508	3784184	1907898	1.98	3353257	1758560	1.91	97.4858	97.754	89.82	150.5	554.5	13679	5646	7129	57	847	63	Male	XY	White	Not Hispanic or Latino	AMR	-0.00896796	0.00613633	-0.00268472	0.0131062	-0.00748536	0.0132865	0.00698274	-0.00490254	0.00104148	0.00268669	0.00442746	-0.00313827	-0.0172265	0.0104637	-0.0020271	-0.00328986	-0.00449792	0.00168862	-0.00194388	-0.00321722	0.00806235	0.00309065	-0.00729788	-0.000426918	-0.0178	-0.000144117	-0.0151323	0.00461086	0.00079173	0.0232838	-0.0110656	0.00291931
NDAR_INVLB350XC4	210309_N05_0271_AHYJ3NDSXY	36.26	18.86	16.09	11277.8	38.33	0.00045	3943778	162331	293226	161730	291474	24868	85045	2575	3633106	1830014	1.99	2956627	1841492	1.61	97.5128	97.7674	91.79	150.5	546.5	13391	5380	7126	57	828	72	Male	XY	White	Unknown	EUR	0.0039821	-0.00415713	-0.000172467	-0.00233307	-0.0179665	-0.00126786	0.00670846	0.00282983	0.0117133	-0.0168283	0.0104042	0.00242031	-0.0156158	-0.00332795	0.000860188	0.00255461	0.0124915	-0.00590303	-0.0064397	-0.0087702	-0.000835396	0.0110852	0.00386801	-0.00163728	-0.00248629	0.00635316	0.00735761	-0.0052765	0.00634459	0.000585855	-0.00745733	-0.00295611
NDAR_INVLB441JGJ	210309_N05_0270_BHYHCJDSXY	36.35	18.84	15.75	8232.15	38.46	0.00087	3948037	159999	293073	159144	293845	24985	86355	2484	3618404	1823001	1.98	2987674	1810709	1.65	97.375	97.6245	90.09	150.5	518	12670	5163	6659	57	791	73	Male	XY	White	Not Hispanic or Latino	EUR	0.00380884	-0.00465952	-0.00159895	0.000843783	0.00702884	-0.0043395	0.00548759	-0.0171933	-0.0123324	-0.00264291	0.00139085	-0.00301402	-0.00985143	0.00662778	-0.00402598	0.0241084	-0.0164521	-0.0052768	-0.00445221	0.00389648	-0.00607452	0.0252334	-0.0074937	0.00941252	-0.00293635	0.00603064	-0.0127184	0.000641786	0.000364653	0.0147378	0.0124451	0.0118358
NDAR_INVLB536WZ1	210309_N06_0272_AHYKJWDSXY	35.29	18.31	15.61	6293.86	37.34	0.00185	3935738	161688	291104	160935	290597	24687	87766	2461	3618215	1825120	1.98	2953650	1828249	1.62	97.4262	97.6804	90.95	150.5	505.5	12619	5161	6665	56	737	68	Male	XY	White	Not Hispanic or Latino	EUR	0.00364351	-0.00485733	-0.00310039	-0.000939978	0.00511716	-0.00151572	-0.00885623	-0.00989847	0.0122962	-0.0160927	0.0121636	-0.011896	-0.00324909	0.0032795	-0.0207578	-0.0135819	0.00652776	0.000176374	0.00725291	0.00221966	-0.027513	-0.00257412	-0.000648001	-0.00366094	0.00523692	0.00709675	-0.00778304	-0.0122779	-0.00378764	0.00301594	0.00349274	0.000490868
NDAR_INVLB589ZZA	210924_N06_0386_AHLJTGDSX2	38.83	38.23	1.33	7318.03	40.19	0.00405	3946550	167132	299449	167044	298308	25819	118676	0	3657969	1841549	1.99	3019447	1885200	1.6	96.8507	97.7185	90.27	150.5	536	13305	5424	6987	51	843	41	Female	XX	American Indian or Alaska Native	Not Hispanic or Latino	EUR	0.00355756	-0.00565061	-0.00253625	-0.00177388	0.00397728	-0.00451822	-0.0025637	-0.00953403	-0.0143784	-0.00194929	-0.00392346	0.00583271	-0.00522453	-0.0119476	0.014336	-0.00542605	-0.00420423	0.00343665	-0.00165853	0.0160614	-0.00311654	0.0038016	0.003741	-0.00354462	0.00380429	-0.000224615	-0.00239697	-0.0161706	0.00465263	0.00438938	0.00371918	0.00385187
NDAR_INVLB605MDG	210506_N02_0353_BH3MKKDSX2	37.58	19.45	16.62	8157.91	39.74	0.00046	3939851	161757	290049	162261	289722	24636	92333	2485	3630897	1829527	1.98	2938973	1842705	1.59	97.5094	97.7751	89.91	150.5	510.25	12665	5142	6671	46	806	0	Male	XY	White	Unknown	EUR	0.00355664	-0.00482637	-0.00182895	-0.0025858	0.00110204	-0.00043338	-0.00883838	-0.00714127	-0.00915912	-0.0047832	-0.000420409	-0.00182635	-0.00961282	0.00282954	-0.0135245	0.00527107	-0.00186116	-0.00140234	-0.000631262	-0.00293266	-0.0135092	0.0159227	0.00968517	0.00234801	-0.00498695	-0.00975967	0.00643132	-0.00998086	0.0120606	-0.010371	0.0116984	0.0113997
NDAR_INVLB629FPN	210913_N05_0376_BHKKW3DSX2	37.66	37.61	1.38	7482.18	38.98	0.00715	3973682	166463	302134	165941	301889	25867	124478	0	3669828	1849427	1.98	3060165	1876082	1.63	96.7977	97.6654	90.56	150.49	480.25	12603	5161	6615	47	780	59	Female	XX	White	Not Hispanic or Latino	EUR	0.00353118	-0.00492026	-0.00308645	-0.00127609	0.010471	0.00173859	-0.00577573	-0.00722178	-0.00849652	-0.00131404	-0.000681126	-0.00353053	-0.00438579	-0.00125743	-0.00241878	-0.0051185	0.00264968	-0.00515639	-0.00435782	-0.0126382	0.00302938	-7.28871e-05	-0.00405109	0.015324	0.00186898	-0.00146783	0.000394218	-0.00209702	-0.00250964	-0.0108104	0.0021843	0.00394235
NDAR_INVLB653UVF	210902_N05_0372_AHJH2MDSX2	42.89	42.21	1.29	8283.13	44.45	0.00117	4031095	166912	307591	166277	307411	26619	125415	0	3720491	1874681	1.98	3110916	1895332	1.64	96.7486	97.6105	89.86	150.5	506	12903	5364	6715	39	785	81	Female	XX	White	Not Hispanic or Latino	EUR	0.000551714	0.0189253	0.0214846	-0.00026856	0.0139473	-0.00513175	-0.0124566	0.00038524	0.0128619	-0.0177158	0.00420772	-0.00674676	-0.00981028	0.00172285	-0.0027772	-0.0139851	-0.00343547	0.00908571	0.00777467	0.00429172	0.00924338	0.000548741	0.00641407	0.00692859	0.000918208	-0.00886358	0.00280836	-0.0018015	0.00652341	0.00316576	-0.0046424	0.00208144
NDAR_INVLB771VBW	210927_N05_0381_BHLKCGDSX2	38.77	20.05	16.65	6433.68	41.09	0.02226	3931575	162349	288916	161343	288835	25093	87102	4708	3623140	1825656	1.98	2935844	1838893	1.6	97.3966	97.651	89.57	150.5	528.5	12624	5235	6533	50	806	71	Male	XY	White	Not Hispanic or Latino	EUR	0.00339871	-0.00331595	-0.00167372	-0.00120283	0.00621419	0.00474101	0.0013436	-0.00144177	0.0034831	-0.00611695	0.00341804	-0.000424059	-0.00831998	0.00054928	0.00315861	-0.0156083	-0.00921538	-0.0039977	-0.00467778	-0.000450505	0.00737858	-0.00292584	-0.00616865	-0.0079551	0.00573303	-0.00407002	0.00567519	-0.00725191	0.00983512	0.0103023	-0.00976401	-0.0122734
NDAR_INVLB788MYP	210520_N07_0070_BH53LYDSX2	38.95	39.46	1.5	14467.2	40.13	0.00509	3966678	168341	302109	167384	300780	25983	121828	0	3674022	1857615	1.98	3032847	1898736	1.6	97.0073	97.8703	91.6	150.5	502.4	13477	5403	7166	45	863	86	Female	XX	White	Not Hispanic or Latino	EUR	0.00385139	-0.00699111	-0.00387074	-0.00117097	-0.0137075	-0.00291226	-0.0137028	-0.0189725	-0.0048243	0.0116881	-0.00899276	-0.0029212	0.0058091	-0.0113224	-0.00128234	0.019072	-0.00514921	-0.00945903	0.0136337	0.0162293	-0.0185746	0.00885439	-0.00994556	0.0237774	0.0121864	-0.0049712	-0.0126918	0.0177297	-0.0184725	0.00213036	-0.00677812	0.0242497
NDAR_INVLB824DUY	210920_N04_0387_AHKKM5DSX2	38.48	38.75	1.12	9340.03	39.8	0.00189	3964603	167803	298467	168748	297775	25211	122548	0	3674987	1851997	1.98	3025782	1897032	1.6	96.7434	97.605	87.77	150.5	576	12038	5092	6180	45	721	69	Female	XX	Not reported	Not Hispanic or Latino	EUR	0.00376099	-0.00512144	-0.00220948	-0.000816289	0.0150061	0.00232731	-0.00131746	-0.00909168	-0.00345383	0.00409807	0.00491036	0.0106249	-0.0163952	0.0116297	0.0168015	-0.0175212	-0.0113847	-0.00196938	-0.0141392	-0.00947587	-0.0165931	0.00371901	0.00981361	0.00634325	-0.00236719	-0.0140814	0.00774848	-0.0112256	0.0148487	-0.0107117	-0.00568237	0.0141188
NDAR_INVLB864AFM	210226_N04_0268_AHWHW7DSXY	37.25	37.8	1.31	9298.18	38.49	0.0014	4709664	154445	385261	151067	394039	37614	172941	0	4154680	2086815	1.99	3997789	1834625	2.18	96.6393	97.5042	89.07	150.5	484	14102	6039	7189	58	816	34	Female	XX	Black or African-American	Not Hispanic or Latino	AFR	-0.0326359	-0.00678782	0.00105999	-0.00189416	0.00964952	-0.00267508	-0.00430304	-0.00458008	-0.00938156	-0.0149609	0.00680685	-0.000381962	-0.00304882	0.00979195	0.00574205	-0.00185745	-0.00259835	-0.0044943	-0.00144396	0.000772897	0.00324181	0.000259023	-0.00417579	0.00488585	0.00601016	0.00944545	0.00102169	-0.00359414	-0.0139989	0.00980103	0.0060181	-0.00136759
NDAR_INVLB874RPU	210527_N02_0363_AH532CDSX2	32	31.75	1.14	5836.5	33.13	0.00847	3959463	169093	297027	168458	298056	25205	118975	0	3673593	1851006	1.98	3016830	1900698	1.59	96.7109	97.5773	90.74	150.5	527.5	12026	5009	6281	50	686	89	Female	XX	White	Not Hispanic or Latino	EUR	0.00395088	-0.00650974	-0.00240872	-0.000788072	0.0130113	-0.00211029	-0.00125688	-0.00870181	0.0150082	0.0147082	-0.00901827	0.010966	-0.00830782	-0.0100093	-0.000855114	0.000666523	-0.00588838	0.00170427	-0.000396261	-0.00103505	-0.0215008	0.00298555	-0.00114418	0.000253104	-0.00361369	-0.0039395	0.00634202	-0.000157274	-0.00249163	0.0120946	0.00307411	0.00228378
NDAR_INVLB889VC5	210216_N06_0260_AHWJ5NDSXY	37.51	38.29	1.62	11432.8	38.67	0.00168	4047791	165444	311669	164545	311597	26946	125104	0	3721336	1882420	1.98	3144553	1883774	1.67	96.9823	97.8468	91.94	150.5	498.5	13496	5471	7155	49	821	77	Female	XX	White	Not Hispanic or Latino	EUR	0.000784477	0.0086138	0.012056	-0.000415344	-0.00842106	0.0414548	0.00210559	0.00406266	0.0117367	-0.0105204	0.0184928	0.00701612	0.00972559	0.00555562	-0.0086522	0.00547436	0.0104339	-0.00268287	0.00284473	0.00529347	0.000142209	0.0312673	-0.000408202	0.00802832	-0.00832881	-0.00371717	-0.000399713	-0.00468733	-0.0104546	0.000107316	-0.00266753	0.0137579
NDAR_INVLB912WG6	210322_N04_0283_BH23YWDSX2	33.23	17.28	14.95	16683.5	35.09	0.00058	3954683	162654	289514	162290	290006	24596	86753	3145	3641987	1838002	1.98	2953647	1848160	1.6	97.3546	97.6091	87.43	150.5	553	12142	5023	6330	44	745	54	Male	XY	Unknown	Unknown	EUR	0.00363583	-0.00287639	-0.00429858	-0.00381841	0.00520281	-0.0044905	-0.0115688	0.034184	-0.0293314	0.00922584	-0.00254208	0.00805777	-0.0110663	0.00933543	-0.0102509	-0.00725894	0.0022471	0.00251923	0.0189507	0.00536727	-0.0123459	0.00254796	0.000437473	0.00522136	-0.00165135	-0.00132635	-0.00240639	-0.00634834	-0.00897004	0.0277442	-0.00721592	-0.0056679
NDAR_INVLB977FLY	210601_N01_0379_AH55CGDSX2	32.25	32.35	1.1	7014.13	33.33	0.00641	3996579	168631	303280	167452	303159	25742	118814	0	3697829	1865765	1.98	3063965	1901158	1.61	96.8079	97.67	91.29	150.5	492	12432	5041	6588	43	760	75	Female	XX	Not reported	Not reported	EUR	0.000576067	0.0185494	0.0232162	-0.00174672	0.00618114	-0.00905484	-0.00836909	-0.000854254	-0.00313325	-0.00411283	0.0152045	0.0171402	0.00748883	0.0109794	0.00580462	0.0104611	0.00218326	0.00322614	0.008101	0.0190879	0.012549	-0.0171863	-0.00637086	-0.00425247	0.000628197	-0.0118618	-0.00920379	0.0100377	-0.00359913	-0.00613695	-0.00510159	-0.0141253
NDAR_INVLB987YMR	210226_N02_0309_BHWHYLDSXY	35.26	35.38	1.32	5297.83	36.41	0.00044	3971204	167493	299113	167794	299464	25099	122807	0	3678461	1858031	1.98	3031806	1898621	1.6	96.8315	97.6991	89.57	150.5	492.75	12343	5015	6505	40	783	43	Female	XX	White	Not Hispanic or Latino	EUR	0.00358477	-0.00436403	-0.00340173	0.00195118	0.00797531	0.00586189	-0.0201135	-0.0037248	0.0132543	0.0136523	-0.00799339	-0.00477876	-0.00793398	0.0117678	0.00526407	0.00540466	0.00438478	-0.00375135	-0.00544054	-0.00257985	-0.00558291	0.000568029	0.00826721	-0.00354537	-0.00334994	0.00300193	0.00782865	-0.00288125	0.0017024	-0.00206273	0.0059181	0.0171353
NDAR_INVLB993CRN	210930_N01_0448_BHLJHNDSX2	38.54	20.39	17.65	10250.6	40.71	0.00692	3968513	158007	297350	158432	297505	25389	88194	2454	3630465	1833436	1.98	3012447	1809778	1.66	97.5947	97.8418	87.87	150.5	612	13170	5364	6900	60	846	68	Male	XY	White	Not reported	UNKNOWN	0.00211611	0.00712391	-0.0129483	0.0105365	-0.0164247	-0.0098865	0.0025454	-0.000824821	-0.0097716	0.000913502	0.00204694	0.00512937	-0.0166941	0.010136	-0.017305	0.00260739	-0.0128117	-0.00120227	0.00220471	0.00201362	-0.000532527	-0.011577	0.0206476	-0.00315155	-0.00571052	0.00215327	0.0261778	0.00860179	0.000160553	0.0141721	0.00126472	0.0113726
NDAR_INVLC039DZF	210910_N06_0380_AHJHCNDSX2	35.52	17.68	14.17	5286.81	37.67	0.00328	3917548	162024	288278	161301	288755	24617	88725	2621	3605464	1812642	1.99	2937358	1822101	1.61	97.1852	97.4391	90.2	150.5	502.75	12177	5074	6324	43	736	74	Male	XY	White	Not Hispanic or Latino	EUR	0.00365835	-0.00496995	-0.00219884	-0.0027001	0.0168637	-0.00430168	0.00439665	-0.00228497	0.000304939	-0.0108762	0.0058109	0.000775304	-0.0131264	0.00541276	0.0108319	-0.00113659	0.00429667	0.000911604	-0.00651359	-0.00312428	0.00333941	0.00696107	0.00275008	0.00336243	-0.000199194	0.00265701	0.00718278	-0.029928	-0.0201809	0.00875159	0.0075829	0.00809296
NDAR_INVLC093XLF	210304_N07_0028_AHWTLCDSXY	37.13	36.44	1.21	7692.74	38.48	0.00397	3975583	169915	299755	168854	299437	25562	122455	0	3694832	1862756	1.98	3020577	1918785	1.57	96.8101	97.6744	88.35	150.5	539.5	13054	5335	6825	62	832	83	Female	XX	White	Not Hispanic or Latino	EUR	0.00354825	-0.00269469	-0.000681173	-0.00189684	-0.0103272	0.00321841	0.00973479	1.72312e-05	0.0132403	-0.00324952	0.00020697	0.0070711	-0.00858609	-0.0046045	0.00415684	-0.00603431	0.0131966	0.00808195	0.00159846	-0.00570441	0.00547974	0.00453607	0.00614443	0.00237173	0.00591226	-0.00921817	0.00219906	-0.0175868	-0.00724723	-0.00301653	0.0043553	0.00283101
NDAR_INVLC097ZH6	210319_N07_0037_BHYH57DSXY	39.81	20.22	15.91	12491.7	42.16	0.00041	3935027	161235	293362	160986	291759	24920	88872	4886	3619730	1826586	1.98	2949977	1831713	1.61	97.4242	97.6815	91.39	150.5	574.75	13343	5338	7135	52	818	89	Male	XY	White	Unknown	EUR	0.00359833	-0.00360118	-0.000720169	-0.000401897	-0.0160922	-0.00371339	0.0128064	0.00133239	0.00975254	0.00764883	-0.00703583	-0.00526614	0.00639926	-0.00454605	-0.00787702	-0.000628057	-0.0136385	0.00312877	0.00124191	-0.000601187	0.00317293	0.0221064	0.0112821	-0.0068988	-0.0168049	-0.00012264	0.00727741	0.00603051	0.00381834	-0.00790454	0.00312179	-0.00844542
NDAR_INVLC139NXE	210902_N08_0069_BHJGMLDSX2	40.12	21.33	17.09	9339.65	42.38	0.00243	3937700	162268	290812	161412	289233	25101	88835	4616	3625774	1832937	1.98	2938601	1842813	1.59	97.6273	97.8878	89.38	150.5	592.75	13764	5514	7268	63	919	65	Male	XY	White	Not Hispanic or Latino	EUR	0.00351125	-0.0033392	0.000202816	0.000164595	-0.0203471	0.00183309	0.00274141	0.00103482	-0.00114495	0.0121031	-0.00355869	0.0066205	-0.0138947	0.00161746	-0.00962638	-0.00418703	-0.00211604	0.000419209	-0.00718919	-0.00129383	0.0129446	-0.000592829	-0.0150898	0.00508205	0.007422	0.00183014	-0.00304184	-0.0035744	0.00674999	-0.000526764	0.00101098	-0.0277892
NDAR_INVLC202FU1	210607_N05_0321_BH5VG2DSX2	37.68	36.76	1.23	24212.8	38.94	0.00541	3961474	168895	299664	168692	298102	25430	121610	0	3674974	1855471	1.98	3017955	1904577	1.58	96.8567	97.7176	89.32	150.5	525.2	12922	5229	6820	58	815	66	Female	XX	White	Not reported	EUR	0.00383077	-0.0055221	-0.00278294	-0.00134217	-0.00529624	-0.00733775	-0.00229108	-0.0134718	-0.0141746	0.00767414	0.00973361	0.0168223	0.0121299	0.00723079	-0.00148304	-0.00778834	-0.00179362	0.00209111	0.0196427	0.0164932	0.0148726	0.00795594	-0.0249414	-0.00614646	-0.00191058	0.0080249	-0.00714035	-0.00470426	-0.0156462	0.0293973	0.000598743	0.00229381
NDAR_INVLC209VPZ	210506_N03_0304_BH3JG2DSX2	36.02	18.31	15.22	5994.15	38.16	0.00113	3938428	159002	292700	158831	291768	24853	86708	4087	3615096	1823034	1.98	2967188	1815553	1.63	97.2625	97.5212	89.2	150.5	506.25	12397	5115	6453	39	790	85	Male	XY	White	Not Hispanic or Latino	EUR	0.0037104	-0.00405022	-0.00260339	-0.00247236	0.0135316	-0.00140529	-0.00428051	0.000715985	0.0114997	0.00739799	-0.00797722	-0.00599305	1.20722e-05	0.0103821	0.00600771	0.00342718	-0.00942892	0.00372886	-0.004117	0.000533951	0.00891027	0.00468998	0.00315766	-0.00177706	-0.00273797	0.00112978	0.00292112	-0.00360126	-0.016095	0.00769756	0.00373247	0.00260618
NDAR_INVLC218HRK	210315_N05_0275_AHYJYWDSXY	35.61	18.57	16.03	16230.3	37.59	0.00037	3984105	161393	296532	160639	296120	26024	90520	4138	3657743	1845881	1.98	2998808	1839503	1.63	97.5195	97.7917	90.57	150.5	532.25	13410	5385	7137	58	830	64	Male	XY	White	Not Hispanic or Latino	EUR	0.0010129	0.0186509	0.0230254	-3.33312e-05	-0.0158405	-0.0126184	-0.00112121	0.00315339	0.0109652	-0.00203997	0.00193871	0.00861952	0.0102696	0.0198044	-0.00156031	0.00334882	0.0183924	0.00207634	0.00393298	0.00777534	0.00164842	-0.00591384	-0.00246516	0.000400364	0.00960924	0.0130631	0.00890251	-0.00476626	-0.00473522	-0.00145132	0.00788091	0.00390566
NDAR_INVLC246YNB	210902_N04_0380_AHJGKFDSX2	41.35	20.92	17.21	6939.64	43.85	0.005	3951779	160874	293032	160234	292782	25593	89179	2637	3631516	1828455	1.99	2973255	1827323	1.63	97.3195	97.5725	90.66	150.5	498.75	12808	5339	6638	50	781	83	Male	XY	White	Not Hispanic or Latino	EUR	0.00304509	-0.00258609	-0.000923904	-0.00142897	0.00818246	9.38642e-05	0.00220143	0.0159724	0.0101901	-0.011262	0.010141	0.0132	0.0199043	-0.0171078	0.00749546	-0.00185281	0.00119383	0.00902142	0.0168733	0.00884614	0.0070335	0.00397734	0.0135394	0.00242212	-0.0147161	-0.00248397	-0.000273644	0.0132246	0.000555169	0.0112606	0.0101579	0.00250614
NDAR_INVLC248KML	210506_N02_0353_BH3MKKDSX2	39.5	39.78	1.35	9722.68	40.8	0.0006	3993460	166928	304422	167444	303394	25990	119870	0	3695884	1865640	1.98	3061474	1900493	1.61	96.9336	97.7943	89.87	150.5	508	12894	5178	6837	48	831	29	Female	XX	White	Unknown	EUR	0.00345458	-0.0036743	-0.00341	0.00106659	-0.00264734	0.00385691	-0.0223462	0.0143426	0.00978521	-0.00173035	0.00370116	-0.0016782	-0.00459237	-0.00210378	7.52026e-05	-0.000684161	-3.20551e-06	0.00230808	0.000414811	-0.000437096	-0.00920852	-0.0127708	0.0107349	-0.00632574	0.00328925	0.000426374	-0.00308274	0.0178283	-0.00205213	0.000870172	0.00254718	-0.0157858
NDAR_INVLC325KAQ	210319_N01_0333_AHYGTNDSXY	35.97	35.65	1.17	6669.81	37.24	0.00602	4020185	167198	307426	166944	307357	26856	128743	0	3715125	1872330	1.98	3096768	1899458	1.63	96.8371	97.7107	90.61	150.5	520.6	12873	5268	6807	52	746	89	Female	XX	White	Not Hispanic or Latino	EUR	0.00103828	0.0204141	0.0237023	-0.000845912	0.00255814	-0.00753552	-0.00904641	-0.00664023	-0.014336	-0.00778161	-0.00636563	0.00091867	-0.0143149	0.00666018	-0.0102775	-0.00508661	0.00596604	0.00264492	-0.00539524	-0.0148694	-0.0111209	0.00147011	-0.00508143	-0.00384904	0.00251282	-0.00683263	-0.012197	-0.00768842	0.00565284	-0.00370313	0.005872	0.00826179
NDAR_INVLC489GFN	210506_N03_0305_AH3JM3DSX2	38.06	38.09	1.24	6250.61	39.39	0.00184	3961141	167525	299595	167621	298296	25732	121282	0	3669251	1851893	1.98	3027029	1893150	1.6	96.7239	97.5867	89.03	150.5	514.75	12542	5160	6579	46	757	80	Female	XX	White	Not Hispanic or Latino	EUR	0.00388345	-0.00525589	-0.00238599	-0.00237695	0.00724289	0.000657962	-0.00654419	-0.00601805	0.0019209	0.000583167	0.00311773	-0.0060129	-0.00357288	-0.00579007	-0.0140902	-0.00578221	-0.0115329	-0.000432201	0.00414313	0.00596957	0.00769167	-0.00174287	0.00115848	-0.0210348	-0.00832574	0.0113621	-0.00845207	-0.0115006	-0.0167257	-0.0196327	-0.0172872	-0.013205
NDAR_INVLC574WMT	210322_N01_0335_BHYKFWDSXY	37.53	34.84	0.86	5669.5	39.08	0.00035	3976997	169087	303034	167395	301707	25960	123988	0	3684589	1850014	1.99	3052265	1892218	1.61	96.6329	97.5008	90.53	150.5	548	13050	5288	6970	52	740	72	Female	XX	White	Unknown	EUR	0.00374579	-0.00310449	-0.00233057	-0.00253876	-0.00558425	-0.0126567	0.016333	0.0133573	-0.00299044	-0.0166852	0.00387379	0.000725847	-0.00862775	-0.0194285	-0.0202964	-0.00093438	0.00416004	0.010104	0.0222333	0.0171123	0.0280456	0.0167561	-0.00835592	-0.0156624	-0.0160287	0.0248733	0.0257378	0.019392	-0.015185	0.0761585	0.0435467	-0.0224875
NDAR_INVLC579EZJ	210331_N02_0326_BH2LMNDSX2	37.52	37.15	1.15	7854.45	38.82	0.00173	4032497	168050	308175	166834	308060	26419	124223	0	3719597	1871527	1.99	3118728	1891632	1.65	96.8231	97.6889	90.72	150.5	524	13355	5447	7049	43	816	86	Female	XX	White	Not Hispanic or Latino	EUR	0.00059404	0.0202324	0.0242773	-0.00041659	-0.00501712	-0.0172497	-0.00224757	0.000785645	0.0089	-0.0110157	0.00814154	0.00981802	0.002708	0.0151643	0.00754057	-0.0111696	0.0114231	0.00743288	0.00206695	0.00108464	-0.00357009	-0.00811319	-0.00688534	0.0105618	0.00612351	-0.00177109	0.00340236	0.00637559	-0.0194072	0.0053024	0.0125785	-0.000739049
NDAR_INVLC662WTL	210304_N06_0270_AHWTM5DSXY	38.49	19.82	16.49	14506.2	40.73	0.00042	3940469	161962	292429	160532	291647	24875	91295	4872	3620456	1826736	1.98	2956477	1827301	1.62	97.4518	97.7168	91.02	150.5	539.25	13072	5352	6846	68	806	50	Male	XY	White	Not Hispanic or Latino	EUR	0.00356579	-0.0040871	-0.00297507	-0.0010108	-0.00743489	-0.000882926	-0.00096263	0.0122061	-0.00814654	-0.0206761	0.00532132	-0.00599471	-0.00939123	-0.00358533	-0.022549	0.00558182	-0.00213367	-0.00172048	0.00838498	-0.00136507	-0.0118651	-0.00558046	0.00449381	0.0105781	0.010355	-0.0011186	-0.000665439	0.0193334	-0.0095552	-0.0128238	0.00965993	0.0130791
NDAR_INVLC694MFW	210924_N06_0386_AHLJTGDSX2	39.24	19.62	15.85	4160.65	41.65	0.0023	3933576	159973	292853	159187	292625	25151	89592	2376	3617319	1817934	1.99	2960530	1819019	1.63	97.3301	97.5836	90.36	150.5	528.5	12885	5261	6801	57	766	71	Male	XY	White	Not Hispanic or Latino	EUR	0.00377615	-0.00440888	-0.00131433	-0.000389057	0.00502011	-0.0054611	0.00934918	-0.0119062	-0.0142425	-0.00790463	0.00934577	0.00280195	0.0132954	0.00645991	-0.00747905	0.0112843	-0.0122351	-0.00589512	0.00964839	9.12034e-05	0.0132044	-0.00261347	0.00905986	0.00807205	0.010989	-0.00580336	0.00379907	0.00846489	-0.0128704	0.00196321	-0.0115361	-0.00510953
NDAR_INVLC698GEV	210301_N05_0267_AHWLHKDSXY	35.15	17.78	14.92	8329.85	37.22	0.00051	3955601	161320	293815	161351	291693	24953	91254	3334	3637011	1831030	1.99	2968895	1833235	1.62	97.4003	97.6615	90.09	150.5	597	12869	5175	6856	58	780	63	Male	XY	White	Unknown	EUR	0.00336181	-0.00220914	-0.000222565	-0.00320852	-0.0129288	-0.00159338	0.00727303	0.0267322	-0.0027785	0.0088064	-0.00154685	-0.000580992	-0.0110393	0.00711077	0.0143941	-0.00430486	0.00355776	0.00194553	0.00727184	0.0210888	0.00965769	-0.00805716	-0.0196433	0.00161989	0.00826999	0.00151725	-0.00583387	-0.00768257	-0.0117051	0.0163611	0.0126229	0.000948706
NDAR_INVLC778YMX	210527_N02_0363_AH532CDSX2	38.86	38.99	1.33	5170.32	40.24	0.00401	3960631	166892	302098	166687	300980	25883	122295	0	3664978	1849685	1.98	3037741	1885732	1.61	96.8476	97.7182	90.97	150.5	541	13005	5317	6795	53	840	77	Female	XX	White	Not Hispanic or Latino	EUR	0.00382555	-0.00567138	-0.00478583	-0.000261581	-0.00132064	-0.00456019	-0.00847796	-0.0194542	-0.00338818	-0.0207929	0.00664187	0.00490861	-0.00889351	-0.00203488	0.012919	-0.000458535	-0.019178	-0.00566268	0.000789492	0.000418414	-0.0217897	0.00612554	-0.00675601	0.0162732	0.00776449	0.00395925	-0.0139333	0.0240666	-0.00603804	0.0178711	-0.000996787	0.00267114
NDAR_INVLC801DDF	210331_N05_0284_AH2LWFDSX2	39.15	19.69	15.46	13502.9	41.49	0.00113	3922490	163352	290415	161834	289250	24744	89862	2527	3623376	1822077	1.99	2921781	1846170	1.58	97.2901	97.548	89.96	150.5	465.8	13007	5220	6949	43	795	63	Male	XY	Unknown	Unknown	EUR	0.00391142	-0.00489823	-0.00271011	0.000959142	-0.00631675	-0.00572161	0.0127843	-0.00257429	0.00882324	-0.00540492	-0.00731172	-0.00414132	0.00396135	-0.00721564	0.0199818	0.00307275	0.0184244	-0.0108386	-0.00470641	-0.00576317	-0.00906283	0.000407996	-0.00439749	0.00545784	0.00940181	0.00254448	-0.00366917	0.00954707	-0.012264	0.00251648	-0.00634585	-0.0100227
NDAR_INVLD124JTM	210309_N06_0273_BHYKM2DSXY	36.6	36.3	1.13	6211.78	37.89	0.00526	3996893	168090	302891	167229	303592	26150	124306	0	3693179	1860575	1.98	3074868	1890276	1.63	96.7212	97.5843	90.15	150.5	477.75	12378	5121	6478	44	735	83	Female	XX	White	Not Hispanic or Latino	EUR	0.00100585	0.0186576	0.0227323	-0.00171568	0.0145061	-0.00850968	-0.0144208	-0.00340404	-0.0078725	0.0083639	-0.0183257	-0.0055817	0.0045986	-0.00744763	0.00959353	0.0027774	-0.00988239	-0.00850555	-0.00203126	0.00352735	-0.0121671	-0.0142552	0.00829193	0.0012045	0.00784696	0.00824704	0.0102447	-0.00866468	-0.00185031	0.0238815	-0.00349405	0.00447894
NDAR_INVLD125WFL	210610_N06_0331_AH5JF5DSX2	37.06	19.36	16.35	22947	39.1	0.00077	3927638	160940	291549	160773	291322	24546	86403	3236	3615211	1824094	1.98	2943465	1831416	1.61	97.5132	97.7795	90.19	150.5	468.2	12590	5150	6558	48	834	84	Male	XY	White	Unknown	EUR	0.00392637	-0.00474563	-0.00288467	-0.000716942	0.00185904	0.000731944	-0.0111265	-0.0153904	-0.0193502	-0.00593984	-0.00551976	-0.00697713	0.00246865	-0.00361946	-0.0159591	0.011123	0.00358445	-0.00770381	-0.00460419	0.000285884	0.0126305	0.00889873	-0.000374864	0.0124546	0.00239367	-0.00653142	0.00840957	-0.0133783	0.00964583	0.0142456	-0.00946507	-0.0244432
NDAR_INVLD274MDL	210305_N02_0313_AHWT5MDSXY	37.47	18.97	15.05	4530	39.76	0.00041	4576483	145174	366601	141802	374457	34765	122695	2525	4000376	2002019	2	3813028	1710445	2.23	97.2123	97.4768	89.87	150.5	495.5	13801	5786	7169	50	796	56	Male	XY	Black or African-American	Not Hispanic or Latino	AFR	-0.0261775	-0.00621365	-6.59496e-05	-0.000586589	0.0104909	-0.00670056	0.00511246	0.00109297	0.00788055	-0.000162918	-0.00354675	-0.00749524	0.00727466	-0.005124	0.00111638	-0.00288781	-0.00825863	0.00162465	-0.00465707	0.00203889	-0.00735818	0.00272304	0.00105941	-0.00540303	-0.00264337	0.00154878	0.0148158	0.00996892	0.0044505	0.00607933	-0.00983837	0.00929754
NDAR_INVLD290BB2	211014_N03_0372_AHKKLLDSX2	33.81	17.28	13.97	18406.7	35.75	0.00848	3923643	160865	287891	160735	289165	24588	86573	2428	3605981	1812346	1.99	2951123	1814436	1.63	97.1881	97.4424	88.1	150.5	509.5	11513	4876	5892	46	699	63	Male	XY	Unknown	Unknown	EUR	0.0035568	-0.00580747	-0.0032909	-0.00379714	0.0218704	-0.00791506	0.00132394	-0.00649402	0.0107938	0.00575815	-0.000467263	0.00654676	-0.00514596	-0.0225097	0.0100662	-0.00458639	0.00497012	-0.000597689	-0.00927893	-0.0120431	-0.00549682	0.0152335	-0.00581437	0.000790677	-0.00661152	-0.00190436	0.0035047	0.0163705	-0.00286979	0.000754826	-0.003337	0.00905533
NDAR_INVLD350NAV	210603_N08_0021_BH5K7MDSX2	37.55	19.36	16.3	6453.84	39.75	0.00054	3928136	160804	291234	159916	290696	24864	89726	4245	3605925	1821760	1.98	2951184	1818441	1.62	97.4204	97.6782	90.67	150.5	569.4	13161	5272	7032	48	809	84	Male	XY	White	Not reported	EUR	0.00382667	-0.00438265	-0.0022945	-0.00341803	-0.0115852	-0.0064662	0.00752281	0.000344162	-0.012851	0.0037061	-0.00259717	0.0105304	-0.00448705	-0.0218755	0.006659	-0.00794086	0.00458792	-0.000383315	-0.00475017	-0.0101055	-0.0103534	-0.0111427	0.00272752	-0.0105112	-0.00725547	0.0069982	0.0102666	0.00105627	-0.0103603	-0.00110513	-0.00689095	-0.0152805
NDAR_INVLD379ZJ4	210506_N03_0305_AH3JM3DSX2	33.39	33.6	1.24	5973.63	34.51	0.00235	3908816	179357	280341	178361	281807	23559	125196	0	3677079	1854089	1.98	2874406	1978027	1.45	96.6413	97.501	88.2	150.5	548.25	11650	4881	6053	46	670	54	Female	XX	White	Unknown	EUR	0.00275802	-0.00133688	-8.57597e-05	0.00273495	0.0178043	0.0108348	-0.00377048	-0.00310197	0.0146731	0.0051611	0.00251159	-0.000282993	-0.0143032	0.0110745	-0.00364952	-0.00625016	-0.00390566	-0.000314424	0.000567907	0.00320211	0.00117835	-0.0132733	0.0182377	0.00435148	-0.000920157	0.00766759	0.000293448	0.00338858	0.0149291	-0.00278005	0.0270293	-0.0110821
NDAR_INVLD464ZVJ	210322_N02_0323_AHYH55DSXY	37.37	35.78	1.09	35487.5	38.61	0.00035	3948165	168917	298436	168186	298274	25544	124299	0	3666543	1846225	1.99	3008034	1899798	1.58	96.703	97.5631	91.01	150.5	513.4	12596	5129	6674	48	745	65	Female	XX	White	Not reported	EUR	0.00396057	-0.00607397	-0.00292404	-0.00188571	0.00204744	-0.00818248	0.00739953	-0.00940802	0.0116082	-0.000657021	-0.00700506	-0.00620875	0.00524284	-0.0167826	-0.0111294	0.00541478	-0.00470203	-0.00306959	0.00161579	-0.00888766	0.00164005	0.00497634	-0.0148714	0.00806518	0.0010031	0.00254382	-0.00657374	0.0170853	0.0221312	-0.0107975	0.0105679	0.0087379
NDAR_INVLD482XHF	210319_N06_0279_BHYHC7DSXY	35.82	34.13	0.98	31717.2	37.04	0.00068	3974801	167833	301614	166649	301534	25745	122577	0	3671299	1848459	1.99	3060903	1877565	1.63	96.8087	97.6739	90.27	150.5	525.6	12828	5275	6750	43	760	0	Female	XX	White	Unknown	EUR	0.00332429	-0.00397411	-0.0019278	-0.000110295	-0.000342784	-0.0025588	0.00677588	-0.00478993	-0.0185139	-0.00411259	-0.00887194	0.000221664	-0.00811129	-0.000662137	0.0130564	-0.00562875	0.00906142	0.000161558	0.0093119	0.0131378	0.00568441	-0.00163329	0.000724952	0.00763378	-0.00166041	0.00426484	0.0100308	-0.00328134	-0.00531809	-0.00168062	0.0124971	0.0103723
NDAR_INVLD487RZV	201231_N02_0280_BHMF5KDSXY	36.65	36.72	1.41	6525.58	37.89	0.00016	3966717	168373	300667	167846	299781	25566	123847	0	3677962	1858738	1.98	3025026	1904243	1.59	96.9722	97.835	90.82	148.85	510.25	12960	5237	6875	46	802	62	Female	XX	White	Not Hispanic or Latino	EUR	0.00420304	-0.00473766	-0.00173038	0.000249518	-0.00878224	0.00514818	-0.0178474	-0.00230469	0.0174686	0.0119777	-0.00185564	0.00246072	-0.00948887	0.00143931	0.0155069	0.00548032	0.0170331	0.000168133	-0.00477569	-0.0101779	0.0030886	-0.01207	0.000981554	-0.00293271	0.00579518	-0.0123872	0.00582005	0.00354564	0.0208755	-0.011032	-0.00592993	0.0113157
NDAR_INVLD508ME9	210226_N02_0308_AHWHM2DSXY	34.37	17.93	16.45	5990.32	36.23	0.00056	3925141	162097	289517	161610	289273	24704	87490	2555	3617318	1827771	1.98	2927824	1841773	1.59	97.5053	97.7617	89.4	150.5	518	12496	5058	6594	48	796	79	Male	XY	White	Not Hispanic or Latino	EUR	0.00403209	-0.00403631	-0.00257602	-0.000902484	-0.00109825	0.00387601	-0.0109481	-0.00245069	0.01322	-0.0104123	-0.000646556	-0.0058723	-0.011416	0.00659876	-0.00477022	-0.0067251	0.00620305	0.0042747	0.00654617	0.00997227	-0.00166898	-0.00549097	-0.0022218	0.00173865	0.00100838	-0.0023272	-0.00150359	-0.0160911	-0.00143186	-0.0170111	-0.0169692	0.0171576
NDAR_INVLD587GU8	210920_N07_0134_BHKK33DSX2	36.78	35.46	1.19	4937.9	38.17	0.00131	3984205	167866	303368	167190	301297	25717	121911	0	3693230	1861525	1.98	3046303	1903588	1.6	96.7455	97.6102	90.85	150.5	542	12952	5308	6860	56	728	89	Female	XX	White	Not Hispanic or Latino	EUR	0.00365765	-0.00519739	-0.00166744	-0.00190555	-0.00451184	-0.00732005	0.0053257	0.0204105	0.00943405	0.00367214	-0.0102211	-0.0018873	-0.00170023	0.00193382	0.000325162	0.0126176	-0.00714576	-0.00267376	-0.00884197	-0.0059885	-0.00422368	0.000301893	-0.00434834	-0.0133823	-0.0158677	0.00714265	0.00441922	-7.27644e-05	0.00456531	0.00558933	-0.0136155	-0.00185452
NDAR_INVLD764ZJY	210614_N03_0327_BH72J2DSX2	46.71	43.94	1	13972	48.56	0.00026	3969955	166509	303884	165087	303589	26560	124935	0	3669660	1842324	1.99	3064270	1871689	1.64	96.6507	97.516	90.49	150.5	521.5	13365	5450	7087	49	779	70	Female	XX	White	Unknown	EUR	0.00321006	-0.0021336	0.00111755	0.000824897	-0.00523069	0.00312511	0.0204797	0.000664913	-4.44552e-05	-0.0183126	-0.00615362	-0.0207554	0.00753648	0.00116902	0.00310475	-0.00712906	-0.00177756	-0.00770458	-0.0124287	-0.0152987	-0.00192859	-0.0092335	0.0035213	0.00538925	0.00114959	-0.0031217	-0.000750603	0.0118481	0.0144587	0.00782827	0.0166628	-0.000260388
NDAR_INVLD798GA9	210603_N08_0021_BH5K7MDSX2	37.96	19.86	17.38	23251	39.97	0.00044	4040390	159760	302323	159387	302498	26657	95507	2463	3690640	1862512	1.98	3071007	1829851	1.68	97.5461	97.7975	90.08	150.5	592.2	13422	5435	7081	65	841	66	Male	XY	Unknown	Not reported	AMR	-0.00288747	0.0294315	-0.0268025	0.0464418	-0.0093	-0.00337387	0.00651076	-0.000995357	-0.00606856	-0.0152877	0.0128031	0.00369452	-0.0169119	0.00410008	0.00356266	-0.00397102	-0.00879497	0.00749989	0.00781333	0.00328494	0.001358	0.00709977	0.0106276	0.00790642	-0.00213903	-0.00209388	0.0091222	-0.00110225	-0.00568211	0.000120892	-0.00438104	0.0198826
NDAR_INVLD885NYR	211014_N07_0147_BHKKG5DSX2	37.74	19	14.98	21740.4	39.93	0.00023	3927477	162854	287850	163258	287151	24745	88672	3191	3623615	1824119	1.99	2925281	1844457	1.59	97.3114	97.5686	90.79	150.5	526.5	12121	5031	6282	36	772	77	Male	XY	White	Not Hispanic or Latino	EUR	0.00328364	-0.00324594	-0.00404773	-0.00560619	0.00984944	-0.0138747	0.00141993	0.0531963	-0.00517643	-0.0141526	0.0124181	0.00452562	0.0175841	0.0109727	0.0108465	-0.000882833	-0.0128256	0.00244829	-0.00851603	-0.00262209	0.0138383	-0.00198088	-0.0241045	0.00513665	0.0100259	0.000241712	-0.0149304	0.0154022	0.0141333	0.00691722	0.00480685	0.00420759
NDAR_INVLD949VHF	210329_N03_0278_BH2MHYDSX2	33.18	32.81	1.08	5902.94	34.34	0.00316	4018661	167607	304143	167087	304990	26188	123484	0	3708150	1867957	1.99	3098748	1890146	1.64	96.6185	97.4884	90.76	150.5	486.75	12022	4979	6281	41	721	83	Female	XX	White	Not Hispanic or Latino	EUR	0.000907577	0.0185536	0.022732	-0.0014784	0.0193435	-0.00935582	-0.00810987	0.00450993	0.0116276	0.0023448	0.00270514	-0.00171132	0.0126445	-0.0100877	-0.0189089	-0.00732454	0.0062144	0.00363464	-0.00631739	-0.0145275	-0.0237334	-0.00635906	0.00274453	-0.00392166	0.00845553	0.00274605	0.00117628	-0.00217383	-0.0151712	-0.00401913	0.00541032	0.010473
NDAR_INVLE103PLU	210329_N07_0042_BH2LMHDSX2	36.78	36.89	1.15	7135.39	38.06	0.00923	4008970	166861	306402	165734	306987	26418	125270	0	3691517	1860951	1.98	3107528	1874139	1.66	96.772	97.6359	91.23	150.5	520.25	12771	5251	6701	41	778	83	Female	XX	White	Not Hispanic or Latino	EUR	0.000848059	0.0206433	0.0257962	-2.18294e-05	0.00160423	-0.0102544	-0.00588196	-0.00801368	-0.0116233	-0.00947246	0.00686993	0.0115568	0.00921385	0.00793788	0.00578814	-0.00612068	-0.00071297	0.000278306	-0.0101095	0.00263792	-0.00497393	0.00419261	0.0121131	-0.0217597	-0.0128135	0.000985692	0.000180738	0.00668574	0.0133363	-0.0103808	0.0105728	-0.0243073
NDAR_INVLE119NFJ	210524_N08_0015_AH53NKDSX2	35.98	34.91	0.84	16101	37.27	0.00059	3957704	167948	300478	167258	299428	25524	125874	0	3665735	1845574	1.99	3031675	1886908	1.61	96.7418	97.6122	89.85	150.5	586.5	12693	5220	6703	57	713	67	Female	XX	White	Not Hispanic or Latino	EUR	0.00370996	-0.00436967	-0.00187326	-0.000452938	-0.00679767	-0.00692288	0.0168941	-0.001507	0.0011247	0.0139661	-0.00145556	-0.00326181	-0.00521285	0.00898606	0.00524702	-0.0088695	0.00811496	0.00396121	-0.0139961	-0.00187846	-0.00122063	-0.00481681	-0.00681579	-0.0132575	-0.00416431	0.00170918	-0.000880579	-0.0121672	-0.00991465	-0.00684347	-0.00556585	0.0157427
NDAR_INVLE134ENU	210226_N07_0025_AHWH7JDSXY	40.17	40.02	1.37	7019.97	41.59	0.0005	3971994	168416	302698	167281	301361	26139	120996	0	3682055	1853674	1.99	3040607	1897601	1.6	96.9112	97.7768	89.99	150.5	505.5	13377	5431	7042	46	858	84	Female	XX	White	Not reported	EUR	0.00365072	-0.00398545	-0.000587332	-0.000165803	-0.0126889	-0.00219853	0.00636919	-0.00581375	-0.00480602	-0.0112083	0.00995596	0.00741882	0.0163173	0.016153	-0.0193803	0.00701822	-0.00718528	-0.0029475	0.00299543	0.00961685	-2.72208e-05	-0.00187649	0.000329226	-0.0144578	-0.00234484	0.00220534	-0.00222696	-0.00394185	-0.0150352	0.00420952	-0.00993701	-0.0128394
NDAR_INVLE189YW5	210315_N05_0275_AHYJYWDSXY	35.97	34.96	1.09	6187.65	37.29	0.0069	3974124	168281	302208	166422	300876	25816	123755	0	3677042	1853233	1.98	3049166	1888869	1.61	96.8058	97.6787	90.54	150.5	535.75	13319	5403	7098	51	767	89	Female	XX	White	Not Hispanic or Latino	EUR	0.0033986	-0.00268873	-0.000980061	0.000511528	-0.0123269	-0.00111749	0.0118816	0.00225329	-0.00443939	-0.00208881	-0.00248448	-0.00270008	-0.0120226	0.00920065	0.0112498	0.00387778	0.0214033	-0.00323124	0.00417044	0.00108558	0.00723269	-0.00759499	0.00594987	0.0047722	0.00176672	0.00524782	0.021768	-0.00102671	-0.0049812	-0.00805632	0.00648332	0.0124513
NDAR_INVLE224MJE	210607_N07_0081_BH5WKWDSX2	37.11	35.45	0.97	23966.4	38.42	0.00054	3961816	167548	299043	167632	299091	25204	124318	0	3665955	1843512	1.99	3039582	1881005	1.62	96.6463	97.5188	89.32	150.5	541.8	12409	5214	6442	38	715	70	Female	XX	White	Unknown	EUR	0.00355976	-0.00645082	-0.0043319	-0.0019032	0.00950528	-0.0099445	0.00879589	-0.011246	-0.00308905	-0.013698	0.000335857	0.00173493	-0.0118683	0.00628183	0.00580054	-0.0114011	-0.00967808	0.00679491	0.0208343	0.031033	-0.0131552	-0.000526045	-0.0013894	0.00270572	-0.00148855	0.00773061	-0.00387178	0.01902	-0.0139589	0.00126416	-0.00363012	-0.00443744
NDAR_INVLE265YK7	210610_N01_0384_BH5JFKDSX2	34.73	34.58	1.01	20327	35.86	0.00045	3943137	167157	299802	166652	298945	25715	120064	0	3647435	1841518	1.98	3023924	1877767	1.61	96.8185	97.6833	90.43	150.5	485.25	12506	5111	6620	34	741	84	Female	XX	Unknown	Unknown	EUR	0.00381925	-0.00592205	-0.00389352	-0.000345998	0.00401162	-0.00421911	-0.00158416	-0.0100767	-0.0196741	-0.00566858	-0.000118511	0.00398494	0.00183709	-0.00999381	-0.00877175	-0.00901801	0.00761816	0.0107361	-0.00495031	-0.0135821	0.00100879	-0.00265169	0.00488276	0.0061013	-0.002753	0.00105433	0.00420513	-0.0207253	-0.00732425	-0.0102292	0.0114667	-0.0107063
NDAR_INVLE309MK3	211007_N05_0387_BHLY5LDSX2	41.81	41.56	1.19	5653.82	43.27	0.00383	4669607	154689	384022	151574	391410	38189	170817	0	4135368	2074588	1.99	3945986	1843848	2.14	96.6542	97.5196	89.45	150.5	507.5	14680	6148	7616	50	866	77	Female	XX	Black or African-American	Not Hispanic or Latino	AFR	-0.0323417	-0.00650085	0.00107051	-0.000828381	-0.000115283	-0.0021163	0.000362215	-0.00187147	0.00705991	-0.0088344	-0.00125165	-0.00282427	0.00740059	0.00589551	-0.0106376	-0.0155086	-0.018274	0.00537876	-0.00676605	0.000893626	-0.00288791	-0.00394065	0.00462427	0.00547459	0.00992427	0.00028737	0.00160645	0.00394033	-0.00168319	-0.00123136	-0.00662044	-0.01618
NDAR_INVLE396HTJ	210524_N04_0322_BH53WWDSX2	37.03	36.73	1.15	6295.85	38.36	0.00656	3968416	168216	299939	167037	300098	25475	124295	0	3676562	1854843	1.98	3033165	1896275	1.6	96.747	97.6213	88.42	150.5	540.25	12461	5164	6488	37	772	77	Female	XX	White	Not Hispanic or Latino	EUR	0.00377411	-0.00451734	-0.00283257	-0.000741818	-0.000874236	-0.00206689	-1.82304e-05	-0.00516026	-0.00371362	0.0109985	-0.00937603	-0.00358882	-0.000935678	0.00957647	-0.0165532	0.00684313	-0.0105152	-0.00792993	0.00410132	0.00184801	-0.0122206	-0.00342939	0.0152416	-0.00611917	-0.0039018	-0.00859081	0.00518987	0.0076701	0.0146303	0.0180327	0.01313	0.00759271
NDAR_INVLE411BHH	210524_N04_0322_BH53WWDSX2	37.76	19.78	17.01	8715.23	39.9	0.00051	3951098	160232	293121	159625	293678	25164	89210	2581	3630235	1832364	1.98	2969325	1829291	1.62	97.4598	97.7106	89.09	150.5	519	12758	5193	6729	53	783	20	Male	XY	White	Unknown	EUR	0.00364852	-0.00398507	-0.00242294	0.00125105	3.19543e-05	7.0472e-06	-0.00371871	0.00168254	0.0103542	0.0115395	-0.00933825	-0.00109123	0.00260908	0.0103329	0.000358182	-0.00105161	-0.0044132	0.00254982	0.00371373	-0.0101205	0.0161388	0.0319937	0.00888674	0.0117185	-0.0176532	-0.00339873	-0.00425188	0.00873711	-0.00314292	-0.0122982	0.00172368	-0.000955788
NDAR_INVLE454WG8	210329_N01_0338_AH2LKMDSX2	38.17	19.85	16.53	7182.12	40.43	0.00497	3961343	160841	294227	159883	293822	25242	92638	4137	3638219	1835606	1.98	2975120	1831309	1.62	97.3871	97.651	90.77	150.5	500.75	12880	5248	6793	59	780	82	Male	XY	White	Not Hispanic or Latino	EUR	0.00333117	-0.00179896	0.00151547	-0.000719102	-0.000102185	0.0102534	0.00649216	-0.00769599	-0.0209569	-0.00857177	0.0106149	0.0120544	0.0132266	-0.0123818	0.0131266	0.00850351	0.0159472	-0.00440494	-0.00320812	-0.015522	-0.00306846	-0.0119042	0.00912415	0.0153274	-0.00176581	-0.00783234	0.00720795	0.00737753	-0.000119175	-0.000397871	0.000327525	0.00822288
NDAR_INVLE473GH9	210331_N06_0287_BH2LL2DSX2	34.45	17.56	14.46	29170.7	36.35	0.00045	3939613	161531	289496	160921	290330	24199	90312	2554	3624023	1825776	1.98	2949801	1830623	1.61	97.2834	97.5413	89.82	150.5	502	11820	4907	6149	48	716	59	Male	XY	Unknown	Unknown	EUR	0.0034778	-0.00591561	-0.00303677	0.000321064	0.0177819	-0.00467442	0.00235107	-0.00701985	0.0119878	0.0106629	0.00191149	0.0196608	0.00919001	-0.00617036	0.000734546	0.00931996	-0.00388064	0.00700829	0.0180837	0.0189208	0.00512041	0.0134929	-0.00464615	0.000505104	-0.00879185	-0.00765545	-0.0164996	0.0149431	0.00725083	-0.020189	0.00543504	-0.00701913
NDAR_INVLE589JCZ	210524_N07_0072_BH52YHDSX2	37.55	20.3	19.2	7834.72	39.58	0.00496	3967814	160409	296572	159920	295400	25490	87967	4023	3641602	1841268	1.98	2988254	1833443	1.63	97.6013	97.8549	91.96	150.5	546.5	12942	5214	6857	47	824	80	Male	XY	White	Not Hispanic or Latino	EUR	0.00253117	0.00422687	0.0075406	0.00204909	-0.00888108	-0.00126421	-0.0146004	-0.0130018	-0.00198423	-0.0148206	0.0106075	0.00389868	-0.0161393	-0.0148462	0.0147491	-0.0169527	-0.007279	0.00649909	-0.00495912	-0.000801208	-0.00365221	-0.0115424	0.00878125	0.00755026	-0.00510241	-0.00895512	0.00538474	0.00323892	0.0226987	-0.0191505	-0.016997	-0.0188854
NDAR_INVLE780HBJ	210305_N02_0313_AHWT5MDSXY	35.89	36.27	1.36	6499.29	37.05	0.00029	4025739	163542	309104	163468	310381	26719	128929	0	3691013	1867463	1.98	3141523	1857670	1.69	96.9058	97.7813	89.84	150.5	460.75	12392	5160	6394	37	801	65	Female	XX	White	Not Hispanic or Latino	EUR	0.00251277	0.00325343	0.0062676	-5.6299e-05	0.00439008	0.0269828	-0.00824322	-0.0066358	-0.00347456	-0.0192643	0.00390269	-0.00980535	-0.00788597	0.00455248	-0.00809868	0.00637441	0.00677304	-0.00556922	-0.00151769	0.00915035	-0.00809171	-0.00607139	0.0150054	-0.0105798	0.00676441	-0.00945141	0.0177035	-0.00174946	0.00432881	0.00410593	-0.0126071	0.00601012
NDAR_INVLE803XZ9	210902_N07_0129_BHJGNCDSX2	39.76	20.8	17.54	7624.4	42.05	0.00398	3926256	159885	290746	158765	291249	24909	89947	4097	3609081	1819899	1.98	2946332	1819524	1.62	97.4495	97.7024	88.82	150.5	561.25	13029	5329	6849	56	795	79	Male	XY	White	Not Hispanic or Latino	EUR	0.00376126	-0.00414889	-0.00160554	0.00103953	-0.00301363	0.00378566	-0.00304873	0.00441859	0.00789943	0.00279753	0.00269854	0.00725631	-0.0123896	-0.00161645	0.000348158	-0.0257757	-0.00301463	0.00677862	0.00521729	0.0103362	0.00926223	-0.0132578	-6.74572e-05	-0.00841781	-0.00066325	-0.00328067	-0.00880911	0.00303359	0.00547525	-0.0119948	0.000968022	-0.0109453
NDAR_INVLE820FUY	211007_N08_0079_BHLWVGDSX2	33.6	31.12	0.73	17310.5	34.9	0.0005	3954299	169297	298695	167849	297944	25033	126326	0	3664939	1841271	1.99	3026086	1887289	1.6	96.566	97.4345	91.5	150.5	558.75	12459	5062	6690	50	657	89	Female	XX	White	Unknown	EUR	0.00366649	-0.00541	-0.00251014	-0.00228448	-0.00292048	-0.0122343	0.0233588	-0.00610042	-0.00182461	-0.0016818	-0.00272309	-0.00271594	-0.00335103	-0.000659285	0.000830107	0.0055837	0.017012	-0.00795547	0.00785562	-0.0036841	-0.00698767	0.00317786	0.0031199	0.00295236	0.01533	-0.00307294	-0.00736221	0.00671994	-0.0112938	0.00857004	-0.0116457	-0.00316835
NDAR_INVLE905MWA	210226_N05_0265_AHWHWJDSXY	38.47	37.88	1.53	9826.49	39.8	0.014	4020845	166954	308085	166333	307607	26857	123483	0	3708796	1867455	1.99	3110351	1886645	1.65	96.9518	97.8241	88.62	150.5	568.25	13495	5461	7143	60	831	48	Female	XX	White	Not Hispanic or Latino	EUR	0.000892529	0.0194919	0.0226618	0.00062333	-0.0154045	-0.0139924	0.00151915	-0.00315527	-0.00739524	-0.00187832	0.00883581	0.017042	0.00241171	0.00342093	0.000443373	0.00925735	-0.0026178	0.00116685	-0.000765573	0.00485927	-0.0115548	-0.000749162	0.0155167	-0.00232018	-0.00133568	0.00226846	0.00235083	0.00620073	-0.00583214	-0.00576635	-0.0098392	-0.0229508
NDAR_INVLE985YD9	210610_N08_0026_AH5YLTDSX2	36.66	19.27	16.65	22343.8	38.65	0.00085	3939006	160209	292180	160103	291674	24925	90189	2454	3615236	1825544	1.98	2962999	1820209	1.63	97.481	97.7341	90.13	150.5	519.6	12735	5228	6642	46	819	83	Male	XY	White	Unknown	EUR	0.0041398	-0.00489929	-0.00216084	-0.000498895	0.000181267	-0.00176309	-0.00506889	-0.0105876	-0.00577276	-0.00757103	-0.00112549	-0.00245536	-0.00838258	0.00901273	0.000593016	0.00236241	-0.00549364	-0.00528321	-0.0123777	-0.00569993	0.0117721	0.00683346	-0.00131065	-0.00308255	0.0095919	0.00291501	-0.00347629	0.0108382	-0.00497338	-0.0076499	0.00233612	-0.00425858
NDAR_INVLE996ZG8	211007_N06_0394_AHLY3KDSX2	37.49	19.1	14.93	14426.8	39.76	0.00467	3948876	163039	289725	162414	289325	24739	90606	2538	3638292	1829402	1.99	2950667	1842312	1.6	97.326	97.5801	90.39	150.5	499.5	12496	5155	6573	54	714	76	Male	XY	White	Not Hispanic or Latino	EUR	0.00370642	-0.00455396	-0.0019953	-0.00330501	0.00517623	-0.00487854	0.00468732	-0.00281864	-0.00416406	-0.00773241	-0.00968441	-0.0132882	-5.3839e-05	0.00820797	0.00391387	0.00676677	-0.00594793	-0.00734124	-0.0147977	-0.0070514	0.0124364	-0.00335111	0.000618952	-0.00743489	0.00509223	4.7528e-05	0.00219969	0.0108718	0.0103136	-0.00123545	-0.0140527	-0.00375887
NDAR_INVLF008XYJ	210315_N01_0330_AHYJ3VDSXY	36.53	18.96	15.99	7336.38	38.62	0.00793	4634278	148290	370165	144210	378610	36195	107324	4708	4068915	2045517	1.99	3839967	1769827	2.17	97.3591	97.6213	92.09	150.5	489.5	14877	6111	7836	50	880	89	Male	XY	Black or African-American	Not Hispanic or Latino	UNKNOWN	-0.0322354	0.00456816	-0.00929481	0.0151397	-0.00257788	-0.00793135	-0.00456642	-0.000191169	-0.00787895	-0.00239547	-0.00290676	0.00209177	0.00606617	-0.00247329	0.000366013	0.00883685	0.0153874	0.00512719	0.00284402	0.0107831	-0.00816522	-0.00851078	-0.00131517	-0.00241434	-0.00102439	-0.00589111	0.0112097	-0.00163729	-0.0075678	-0.00281149	-0.0201339	0.00716084
NDAR_INVLF023LKR	210309_N02_0314_AHWTMVDSXY	32.56	17.05	14.05	10444	34.41	0.00038	3894272	162753	283076	163929	283252	23858	89532	2671	3600696	1813353	1.99	2882161	1844690	1.56	97.2195	97.4813	89.43	150.5	438.25	11237	4785	5724	41	687	54	Male	XY	White	Not Hispanic or Latino	EUR	0.00359842	-0.00443912	-0.00238035	-0.00103312	0.0252255	-0.000417905	-0.000668015	-0.00128939	-0.00342989	0.00225201	-0.0151332	-0.0116788	0.00316728	0.0116517	0.0099446	0.00387427	0.0190382	-1.79868e-06	0.00141725	0.0101728	0.00477998	-0.0125183	0.00585062	-0.00908329	-0.00403744	-0.00684263	0.00355264	-0.0145274	0.00771143	0.000117002	0.00329162	-0.00200867
NDAR_INVLF138JVC	211012_N01_0454_BHLWVNDSX2	36	18.23	14.73	7880.62	38.13	0.01498	3956708	160200	293838	158883	293611	25361	86875	4090	3629692	1825984	1.99	2990069	1816077	1.65	97.3219	97.5839	90.3	150.5	494.75	12407	5069	6568	59	711	69	Male	XY	White	Unknown	EUR	0.00312603	-0.00187111	-0.00286202	-0.000312341	0.00425029	-0.001897	0.00947878	-0.00333288	0.0141221	-0.0178808	0.00191427	-0.00970408	-0.000327662	0.00393889	0.00472162	-0.00240998	0.00840437	-0.000536954	0.0129152	0.00345296	0.0126563	0.00226086	-0.00583119	-0.00568138	-0.00263726	0.00238174	0.00956778	0.0145289	0.0101941	0.000751527	-0.0131065	0.0109407
NDAR_INVLF171VHR	210216_N02_0303_AHWGFVDSXY	39.87	40.02	1.03	9136.75	41.33	0.00438	3958683	165837	303349	165754	302320	25854	122775	0	3661611	1840708	1.99	3048812	1873257	1.63	96.465	97.3302	90.11	150.5	478	12493	5053	6602	35	803	45	Female	XX	White	Not Hispanic or Latino	EUR	0.00328412	-0.00332585	-0.000828842	-0.0025328	0.00969031	-0.00307086	0.000294148	-0.000523397	0.0107077	-0.0057608	-0.00771478	-0.0155911	0.00456251	0.00681303	0.00949433	0.00563284	-0.00848253	-0.000514606	0.00190578	-0.00486822	0.00452781	0.00877104	0.0081412	-0.00283284	-0.0138409	0.00917052	0.00889693	0.00226627	-0.0211427	0.00598761	-0.00376264	0.00323148
NDAR_INVLF188BNJ	210216_N01_0314_BHWGF5DSXY	38.35	20.03	16.66	8121.47	40.54	0.00049	4495761	147059	359418	144235	366214	34132	99829	4717	3959246	1990321	1.99	3708729	1742588	2.13	97.382	97.643	90.15	150.5	534.25	14476	5951	7630	45	850	59	Male	XY	Black or African-American	Not Hispanic or Latino	AFR	-0.0245777	-0.00658979	0.00107912	-0.000251698	-0.00605241	-0.00477464	0.000663664	-0.00443619	-0.0101385	0.00126523	-0.00408617	0.000409177	-0.00311419	0.0123319	0.00499569	-0.0170311	-0.000192395	0.00418485	-0.00554563	0.00684521	-0.0120732	-0.00200348	0.00514503	0.00970443	0.00636148	0.00135626	0.00658127	-0.00587633	-0.0067003	-0.0108457	0.00750361	-0.00192982
NDAR_INVLF285YWV	210331_N05_0285_BH2LVTDSX2	37.3	19.61	16.74	10639.2	39.43	0.00241	3930431	162399	290683	161240	289639	24894	84207	2543	3618552	1824710	1.98	2945556	1834558	1.61	97.4404	97.6997	89.85	150.5	495.8	12563	5142	6592	44	785	85	Male	XY	White	Not Hispanic or Latino	EUR	0.00349932	-0.00530882	-0.00184566	0.000152676	0.00230138	0.00120159	-0.00329126	-0.00719664	0.00391598	-0.0174268	0.00461697	-0.00578084	-0.00855585	0.00785897	-0.0204438	-0.00612722	-0.000173996	-0.00473608	-0.00223547	-0.00549565	0.00615603	0.00413188	-0.0110978	-0.00416025	0.0120029	-0.00100534	-0.00713635	-0.0158569	-0.000823141	0.0257904	-0.00114993	-0.0168313
NDAR_INVLF287CNB	211007_N08_0080_AHLYCKDSX2	38.85	20.09	17.11	7970.44	41.08	0.00278	3967357	160202	296421	159989	295310	25618	87143	4261	3643013	1838688	1.98	2988871	1832510	1.63	97.5	97.7601	90.46	150.5	553.5	13466	5367	7234	56	809	56	Male	XY	White	Not Hispanic or Latino	EUR	0.00275337	-0.00306103	-0.00358972	0.000490421	-0.0128327	0.000242324	0.000226422	-0.00172282	0.0164737	-0.00755225	0.000372285	-0.0051072	-0.00162201	0.00121478	-0.0138408	-0.00590024	-0.000147936	0.00153634	0.00354659	0.0149654	-0.00144354	0.00592733	-0.00097023	-0.00198965	-0.00992783	-0.0104413	0.00535596	-0.0177772	0.00991951	0.00765591	-0.00550113	0.00466732
NDAR_INVLF330TED	210610_N03_0325_BH5JFVDSX2	37.79	19.82	17.33	16856	39.86	0.00042	3933666	160296	292884	159303	292737	24960	89180	2480	3615912	1824618	1.98	2956021	1824451	1.62	97.5002	97.7479	89.75	150.5	519.2	12687	5176	6711	49	751	70	Male	XY	Unknown	Unknown	EUR	0.00368032	-0.00421982	-0.00111195	0.000637979	0.00141553	0.00268617	-0.00806402	-0.00919564	-0.00157963	-0.0115412	0.00865627	0.0006051	-0.00584564	-0.00243465	0.00225041	-0.00899514	-0.00650622	0.00823064	-0.00917708	-0.0134201	0.00257502	0.0103448	0.00578887	-0.00729465	-0.0148666	0.00523491	0.00223119	0.0117034	0.00868575	-0.0131739	0.00936555	0.00368564
NDAR_INVLF437PGA	210322_N05_0278_BH2LYYDSX2	33.84	17.69	15.01	19546.9	35.72	0.00046	3944894	161945	289597	160919	290000	24256	89506	2536	3622212	1823839	1.99	2965636	1822082	1.63	97.3182	97.5691	88.49	150.5	468.5	11980	4938	6249	42	751	46	Male	XY	Unknown	Unknown	EUR	0.00370459	-0.00383969	-0.00196586	-0.000954088	0.0152284	0.00230625	-0.00820798	0.00342845	-0.00163291	0.00150349	0.0037296	0.00591104	-0.00592404	-0.021327	-0.00474061	-0.00368047	0.00975603	0.004232	-0.0037654	-0.0017231	-0.00217545	-0.00217114	-0.00135045	-0.0173081	-0.0130067	-0.00112212	0.000542695	-0.0196301	0.0206757	0.00493565	-0.00765292	-0.0170381
NDAR_INVLF440ETP	210319_N06_0279_BHYHC7DSXY	35.1	33.07	0.76	15446	36.44	0.00033	3957478	167897	301804	166297	300392	25083	124436	0	3665807	1841946	1.99	3036552	1882696	1.61	96.6288	97.4938	91.29	150.5	505.5	12858	5209	6879	50	720	72	Female	XX	Unknown	Not reported	EUR	0.0037991	-0.0051226	-0.00206577	-0.00155314	0.000772888	-0.00670917	0.0140018	-0.00569778	0.00227544	-0.0155311	0.00549961	-0.000241915	-0.00457634	-0.00505893	0.00458847	-0.000513086	0.00830273	-0.00304421	0.00130195	0.00404239	-0.00169107	0.0044448	-0.00925536	-0.00102375	-0.00527371	0.00988782	-0.0108219	-0.0114775	-0.0119978	0.00203809	-5.87505e-05	-0.0102759
NDAR_INVLF504LXY	210329_N07_0042_BH2LMHDSX2	36.28	18.86	15.96	9725.27	38.33	0.0047	3943785	160287	292951	160254	291785	25142	87560	2463	3625689	1827401	1.98	2963886	1827907	1.62	97.4229	97.6811	90.92	150.5	515	12772	5272	6658	52	790	62	Male	XY	Not reported	Not reported	EUR	0.00358209	-0.00532207	-0.0017203	0.000129679	0.00227105	0.000440366	0.00178728	-0.004528	-0.00447016	-0.0065568	-0.00351058	0.00027096	-0.00457585	-0.00612035	-0.00800072	0.013678	-0.000441141	0.00179508	0.00711105	-0.00653379	0.00515439	-0.00320122	0.00682651	0.0217416	0.0132853	-0.00605657	-0.00327552	-0.0132947	0.0077594	-0.00455355	0.00253182	0.0107523
NDAR_INVLF643TNL	211004_N02_0416_BHLWY7DSX2	62.68	63.15	2.05	26188	64.73	0.00076	3986594	166882	306437	166592	304743	27044	123111	0	3688960	1862283	1.98	3062539	1896206	1.62	97.2365	98.0992	89.38	150.5	587.5	15256	6005	8031	63	1157	67	Female	XX	White	Not reported	EUR	0.00370513	-0.00243817	7.40827e-05	0.00123071	-0.0367628	0.00423863	-0.00271573	-0.00611724	-0.017046	0.00408423	0.0115577	0.0151479	0.0255188	-0.0152928	0.00925979	-0.0151454	-0.00359266	-0.000676317	-0.00778201	-0.0144571	-0.00865218	-0.00961911	-0.00519196	-0.0158739	-0.0114392	-0.00325765	-0.000128065	-0.00580422	-0.0099608	0.00480628	-0.0148008	0.00128593
NDAR_INVLF649LJC	210322_N01_0334_AHYGYFDSXY	36.31	34.7	1.09	8640.87	37.69	0.00545	4009825	167950	304853	167293	304834	26085	127365	0	3706139	1863821	1.99	3087696	1893396	1.63	96.7535	97.6167	90.04	150.5	525.75	12883	5336	6744	51	752	89	Female	XX	White	Not Hispanic or Latino	EUR	0.00157763	0.0165903	0.0208284	4.78462e-05	0.00047211	-0.0102416	0.0048696	0.000778317	-1.01834e-05	-0.000783721	-0.00752474	-0.000227221	-0.0101515	0.00135052	0.00321117	0.0034167	0.00132858	-0.00485562	0.00807552	0.00164571	0.00226186	-0.0112913	-0.000403579	0.005693	-0.00687824	-0.00493099	-0.0036346	0.00931244	0.000123502	0.00115205	0.0118337	0.0022155
NDAR_INVLF740THA	210309_N02_0314_AHWTMVDSXY	34.36	34.2	1.23	6717.19	35.53	0.00091	3961450	167163	299183	167939	298986	25415	120380	0	3672559	1850969	1.98	3025105	1895259	1.6	96.7608	97.6339	89.76	150.5	463.5	11910	4985	6153	37	735	86	Female	XX	White	Not Hispanic or Latino	EUR	0.00357838	-0.00429768	-0.0028006	-0.00246788	0.0200828	0.00432711	-0.0136428	-0.0146377	-0.000206274	-0.0174401	0.00701116	-0.00331033	-0.00797976	-0.0042148	0.0131356	0.00595085	-0.000219457	0.00328546	0.0146454	0.0220189	0.000656433	-0.0158156	0.00263749	-0.00545245	0.00893328	-0.000212325	0.00733365	0.00812583	-0.0184157	0.00266904	0.00478783	-0.00684068
NDAR_INVLF822WN3	210610_N03_0325_BH5JFVDSX2	46.81	23.77	18.74	15754.2	49.61	0.00032	3918649	162966	288799	162416	287471	24654	90548	4160	3624691	1824667	1.99	2904207	1854269	1.57	97.4225	97.6829	89.48	150.5	510.5	13230	5431	6895	51	853	88	Male	XY	White	Unknown	EUR	0.00396318	-0.00473939	-0.00421977	0.0013187	-0.00187086	-0.00178866	0.00303488	0.000144802	0.011995	-0.0231412	0.00620013	-0.00959433	0.006962	-0.00698975	0.0048626	-0.00775966	-0.0114771	-0.00753477	-0.00896649	-0.0108926	0.0078238	-0.00041092	-0.00488084	0.00367546	0.0050521	-0.00489686	0.00118007	-0.0182583	-0.0014351	0.00114479	-0.00151561	0.00445276
NDAR_INVLF844NR5	210601_N05_0317_AH5JH2DSX2	47.08	44.85	1.08	8693.2	48.89	0.00025	4004637	166441	306412	166401	304869	26709	124058	0	3703436	1865393	1.99	3080903	1894983	1.63	96.7238	97.5817	90.53	150.5	512.25	13634	5578	7198	45	813	89	Female	XX	White	Not reported	EUR	0.00173864	0.00741092	0.0111019	0.00224958	-0.00476516	0.0349133	0.0196467	0.00904903	-0.00687713	-0.00350133	-0.000735123	-0.000377882	0.0243873	0.00376872	0.00887761	-0.0111557	-0.0109555	-0.00698708	-0.00664114	0.00815133	-0.00231615	-0.00224629	-0.0112541	-0.0136589	0.00390028	0.00302533	-0.0150795	-0.00332063	-0.00210305	0.000644525	-0.00830288	-0.0150564
NDAR_INVLF869EAW	210319_N04_0281_BHYHVKDSXY	36.42	35.7	1.06	7419.64	37.76	0.00055	3950921	170026	296432	169551	295826	25423	123681	0	3676429	1850431	1.99	2994723	1913692	1.56	96.7429	97.6074	88.2	150.5	495.5	12560	5125	6604	50	781	62	Female	XX	White	Not Hispanic or Latino	EUR	0.0037593	-0.00361293	-0.00359474	-0.00409088	0.00656136	-0.00695713	-0.00877675	0.041842	0.00618038	-0.0121912	0.0179915	0.0105141	0.0059955	0.00994536	0.0042051	0.0161925	0.00484997	-0.00592527	0.00448578	-0.0100321	0.00169412	0.0292446	0.00497731	0.025827	-0.00295956	-0.00748025	-0.00774939	-0.0104194	-0.0095986	0.0175035	0.013886	0.00173527
NDAR_INVLF905BK2	210601_N06_0324_BH5JHYDSX2	34.44	17.59	13.93	6692.04	36.5	0.00057	3932169	162720	289335	161375	290549	24382	88519	2622	3623052	1818013	1.99	2946634	1831079	1.61	97.1324	97.3895	90.33	150.5	504.5	11694	4849	6125	35	685	88	Male	XY	White	Unknown	EUR	0.00319362	-0.00509224	-0.00189536	0.000249202	0.0160897	-0.00552568	0.0149999	-0.00281484	-0.00365591	-0.00118919	-0.00374927	-0.00656396	-5.11986e-05	-0.0012041	-0.0135023	-0.00522403	0.00517304	0.0044004	0.00447699	-0.0114899	-0.0138106	-0.00961671	-0.000641094	-0.00770511	-0.00307628	0.00203015	-0.00939354	-0.00350818	-0.0135971	-0.00960942	-0.0108857	0.00139808
NDAR_INVLF979ZGU	210322_N02_0322_BHYJYYDSXY	41.02	21.14	17.82	9191.58	43.39	0.00406	4002157	160762	298818	159887	299563	25910	89943	4078	3663935	1848389	1.98	3032704	1828953	1.66	97.4781	97.7406	92.21	150.5	508	13665	5559	7193	59	854	89	Male	XY	White	Not Hispanic or Latino	EUR	0.00104002	0.018673	0.021734	0.00169754	-0.0132458	-0.0124516	-0.00239226	-0.000847168	0.00387041	-0.0116436	-0.0131027	-0.00878987	-0.00452126	-0.00990858	-0.00811693	-0.00509521	0.00881172	5.28339e-06	-0.00998101	-0.0102835	0.0043408	0.0252912	-0.0119202	0.00316303	-0.00551856	-0.00663033	-0.00103119	-0.00907104	0.00380522	-0.00123364	-0.00736313	-0.00391343
NDAR_INVLG044RP2	210216_N02_0302_BHWFMLDSXY	35.72	18.37	15.38	12469.3	37.76	0.00063	3958596	161542	292415	161042	292663	24918	93374	4095	3636056	1833194	1.98	2969936	1831312	1.62	97.3209	97.5829	90.88	150.5	492.8	12559	5076	6619	45	819	21	Male	XY	White	Not Hispanic or Latino	EUR	0.0031831	-0.000225031	0.000994384	-0.00144949	0.00413966	0.00609637	2.66864e-05	0.0213828	-0.00573915	0.0069774	-0.00647604	0.000761076	-0.000690329	0.00755725	-0.000106994	0.0222697	-0.00834244	-0.00225812	0.00271586	-0.00314628	0.010834	0.00900973	0.00353316	0.0152737	-0.00136352	0.00329439	-0.00173339	0.00628581	-0.0122689	-0.00979643	0.00755768	0.00615102
NDAR_INVLG062WNA	210910_N08_0071_BHJHCMDSX2	44.55	44.53	1.34	14214.1	46.09	0.0031	3960243	167179	301899	167916	299765	25737	123543	0	3668358	1852464	1.98	3029378	1893773	1.6	97.004	97.8703	90.81	150.5	541	13995	5631	7401	64	899	59	Female	XX	White	Not Hispanic or Latino	EUR	0.00356396	-0.00111696	0.000608981	0.000432296	-0.0174851	0.00795588	0.00461077	-0.00232326	-0.00333411	-0.0181801	0.015548	-0.00736087	-0.00675683	-0.00282844	-0.0191997	-0.000750399	-0.00568265	-0.000997093	0.0027495	-0.00292597	0.0214059	-0.0172412	-0.0200431	-0.00166105	0.00215147	0.00116279	-0.00804028	-0.0174738	0.00680151	-0.0174663	0.00438691	0.0083686
NDAR_INVLG078DF6	210607_N04_0330_BH5VCJDSX2	32.28	31.63	1.14	17297	33.35	0.00043	3996338	167333	302697	166109	303361	25565	124288	0	3685101	1858695	1.98	3082749	1878900	1.64	96.7568	97.619	90.56	150.5	517.5	12382	5117	6465	44	756	73	Female	XX	White	Unknown	EUR	0.00303568	-0.00380297	-0.000583313	-0.000588414	0.00734383	0.00443494	0.00130104	-0.00408396	-0.0132498	0.017015	-0.0115075	0.00690992	-0.00902432	0.00785617	0.00419042	0.0179482	-0.00491343	-0.012711	-0.00793381	0.00321664	0.00170072	-0.00233379	-0.0222831	-0.0104498	0.000468038	0.00526464	-0.013625	-0.00735473	0.00131261	0.00475618	0.0019308	-0.0149743
NDAR_INVLG104XDF	210930_N07_0141_BHLHNCDSX2	42.66	42.98	1.47	6957.99	44.14	0.0058	4009668	166874	305977	165783	306322	26854	125740	0	3703392	1868094	1.98	3089317	1892510	1.63	96.9061	97.7642	90.65	150.5	596.75	13451	5503	7039	54	855	89	Female	XX	White	Not Hispanic or Latino	EUR	0.00110849	0.018421	0.0216525	0.000179417	-0.00882098	-0.0110389	-0.00138006	-0.00175323	0.00411451	-0.0157786	0.00785892	0.00557757	-0.0153276	0.00181528	0.0129486	-0.0216522	-0.0255075	0.0074369	0.00388196	0.00728045	0.00201928	-0.00614238	-0.0094839	-0.011151	0.00592087	-0.00101658	-0.0244536	-0.0172447	0.00386554	0.00236698	0.000195339	-0.004945
NDAR_INVLG207DLF	210930_N02_0415_AHLJFNDSX2	41.76	41.86	1.5	8876.56	43.17	0.00035	3998416	164421	308586	164817	306262	26841	125950	0	3682454	1860568	1.98	3097957	1871828	1.66	96.9654	97.8289	92.18	150.5	494.75	14076	5623	7476	58	919	67	Female	XX	White	Not Hispanic or Latino	EUR	0.00294745	-0.000553638	0.00200818	0.00204566	-0.0233102	0.0149706	-0.00205142	-0.0133528	-0.0153416	-0.00254471	-0.00657257	-0.0147681	0.00982528	-0.0196331	-0.02387	0.0186824	-0.00429149	-0.00584369	0.0070621	0.0013976	-0.0119042	-0.00566039	0.00706323	0.014114	0.0154691	0.00450918	-0.00867959	0.00567067	0.0028861	-0.00385707	0.0141955	-0.0015863
NDAR_INVLG245LCC	210226_N05_0265_AHWHWJDSXY	39.25	20.4	17.34	9063.18	41.5	0.00265	4757155	155322	373530	152122	382461	38384	119513	2470	4209992	2112834	1.99	3875276	1870096	2.07	97.3932	97.6446	88.13	150.5	574.75	15680	6514	8159	56	951	40	Male	XY	Black or African-American	Not Hispanic or Latino	AFR	-0.0416798	-0.00775366	0.00314222	-0.00035978	-0.0160467	-0.00198308	0.00212141	0.00335756	-0.00192511	0.0162099	-0.00749412	-0.00236369	-0.000971811	-0.00301609	0.00259419	-0.00956028	0.0113082	0.00075064	-0.0071534	-0.0027677	-0.00240785	0.00933477	0.000207078	-0.00156465	0.00397333	0.00599391	-0.00216952	0.000126032	0.00458799	0.00569911	0.00744396	-0.012877
NDAR_INVLG257VUL	210910_N06_0380_AHJHCNDSX2	38.62	20.17	17.69	5454.55	40.82	0.00484	3988162	159683	296316	159270	297248	25807	89372	3580	3651514	1842514	1.98	3018724	1822770	1.66	97.5076	97.7777	90	150.5	482.25	12726	5293	6588	44	801	75	Male	XY	White	Not Hispanic or Latino	EUR	0.00109468	0.0181782	0.0225604	-0.000849231	0.00818815	-0.000983909	-0.0184475	-0.0056075	0.00360204	-0.000621009	-0.00378473	-0.00388702	-0.00628133	-0.0259477	0.0121297	-0.0078402	0.000402772	-0.00504138	-0.00601551	-0.00503615	0.00925505	0.0045756	-0.00114355	0.00430356	-0.00287304	0.0072088	-0.00504681	0.00966342	-0.00861106	-0.00101232	0.00251086	0.000175707
NDAR_INVLG277PUD	210301_N01_0322_BHWGNJDSXY	33.52	32.95	1.54	16315.3	34.66	0.02585	3981858	166719	303379	166009	302620	25605	122502	0	3679808	1857085	1.98	3060736	1885722	1.62	96.8914	97.7528	90.26	150.5	571.5	12863	5251	6779	50	783	61	Female	XX	White	Not Hispanic or Latino	EUR	0.00392086	-0.00397059	-0.00215442	-0.00096104	-0.00789313	-0.000951713	0.00275507	-0.00206543	0.00875375	0.0145839	-0.00201067	0.00688792	-0.0128336	0.00477398	0.00358711	-0.00700747	0.0109426	-0.00163567	-0.00290453	-0.0151202	-0.0024872	0.000546352	0.000497169	0.00121047	-0.0071696	0.00363033	-0.000955044	0.00754702	-0.00146065	-0.0131981	0.0119498	0.0119698
NDAR_INVLG316VT0	211004_N02_0417_AHLY3WDSX2	38.15	37.61	1.15	6714.59	39.46	0.00073	3965132	168634	301467	167688	299077	25551	123054	0	3681360	1857492	1.98	3019892	1907942	1.58	96.9207	97.7845	90.19	150.5	523.25	13099	5307	6918	44	830	66	Female	XX	White	Not Hispanic or Latino	EUR	0.00393282	-0.00472109	-0.00244654	0.000550202	-0.0131398	-0.000206986	-0.00384936	-0.01167	-0.00347856	-0.00195181	0.0045078	-0.0121758	-0.00329544	0.00417391	-0.000306583	-0.0154523	-0.00340287	-0.00713896	-0.00470426	-0.00986261	-0.0112186	-0.00256069	0.0140817	-0.00635931	-0.0034881	-0.00192895	0.00257261	0.0134034	0.00389781	0.000249497	-0.00263878	0.0104785
NDAR_INVLG332LC6	210610_N06_0331_AH5JF5DSX2	37.04	18.97	15.26	20028	39.14	0.00062	3977973	161258	295059	160179	296548	25319	91805	4154	3653316	1837560	1.99	2996020	1832255	1.64	97.3509	97.6149	89.77	150.5	447.25	12597	5240	6523	51	783	82	Male	XY	Unknown	Unknown	EUR	0.000777063	0.0190389	0.0208268	-0.000505838	0.00532891	-0.012568	0.00193883	-0.00135421	-0.00843188	-0.00323883	-0.00365691	-0.00366239	0.0243948	0.000951244	-0.00626039	0.0158017	0.0132148	-0.0104227	-0.00844676	-0.00133438	-0.00931133	-0.00916839	-0.00222263	-0.0146816	0.00516284	-0.0029229	0.0117189	0.0010077	0.0102487	0.00337931	-0.0143685	-0.00412689
NDAR_INVLG431RU4	210603_N05_0319_BH5JJFDSX2	32.9	30.6	0.77	7384.5	34.23	0.00034	3968012	169134	298719	167811	298500	25189	121633	0	3678010	1845317	1.99	3037253	1890324	1.61	96.5222	97.3919	90.88	150.5	523.5	12304	5022	6567	44	671	89	Female	XX	Unknown	Not reported	EUR	0.00369704	-0.00405504	-0.00238048	-0.000948227	0.00688596	-0.00997006	0.0214858	0.000703176	-0.00236237	-0.000543123	-0.00110287	0.00305155	-0.00588745	-0.00459143	0.0104313	0.00590128	0.00496647	0.00162499	0.00361877	0.00554278	0.00381121	-0.00763434	0.00298964	-0.00492912	-0.00148798	0.00616686	0.0120137	-0.000203476	-0.00400671	-0.00469451	-0.00951247	0.00488837
NDAR_INVLG448XAF	201214_N06_0234_BHM5J7DSXY	36.62	19.16	17.32	20836.5	38.56	0.00014	3924904	160762	291422	159780	291521	25158	87047	4095	3610317	1823087	1.98	2943221	1827200	1.61	97.4826	97.7544	90.69	149.25	461.4	12409	5142	6418	38	811	53	Male	XY	White	Not Hispanic or Latino	EUR	0.0038758	-0.00637862	-0.00313594	-0.00177216	0.00998226	0.00291619	-0.0214275	-0.0101597	-0.00983334	-0.00451413	-0.00364617	-0.00278287	-0.000390614	-0.00302566	-0.000637474	-0.00161294	-0.00523702	-0.00273414	-0.00259183	-0.000829202	0.00298374	-0.00803289	0.000454752	-0.00167201	0.00733051	0.00518285	0.0100959	0.00449229	0.00401396	0.029101	-0.010604	0.000794999
NDAR_INVLG461FXY	210226_N06_0266_AHWH7CDSXY	38.49	39.14	1.3	7201.88	39.77	0.00046	3953869	169201	297486	169510	296952	25288	124356	0	3672382	1851140	1.98	3006041	1906523	1.58	96.8302	97.6978	88.63	150.5	508	12631	5167	6620	53	791	7	Female	XX	White	Not Hispanic or Latino	EUR	0.0038009	-0.00450659	-0.00245189	-4.42975e-05	0.00859696	9.60264e-05	-0.00905028	-0.00408424	0.0168885	-0.0180265	0.0154139	-0.00326514	-0.0106762	0.00428818	0.0205225	0.00134228	0.00756426	0.00260427	-0.0117067	-0.00186397	-0.00468289	-0.0185751	0.00428371	-0.0183508	-0.00356448	0.00530745	0.0116847	0.0117001	0.00954739	0.00832538	0.0062497	0.00753952
NDAR_INVLG482KBN	210920_N02_0409_AHKHHLDSX2	39.32	20.79	17.69	6086.34	41.57	0.00051	3978815	161075	295323	160126	295136	25370	90197	2669	3651949	1839346	1.99	2999617	1831568	1.64	97.3941	97.631	88.95	150.5	572.75	12489	5166	6499	48	776	77	Male	XY	White	Not Hispanic or Latino	EUR	0.000685745	0.0185223	0.0215474	-0.000751831	0.0079028	-0.00823068	0.00523813	-0.0068035	-0.00713042	-0.0100011	0.00557636	0.00945138	-0.0245456	0.00101337	0.00918276	-0.00515417	-0.019066	-0.0046753	-0.00531683	0.000954348	0.00847267	-0.00409718	-0.0141027	-0.00853486	0.00440339	0.00235833	-0.0129477	-0.0174079	-0.00119974	0.00157153	0.00482909	0.00589229
NDAR_INVLG482PYD	210311_N07_0033_AHYKCLDSXY	31	15.6	12.55	17470.6	32.8	0.00045	3950908	162207	291806	160573	291920	24988	92122	4996	3635979	1830239	1.99	2957092	1836135	1.61	97.306	97.5749	90.38	150.5	554	12222	4992	6487	55	688	73	Male	XY	White	Unknown	EUR	0.00339826	-0.00238299	-0.00217925	-0.00133186	-0.00432426	-0.009497	0.00847453	0.0396305	-0.0315482	-0.00490574	0.00719873	0.0066544	-0.0104393	-0.00993666	0.0136304	0.0255808	0.0100344	0.0017772	0.0151723	0.0074766	0.000283759	-0.00615678	0.013171	0.0250667	0.00304497	-0.0047173	0.00595914	0.0191141	0.00724949	-0.00792038	-0.00353219	-0.0135679
NDAR_INVLG511BJP	210319_N02_0321_BHYHNVDSXY	37.21	36.61	1.39	7224.61	38.51	0.00122	4009948	169099	303809	168346	303666	26540	125772	0	3712189	1873835	1.98	3070181	1911549	1.61	96.9477	97.8137	89.67	150.5	569.75	13234	5430	6906	46	852	89	Female	XX	White	Not Hispanic or Latino	EUR	0.000994005	0.0191543	0.0216845	-0.000148973	-0.00540938	-0.00782814	-0.0120192	-0.00948696	-0.0166909	-0.0140917	0.0125327	0.00991832	-0.0264833	-0.00898806	0.00518372	0.0016598	-4.71819e-05	0.0045066	0.00528602	-0.00207335	0.0193442	-0.000190471	-0.00855145	0.0121763	-4.02648e-05	-0.00724667	-0.00800345	-0.00944932	0.0126337	-0.000191921	0.000281442	-0.00141614
NDAR_INVLG542HZG	210601_N07_0076_BH5J33DSX2	38.87	20.22	17.01	13127.9	41	0.00032	3938161	162122	290001	162246	288737	24897	90122	2394	3633484	1837952	1.98	2925567	1855475	1.58	97.5559	97.8115	91.23	150.5	518	13274	5344	7016	38	876	72	Male	XY	White	Not Hispanic or Latino	EUR	0.00404753	-0.0060726	-0.00431782	-0.000231683	-0.00698002	-0.00336328	-0.0151564	-0.00234069	0.0137717	-0.00641378	-0.00247343	-0.0112976	-0.00273766	0.00305906	-0.00788636	-0.0105574	-0.00635046	0.0084088	0.0031177	0.00896223	0.0136403	-0.0215825	0.00599121	-0.00540628	0.00194846	0.00614153	0.0164855	0.00789732	-0.00212419	-0.0115563	-0.00123541	0.0118017
NDAR_INVLG550FCE	210311_N06_0274_BHYKMVDSXY	36.23	19.29	18.05	12058.4	38.12	0.00097	3946254	161429	291771	160659	291392	25195	88207	2477	3626536	1832781	1.98	2961274	1833282	1.62	97.5168	97.7739	90.44	150.5	441.25	12819	5164	6755	49	851	69	Male	XY	White	Not Hispanic or Latino	EUR	0.00392843	-0.00476977	-0.00252134	0.0002301	0.000813969	0.00301998	-0.0208268	-0.0105122	-0.000411677	-0.00302327	0.0017258	-0.00813244	0.00387068	-0.00359926	-0.00498766	0.00581249	0.00755965	0.00511927	-0.00414189	-0.00819865	0.0120894	0.00647323	0.000240916	0.00727301	0.0171197	-0.000242253	0.0174569	0.00675796	-0.00692225	0.0179312	-0.0109136	-0.00778288
NDAR_INVLG556VH8	210226_N01_0321_AHWK7KDSXY	37.2	37.14	1.44	5694.25	38.44	0.00038	3972608	166362	302647	166083	302106	25586	122971	0	3671226	1857495	1.98	3049022	1886631	1.62	96.8525	97.7136	89.82	150.5	480.2	12526	5127	6549	51	799	85	Female	XX	White	Not Hispanic or Latino	EUR	0.0034238	-0.00202211	0.000539309	0.00274865	0.00727456	0.0128628	-0.0155466	-0.00288613	0.0148141	-0.00712147	0.0134448	0.0139828	0.00974745	0.0162803	0.0037605	-0.00317177	0.00857688	0.00191376	-0.00223274	-0.00111811	-0.00790459	-0.00291487	0.00566716	-0.0152602	0.00214846	-0.00255137	0.000531391	-0.000530121	-0.00600437	0.00360559	0.00177615	-0.00477017
NDAR_INVLG662XEG	210910_N08_0071_BHJHCMDSX2	39.99	39.96	1.48	9264.54	41.33	0.00311	4010867	165507	308123	164934	306947	26475	123723	0	3694405	1864712	1.98	3106507	1876689	1.66	96.9536	97.8133	90.66	150.5	543.25	13578	5487	7174	69	848	63	Female	XX	White	Not Hispanic or Latino	EUR	0.00272215	0.00143011	0.00596514	0.00277625	-0.0119653	0.0217235	0.00263828	0.0013776	-0.00686736	0.00659237	-0.00686909	0.00119645	-0.0098135	0.00502753	0.00186061	0.00864121	0.00138945	-0.00560158	-0.00417165	-0.007891	0.00952376	0.00683054	-0.0053018	0.0153559	0.00581765	-0.00528824	0.0148014	0.00195413	0.000746821	0.0116381	-0.00313964	0.00779217
NDAR_INVLG680ZCU	210920_N05_0377_BHKKMFDSX2	38.72	20.56	18.49	11938.4	40.83	0.00221	3945705	160917	291474	161867	289046	25293	91492	2386	3630893	1833795	1.98	2948627	1839864	1.6	97.494	97.7466	90.57	150.5	473.25	13115	5319	6912	51	833	69	Male	XY	White	Not Hispanic or Latino	EUR	0.00323502	-0.00451012	-0.00183046	-0.000212038	0.000763275	0.00699783	-0.0220479	-0.00687472	-0.00892952	-0.0080963	-0.00143681	-0.00708343	-0.000929242	-0.00938698	0.00470905	-0.00542609	0.00179643	0.0014637	0.00557737	0.000926543	-0.0143965	0.00189795	0.00190755	0.0136417	-0.00285362	-0.00663969	-0.00607382	-0.00701788	-0.00419364	-0.00682936	-0.0015105	0.00199909
NDAR_INVLG719RTJ	210902_N07_0128_AHJH3NDSX2	35.07	34.8	1.09	6534.46	36.28	0.00424	3946082	167347	298573	167009	298096	25336	124157	0	3653346	1840830	1.98	3022217	1880476	1.61	96.8425	97.7115	89.16	150.5	560.5	12497	5213	6449	46	789	72	Female	XX	White	Not Hispanic or Latino	EUR	0.00344585	-0.00429027	-0.0023185	-0.00109691	0.00019357	-0.00372768	0.0034293	-0.00560542	0.000963582	-0.00564218	0.0146153	0.00736251	-0.0278341	0.0180363	0.00646111	0.00534375	0.00054258	-0.00250175	0.0124155	0.012654	0.00223769	-0.0017375	0.00807149	-0.00445805	-0.0016933	0.00667642	0.00389981	0.00251003	-0.0127748	-0.00805051	-0.00806799	0.00668842
NDAR_INVLG740YNJ	210607_N07_0081_BH5WKWDSX2	34.26	16.93	12.87	13652.1	36.37	0.00043	3945693	160550	291393	159732	292191	24502	87776	3307	3614136	1816267	1.99	2987510	1803202	1.66	97.2028	97.4623	89.19	150.5	535.25	12175	5048	6394	40	693	77	Male	XY	White	Unknown	EUR	0.00346797	-0.0054043	-0.00189151	-0.000938203	0.0139851	-0.0080469	0.0180607	-0.00859784	0.00172274	-0.00760335	0.00211661	0.000951778	-0.00943555	0.00114348	-0.00151995	-0.0146651	0.00239832	0.00454866	0.0133977	-0.00673968	0.00206288	-0.0128667	0.00733179	0.00678881	-0.00430169	0.00218305	0.00503485	0.0027984	-0.0097438	0.00289599	0.0145394	0.0189901
NDAR_INVLG787KXC	210311_N01_0328_BHYKM7DSXY	37.09	36.36	1.26	4787.8	38.38	0.00873	4796995	158343	391502	154693	402243	39810	175270	0	4247605	2131774	1.99	4051490	1892492	2.14	96.801	97.6732	91.19	150.5	532.5	15405	6315	8176	51	863	0	Female	XX	Black or African-American	Unknown	AFR	-0.0402603	-0.00820492	0.00267156	0.000556694	-0.0134661	-0.0038045	0.00239584	-0.00286848	0.00039445	-0.00543229	0.00640745	0.00831045	-0.0006075	-0.0253886	-0.0105295	-0.000962029	0.00868666	0.00126846	-0.00288986	0.0019687	-0.0154526	0.000484737	0.00149488	-0.00233772	-0.00133931	-0.00402618	-0.00176126	0.000270798	0.00860991	-0.00201949	-0.00718015	-0.0155702
NDAR_INVLG797FT3	201231_N02_0281_AHHY2KDSXY	40.68	40.76	1.63	6279.65	42.05	0.00018	3957528	167483	301880	166623	302147	26486	125527	0	3665463	1854099	1.98	3028336	1894203	1.6	97.0423	97.9044	91.32	149.17	480.4	13493	5451	7122	44	876	89	Female	XX	White	Not Hispanic or Latino	EUR	0.00405667	-0.00584049	-0.00411239	0.000655841	-0.0189342	0.000537483	-0.0128827	-0.0134991	0.0111367	0.0101686	-0.014261	-0.00794017	0.0121592	-0.0162438	-0.000168347	0.0181032	0.00177495	-0.0106204	0.00386107	0.00761852	-0.0174889	0.00674051	-0.00952287	0.00395725	-0.000868795	-0.0159468	-0.00091726	0.0198523	0.00948112	-0.0109748	-0.00861013	0.00893988
NDAR_INVLG813APZ	210301_N07_0027_AHWHKNDSXY	37.66	36.69	1.4	7759.97	39.04	0.00511	4033468	167222	308065	166618	307481	26857	124072	0	3724616	1878372	1.98	3108772	1901231	1.64	96.8684	97.7371	90.59	150.5	583.5	13461	5442	7142	58	819	89	Female	XX	White	Not Hispanic or Latino	EUR	0.0011314	0.0200166	0.0260085	-0.00279405	-0.0141294	-0.0199152	0.00125987	-0.000497711	0.00917263	0.0141056	-0.00952872	0.00577245	-0.00854888	-0.00175398	-0.0111019	0.00284106	-0.00446139	0.00036125	-0.00856191	0.000373939	-0.0105861	-0.00539453	0.00497242	0.000195826	0.0104129	0.00214779	0.00584486	0.00757654	0.000510055	0.00250431	-0.00360326	-0.013448
NDAR_INVLG872BMF	210329_N06_0284_AH2LKJDSX2	38.62	39.29	1.77	9593.22	39.81	0.00078	3964995	167982	300278	167780	299904	25674	118398	0	3672088	1855256	1.98	3030659	1896257	1.6	96.8996	97.7615	89.13	150.5	462.4	13096	5326	6891	44	835	23	Female	XX	White	Unknown	EUR	0.00345347	-0.00123765	0.0013236	0.00385029	0.000208394	0.0150135	-0.0154069	-0.0103247	-0.0101173	0.00256505	0.00350333	0.00227811	0.0325359	0.0162664	-0.0127137	-0.0006141	0.0168384	0.00622315	0.00225105	0.0142888	-0.0317143	-0.0108121	0.0074051	0.00562799	0.00253435	-0.0124253	0.00454874	0.00149828	0.00411153	-0.00650007	0.0121257	-0.00376715
NDAR_INVLG948WLT	211004_N02_0417_AHLY3WDSX2	38.28	20.13	17.38	5467.23	40.46	0.00051	4054011	159005	305742	158247	304769	26833	94745	3457	3697061	1865239	1.98	3095338	1823425	1.7	97.423	97.6692	89.17	150.5	558.5	13121	5377	6812	75	857	0	Male	XY	Unknown	Hispanic or Latino	AMR	-0.00384026	0.0252556	-0.0216023	0.0386011	-0.00546403	-0.00169993	0.00788302	0.000734062	-0.00231587	0.0121537	0.0102528	0.00862073	0.0179368	-0.00308814	-0.00368606	0.00936329	-0.0203916	0.00258136	-0.00921904	-0.00512658	-0.00246897	-0.0154982	0.00984566	0.000127518	-0.00215494	0.00157859	5.75952e-05	-0.000128193	0.000187756	0.00638433	0.00347576	0.00241674
NDAR_INVLH044KWA	210614_N06_0333_AH5V22DSX2	37.71	37.47	1.21	12510.4	38.96	0.00081	4784126	157676	390514	153471	402138	38873	178124	0	4232531	2119714	2	4050709	1876416	2.16	96.6834	97.5632	89.66	150.5	478.5	14591	6112	7584	49	846	39	Female	XX	Black or African-American	Not Hispanic or Latino	AFR	-0.0374302	-0.0073046	0.00319242	-0.00125648	0.0060673	0.00249102	-0.00406204	0.00284648	-0.00556858	0.00870891	-0.0094062	-0.0108268	0.00604773	0.00349166	0.0041732	0.0121445	0.000210445	-0.000934383	0.000993121	0.00114667	0.00866584	-0.0036241	-0.00306404	0.0120047	0.00152677	-0.00293536	0.00114835	-0.00465812	-0.0043409	-0.00120299	-0.00437233	0.0107162
NDAR_INVLH107TJP	210527_N06_0322_AH532LDSX2	36.02	18.76	16.04	9552.77	38.11	0.00584	3922150	160817	290741	159626	289868	24787	86967	4089	3603808	1816411	1.98	2948002	1816593	1.62	97.4798	97.7434	91.43	150.5	490.5	12998	5212	6957	51	778	72	Male	XY	White	Not Hispanic or Latino	EUR	0.00374443	-0.00349648	-0.000645636	-0.000158315	-0.0050435	0.0091539	-0.007879	-0.0025665	-0.00200656	-0.00719426	-0.000265558	-0.00328198	-0.00592118	-0.00544181	0.0121485	0.00333229	0.013663	0.00162413	-0.0017906	0.00361069	0.00229824	-0.0020357	-0.0057725	-0.0138407	-0.00510564	-0.00913532	-0.00963145	-0.0337387	0.00208085	0.00820891	-0.0061885	0.00145308
NDAR_INVLH184ATA	210506_N02_0352_AH3MKYDSX2	37.75	19.71	16.26	12270	39.95	0.00162	3946721	160266	292363	159131	292715	25165	87464	2510	3624784	1825095	1.99	2973957	1820648	1.63	97.4025	97.6588	90.26	150.5	476.25	12386	5057	6508	42	779	78	Male	XY	White	Not Hispanic or Latino	EUR	0.00338317	-0.00391439	-0.00231342	-0.00073978	0.0116896	0.00119156	-0.0062986	-0.0107823	0.00338923	-0.00798531	-0.00753175	-0.0119155	0.00809562	0.000390143	-0.0013812	-0.00975387	-0.000293264	0.00413583	0.00186298	0.00900563	0.0150788	0.0198731	-0.000426074	-0.0118282	-0.0100288	0.00824614	0.000745001	0.00353826	0.00673024	0.0158192	0.00418439	-0.0269433
NDAR_INVLH211MZG	210226_N06_0266_AHWH7CDSXY	39.83	20.46	17.18	7494.61	42.16	0.00631	4501159	146381	357745	144875	364102	33829	106366	4574	3962415	1991837	1.99	3705162	1741853	2.13	97.3054	97.5602	88.7	150.5	512	14094	5894	7345	58	797	30	Male	XY	Black or African-American	Hispanic or Latino	UNKNOWN	-0.022649	0.00562177	-0.00765676	0.0167844	0.0110629	0.00407391	0.00469055	-0.000621425	0.000248397	0.00241013	-0.0010748	-0.0101261	0.00415383	0.00461925	-0.0105232	-0.0157446	0.00676075	-0.00109604	0.00458197	-0.00258378	-0.00769274	0.00453616	-0.00376333	0.000834869	-0.00148754	0.000428146	-0.0100536	9.546e-05	-0.00199594	0.0145441	-0.0135751	0.00160371
NDAR_INVLH299NWV	210607_N06_0329_AH5V2MDSX2	37.07	35.26	1.08	12038.3	38.49	0.0007	3957334	166435	302042	165753	301892	25911	123235	0	3656532	1836967	1.99	3053062	1866573	1.64	96.7003	97.5672	90.73	150.5	478.6	12477	5148	6576	39	714	64	Female	XX	White	Unknown	EUR	0.0035169	-0.0048508	-0.00332681	-0.00193354	0.0108414	-0.00377688	0.00590139	-0.00763802	-0.00618769	-0.0198544	-0.000680505	-0.0047233	-0.00410495	-0.0054973	0.0103248	0.00678425	0.00340467	-0.00508531	-0.0108527	0.000417611	-0.000419654	0.00463007	0.00608626	-0.00641778	-0.00501151	0.000611865	0.0117158	-0.00798184	-0.000309018	0.0125802	0.0137107	0.00788424
NDAR_INVLH302DM0	210927_N04_0390_BHLL22DSX2	43.41	22.61	18.99	7747.43	45.93	0.00218	3928669	161279	291338	159540	291375	25432	87600	2516	3614382	1822166	1.98	2949216	1826889	1.61	97.5179	97.7611	90.17	150.5	565.75	13488	5449	7085	69	885	84	Male	XY	White	Not Hispanic or Latino	EUR	0.00396931	-0.00577008	-0.00212698	-6.42555e-05	-0.00834723	-0.00323916	0.000869311	-0.00784538	-0.00866206	0.00612436	0.00663945	0.0164914	0.0211498	0.00601447	0.0137698	-0.0145959	-0.00477445	0.00245664	-0.00476529	0.00286214	-0.0094394	-0.00278156	0.00547038	0.00664294	0.00134294	-0.00471317	0.000186804	0.00191838	-0.00291967	-0.00332691	0.000917868	-0.0138678
NDAR_INVLH337EB3	210607_N05_0321_BH5VG2DSX2	31.31	16.25	13.89	19814.1	33.03	0.00047	4007934	159413	297660	158480	299238	25671	90737	2511	3660655	1846563	1.98	3047828	1815174	1.68	97.3511	97.6144	89.4	150.5	525.25	12303	5035	6433	62	773	38	Male	XY	Unknown	Not reported	AMR	0.00018989	0.0152718	-0.0166808	0.0250331	0.00855979	-0.00225586	0.00643771	-0.00165669	-0.00385231	0.0189466	-0.00606175	0.0191094	-0.0111515	-0.0154148	0.00292578	0.00224712	0.00867346	-0.00340378	-0.00465032	-0.00314095	0.0014389	-0.000199264	-0.026863	-0.00785734	0.00478623	0.00352809	-0.0132484	-0.00123092	0.0153007	-0.00134911	0.00663977	0.00100382
NDAR_INVLH467YE6	210216_N04_0263_BHWMMVDSXY	36.32	36.38	1.44	5511.76	37.53	0.00048	3970044	168039	300467	167075	299726	25602	123814	0	3673329	1856061	1.98	3038815	1892392	1.61	96.9542	97.8232	89.45	150.5	525.25	12953	5313	6788	40	812	69	Female	XX	White	Not Hispanic or Latino	EUR	0.00374727	-0.00626456	-0.0034621	0.000661608	-0.00386667	-0.00160868	-0.0130603	-0.0120061	0.00133421	0.0141635	-0.00421854	0.0145112	-0.00530418	-0.000448723	0.00656161	0.0210531	-0.00901008	-0.0047865	-0.00774159	0.0114584	-0.00431476	-0.000414372	-0.0131767	0.00451682	0.0126866	0.00452678	-0.0221205	0.00631323	0.00492082	0.00164411	-0.00537641	-0.0138016
NDAR_INVLH487XXN	210319_N05_0277_AHYHCHDSXY	34.32	33.22	0.9	6743.67	35.6	0.00521	3967974	167054	301188	166737	300400	25216	121841	0	3663796	1846804	1.98	3054325	1874525	1.63	96.7315	97.594	90.33	150.5	529.25	12854	5203	6844	44	763	60	Female	XX	White	Not Hispanic or Latino	EUR	0.00347172	-0.0048967	-0.00235065	-0.00168981	-0.00425964	-0.00959099	0.0145308	-0.0083715	-0.0124604	-0.00421664	0.00994262	0.0103786	0.00376357	0.0213763	-0.000926273	-0.00402577	0.0195067	0.00326432	-0.00398626	-0.0110861	0.00640165	0.00287569	0.000283153	-0.00312993	-0.00305214	0.00114963	0.0174687	0.00838223	0.00294913	-0.00531489	-0.00806502	-0.0018921
NDAR_INVLH713XP8	201214_N05_0235_BHM5K5DSXY	34.61	34.87	1.23	6828.45	35.73	0.0024	4017968	168103	303264	167225	304555	25983	123407	0	3713810	1873907	1.98	3084276	1903114	1.62	96.8154	97.688	89.88	148.79	437.25	12287	5164	6326	51	746	79	Female	XX	White	Not Hispanic or Latino	EUR	0.000739824	0.0205108	0.0233219	-0.00021068	0.019936	-0.0037439	-0.0239284	-0.00261651	0.0128708	-0.00240689	0.000195652	0.0136396	0.00993712	0.000927979	-0.00119205	0.00179386	0.00861993	-0.00431869	0.00345866	-0.000421523	0.00181985	-0.0103609	-0.00248522	0.00382572	0.015615	-0.0133937	0.00136714	-0.0100383	-0.00486844	-0.00633673	-0.00602725	0.0085335
NDAR_INVLH792HHZ	211007_N05_0388_AHLVKLDSX2	35.31	18.27	16.19	5299.81	37.33	0.0011	3933839	160413	292421	159752	291517	25161	89128	2489	3605864	1822398	1.98	2966639	1812665	1.64	97.4846	97.7501	89.3	150.5	602.25	12898	5147	6850	68	833	0	Male	XY	White	Unknown	EUR	0.00366785	-0.00239672	-0.000139903	0.00136047	-0.0114831	0.00139873	0.00411196	-0.00548934	-0.0184654	-0.000538349	0.0204832	0.015048	0.00139376	0.0082862	-0.0168401	-0.0130192	0.00252929	0.000664349	0.00907035	-0.00486381	-0.00490442	-0.00924844	0.00297372	-0.00880361	-0.00298077	0.00142603	0.00421081	0.00499463	-0.00190633	-0.0136785	-0.00717518	-0.00557207
NDAR_INVLH854UCJ	210603_N08_0022_AH5JG5DSX2	37.54	19.73	17.76	20038.4	39.55	0.00037	3948080	163194	291619	162535	290385	25264	88174	2418	3641442	1838498	1.98	2942112	1855637	1.59	97.5836	97.8391	91.07	150.5	538	13275	5336	7010	54	875	81	Male	XY	White	Not Hispanic or Latino	EUR	0.00356127	-0.0046695	-0.00206991	2.67222e-05	-0.0124853	-8.30864e-05	-0.00390361	-0.011224	-0.0160802	-0.0162576	0.011109	0.00221807	-0.0121407	-0.00464084	0.0115364	0.00480927	0.00180412	-0.00896891	-0.0166795	-0.0130966	0.00708985	-0.00684804	-0.0180874	-0.00801055	-0.00135981	0.00745798	0.00495848	0.00417884	-0.00550169	-0.00761173	-0.0129806	0.00858483
NDAR_INVLH907GAL	210607_N07_0081_BH5WKWDSX2	36.15	36.06	1.25	17767.4	37.35	0.00051	3981180	165905	303270	166372	303059	25636	124843	0	3673273	1851487	1.98	3071777	1873867	1.64	96.7826	97.6543	89.19	150.5	552.75	12314	5132	6411	42	729	58	Female	XX	Unknown	Not reported	EUR	0.00325856	-0.000324974	-0.00490106	0.00458741	0.00442712	0.0032899	-0.0011469	-0.0141331	-0.0162836	-0.0084805	0.00750112	0.00852661	-0.0175903	-0.00300071	0.0109461	-0.0109185	-0.00738567	-0.00729799	-0.00885707	-0.00183351	-0.00666567	-0.00829452	-0.000666036	-0.00791664	-0.00211063	0.00300872	-0.00989754	0.0175346	0.0116362	-0.00762495	-0.00674383	-0.00337793
NDAR_INVLH958DH9	210216_N04_0263_BHWMMVDSXY	35.86	18.99	17.92	5574.86	37.78	0.00054	4273615	151239	331740	149091	335044	30645	103065	2475	3814616	1924101	1.98	3411731	1763175	1.93	97.4587	97.704	89.76	150.5	510.5	13916	5737	7300	53	826	51	Male	XY	White	Hispanic or Latino	AMR	-0.0135168	0.0197989	-0.0215627	0.0388719	-0.000892153	0.00131342	-0.00864682	-0.00250556	-0.00265379	0.00212123	0.00147693	-0.000214158	-0.00639122	-0.0147607	-0.0210293	-5.43575e-05	0.0106467	0.00513878	0.00315006	-0.00699588	-0.00801623	-0.00513367	-0.0216528	-0.0014142	0.00681589	0.00436901	-0.00583667	-0.0043817	-0.0263272	-0.00178387	0.00232307	0.0136109
NDAR_INVLH973EVG	210930_N05_0383_BHLHYHDSX2	47.38	24.15	20.45	7283.31	50.21	0.0021	4042959	159196	302005	158101	302352	26724	110213	2399	3689372	1860053	1.98	3064992	1821832	1.68	97.589	97.8371	88.98	150.5	604.25	13759	5622	7184	56	897	66	Male	XY	White	Not Hispanic or Latino	AMR	-0.00399569	0.0322183	-0.0310901	0.0483293	-0.00776769	-0.000836783	-0.000641876	0.00179793	-0.00629005	0.00194901	0.0107214	0.00320747	-0.0160537	-0.00109511	0.0111597	-0.0144715	-0.0256185	0.00640514	-0.00134955	0.00182766	0.00835514	-0.00719533	0.0072146	0.0148476	0.00481669	-0.00342797	0.00551016	0.00137889	-0.00849422	-0.00634887	0.00541151	0.0126596
NDAR_INVLJ070EY7	210617_N08_0029_AH72FFDSX2	35.33	18.32	15.74	19257.5	37.28	0.00044	3951505	162379	291895	161710	291503	25258	84194	2449	3640441	1837563	1.98	2956530	1848620	1.6	97.4396	97.698	90	150.5	540.4	12552	5073	6597	48	834	62	Male	XY	White	Not Hispanic or Latino	EUR	0.00362534	-0.00419316	-0.00145171	5.82747e-05	-0.000151944	0.00239325	-0.000170582	-0.0068545	0.000315174	-0.000731717	0.000432636	0.00340889	-0.00584147	-0.0103588	0.000853142	0.0168746	-0.011699	-0.00843965	-0.00379235	-0.00107726	-0.00597315	-0.00603654	0.00054808	-0.00811212	0.000895027	-0.00883313	-0.000136688	-0.0123194	0.0174043	0.000728929	-0.00685658	-0.000606192
NDAR_INVLJ118MHT	210610_N01_0385_AH5V7MDSX2	35.04	18.38	15.29	22508.1	36.95	0.00329	3932799	160197	292054	159735	291567	24655	88007	2569	3613016	1822549	1.98	2957911	1820853	1.62	97.4478	97.7095	91.33	150.5	476.8	12438	5072	6542	58	766	82	Male	XY	White	Not reported	EUR	0.00359603	-0.0054183	-0.0018795	-0.000561383	-0.000979144	0.00219743	-0.00211874	-0.00700414	-0.000987536	-0.0168999	0.00359445	-0.00151391	-0.00213219	-0.00367504	0.012025	-0.00240847	0.0138224	-0.0103307	-0.0050733	-0.0112072	0.00360435	-0.00855124	-0.0161001	-0.0199192	-0.00916235	0.00914852	-0.00117961	0.014475	0.0136269	0.000615272	-9.3499e-05	-0.00221037
NDAR_INVLJ161FPN	210930_N02_0414_BHLK2MDSX2	37.31	35.82	1.38	6839.24	38.67	0.00492	3992900	166473	305320	166432	303676	25975	124072	0	3678838	1859255	1.98	3084981	1876137	1.64	96.9265	97.7955	90.89	150.5	580	13479	5353	7225	44	857	67	Female	XX	White	Not Hispanic or Latino	EUR	0.00341815	-0.00294056	-0.000227831	0.00107362	-0.0160493	-0.0014201	0.00574858	-0.0067474	-0.00364001	-0.000349494	3.68543e-05	-0.00594524	-0.0122519	0.0164992	-0.0150725	0.000642847	0.00653853	-0.00328728	-0.00434024	-0.00415043	0.000478962	0.001564	0.0163492	0.00396233	0.0107821	-0.00367899	0.00992961	0.00949166	0.0124661	-0.0139718	0.00458854	-0.0091225
NDAR_INVLJ241VU2	210319_N06_0278_AHYJ3TDSXY	33.04	16.96	14.12	13569.4	34.94	0.00033	3928150	161689	289940	160918	289216	24767	87860	2483	3614056	1821349	1.98	2944411	1827880	1.61	97.3538	97.6166	90.43	150.5	507	12557	5036	6727	51	743	84	Male	XY	White	Not reported	EUR	0.00339404	-0.00441934	-0.00322408	-0.00293652	0.00212758	-0.00342188	0.00481092	-0.00315926	0.0091511	0.0099369	-0.0113418	-0.00659869	0.0086292	0.00392013	0.0062407	0.0186	0.00970911	-0.00347629	0.00388227	0.0142881	0.00444257	-0.00791781	-0.00458506	0.00188208	-0.00255742	-0.000272371	0.00271693	-0.00514017	0.00966526	0.000998834	-0.0047355	0.00875336
NDAR_INVLJ327AYA	210216_N03_0267_BHWG7KDSXY	40.18	40.52	1.4	7227.83	41.47	0.00038	4030902	168364	306676	167504	306131	26849	121729	0	3723367	1881947	1.98	3098614	1908140	1.62	96.9242	97.7868	91.13	150.49	498.75	12968	5385	6695	49	839	87	Female	XX	White	Not Hispanic or Latino	EUR	0.000679988	0.008459	0.0108627	0.00322399	0.004223	0.0495913	-0.0100192	-0.00186679	-0.00140374	-0.00458592	0.00205421	-0.0043579	-0.000634249	-0.0199953	-0.0154509	-0.00362005	-0.0026563	-0.00273944	-0.000329057	-0.00700218	-0.0101862	-0.0178756	-0.00335518	-0.0181268	-0.000369937	0.00799673	-0.00830599	-0.00314203	-0.00387348	-0.000267368	0.00698226	0.0119245
NDAR_INVLJ351KLM	210927_N05_0382_AHLL55DSX2	39.64	38.96	1.23	7192.08	41.07	0.0023	4048217	165800	310943	164202	310484	27127	128290	0	3720678	1875376	1.98	3151330	1875795	1.68	96.8449	97.718	90.36	150.5	595.5	13538	5475	7157	50	856	89	Female	XX	Not reported	Not reported	EUR	0.000538272	0.019473	0.0247626	0.000168187	-0.00860649	-0.0168725	-0.00213138	0.00211255	0.00946498	-0.00363571	-0.00724025	-0.00192205	-0.0117943	-0.000678575	3.59945e-05	-0.0196744	-0.0103633	-0.000579194	0.000983288	-0.00300858	-0.00774424	-0.0089792	-0.00301712	-0.00356351	-0.00161634	0.0075568	-0.00569084	0.00678184	-0.00343898	0.0025735	-0.000540134	0.00432862
NDAR_INVLJ394LU8	210930_N04_0392_BHLHT3DSX2	36	18.49	15.98	24414.8	37.99	0.00118	4035810	157411	303379	156664	303530	26665	91543	2654	3674147	1852904	1.98	3094200	1803178	1.72	97.3921	97.648	91.04	150.5	516.75	13201	5357	6947	50	847	0	Male	XY	White	Unknown	EUR	0.000123016	0.00398395	0.00382349	0.00718877	0.00437473	0.0213722	0.00503476	-0.00689771	-0.00221705	-0.000342903	0.0018853	0.00893036	0.0140819	0.00862105	0.0019014	0.00373625	-0.00299088	-0.000202618	-0.00841607	-0.0110924	0.0035405	0.0036871	0.00617973	0.020418	-0.003911	0.000942694	-0.0135186	0.0123548	-0.00765273	-0.00301871	0.0117656	-0.00153143
NDAR_INVLJ599LND	210910_N06_0381_BHJHG7DSX2	36.46	36.54	1.1	7415.04	37.71	0.00166	3968866	165611	301575	165766	301958	25263	124072	0	3655297	1847074	1.98	3066219	1863104	1.65	96.7405	97.6048	89.48	150.5	490.5	12226	5047	6389	52	738	55	Female	XX	White	Not Hispanic or Latino	EUR	0.00357461	-0.00406786	-0.00155009	-0.000416708	0.0176756	0.00525682	-0.0066026	0.00216483	-0.0057297	-0.00830808	-0.00237824	-0.00519369	-0.00766362	-0.00412921	-0.00111502	-0.00193692	-0.00450697	-0.00335187	0.0129144	0.0116947	4.95701e-08	0.000419815	-0.00293872	0.0151439	0.000620506	-0.0111187	0.00115344	-0.0065013	-0.01297	-0.00245983	-0.0260346	-0.00320186
NDAR_INVLJ614XWX	210614_N04_0334_BH5YYMDSX2	36.19	18.3	14.53	24669.7	38.25	0.00831	3937833	160884	290237	159250	291722	24707	84277	2579	3618128	1821938	1.99	2965544	1820288	1.63	97.3044	97.554	89.5	150.5	547	12298	5010	6489	54	745	68	Male	XY	White	Not Hispanic or Latino	EUR	0.00365905	-0.00521257	-0.00310506	-0.00124752	0.00939278	-0.006882	0.00656955	-0.00373946	0.0126316	0.0167424	-0.00505294	0.0032424	-0.00124347	-0.0162793	0.0065295	0.0118976	-0.0109464	0.00307189	0.00611987	0.0193135	0.00209271	-0.0106673	-0.000491457	0.0163082	-0.00111698	-0.00103647	0.00279952	0.00695568	-0.00314471	0.00365175	-0.0106306	0.00370878
NDAR_INVLJ716ULJ	210603_N04_0329_AH5JFMDSX2	38.19	19.06	15.22	20792.7	40.43	0.00047	3935879	160684	293034	159871	292109	24733	90024	4141	3613670	1814124	1.99	2969389	1810713	1.64	97.284	97.5465	90.14	150.5	516.4	12571	5108	6667	46	750	54	Male	XY	White	Not reported	EUR	0.00388985	-0.00530829	-0.00259887	-0.00251401	-0.000327414	-0.00998058	0.0147849	-0.00311778	-0.00827748	-0.00664632	-0.00410032	-0.00860333	0.00777117	-0.00986357	-0.0129096	0.00539873	0.00277206	-0.00160721	0.00967343	-0.00234961	0.00443379	0.00984692	0.00560035	0.00636365	-0.00401287	0.0080829	0.00120594	0.0117653	-0.0150574	0.0097659	0.0107895	-0.00790271
NDAR_INVLJ727WKY	210913_N06_0383_AHKHHMDSX2	37.27	37.38	1.44	10448	38.49	0.00041	4617020	150906	380126	148049	388045	36576	159964	0	4063284	2045435	1.99	3933033	1788052	2.2	96.8131	97.6827	90.13	150.5	530.25	14547	6062	7545	53	887	51	Female	XX	Black or African-American	Not Hispanic or Latino	AFR	-0.0270027	-0.00588602	-0.00129573	0.00242551	5.53333e-05	0.000825753	-0.0121389	-0.0041248	-0.00243004	0.00903745	0.00243111	-0.00269368	0.00128707	0.00854325	-0.0287841	0.00851768	-0.0249364	-0.00535033	0.00294803	2.98147e-05	-0.0180848	-0.0129387	0.009114	-0.00253598	0.00673624	-0.00196943	-0.0102709	-0.000659537	0.00211654	-0.0185256	0.00058929	-0.0177865
NDAR_INVLJ743WCE	210322_N05_0278_BH2LYYDSX2	36.53	51.09	0.99	5261.23	37.06	0.00635	3986605	166313	302715	165871	302792	25468	140604	6810	3681394	1852934	1.99	3072146	1877899	1.64	96.6629	97.4996	88.41	150.5	477.5	12307	5054	6468	46	739	81	Female	NA	White	Unknown	EUR	0.00333639	-0.005108	-0.00217868	-0.00374828	0.0128339	-0.00324778	0.000916134	-0.00162332	-0.00794207	-0.000149774	0.00579219	-0.000893583	-0.00653725	0.0034871	0.0100212	-0.0033946	0.00668131	0.00535873	-0.00539806	-0.00808188	-0.00603274	0.0150322	0.00594148	-0.00439677	-0.0116328	0.00249031	0.00331829	0.00506279	-0.0123761	0.00450877	-0.0105762	-0.00551029
NDAR_INVLJ768TT7	211004_N07_0143_BHLHLFDSX2	36.99	19.41	16.88	17412	39.02	0.00046	3947700	161568	291775	160869	291717	24922	87360	4213	3631057	1832129	1.98	2959290	1835805	1.61	97.5213	97.7776	90.44	150.5	561	13236	5304	7007	44	881	74	Male	XY	White	Not Hispanic or Latino	EUR	0.00363596	-0.00270004	-0.000797614	0.000772559	-0.0142826	0.00115071	-0.00165923	-0.00188292	-0.00377112	0.000593142	-0.000622057	-0.00758683	-0.00447731	-0.00389669	-0.00968037	0.00887001	-0.0166258	-0.000823963	0.00198716	0.00554082	0.00226102	-0.0156606	0.0192616	-0.00824201	-0.00848719	-0.00012018	0.0114203	0.00542702	0.00647024	0.0024516	-0.014057	-0.00923665
NDAR_INVLJ789PRJ	210322_N07_0039_AHYK5JDSXY	45.18	23.32	19.62	10096.9	47.79	0.00105	3992451	170424	303144	169174	302286	26716	88846	4664	3707367	1871991	1.98	3040114	1924482	1.58	97.3497	97.8968	91.15	150.5	553.6	14142	5685	7465	54	938	56	Male	XY	White	Not Hispanic or Latino	EUR	0.00203091	0.00319339	0.00578549	0.0028716	-0.0216308	0.0233421	0.00336368	0.00530727	-0.00200591	0.00507644	-0.00744116	-0.00780987	-0.000510934	0.0130442	0.00206811	-0.0195702	0.000290261	-0.00362789	0.00913208	-0.00355594	0.0158133	-0.00844435	-0.0111672	0.00351963	0.00128374	0.00850465	-0.00823224	-0.00407757	0.00772157	-0.00913906	0.00774088	-0.00963558
NDAR_INVLJ795DV3	210607_N01_0382_BH5V3TDSX2	43.47	22.25	18.69	21228.6	45.94	0.00047	3947190	161748	292686	161631	291514	25226	90250	2531	3635299	1832429	1.98	2953604	1842084	1.6	97.6169	97.8716	89.56	150.5	544.75	13572	5437	7176	69	890	54	Male	XY	White	Unknown	EUR	0.0036983	-0.00338159	-0.00195996	-0.000932724	-0.0207245	-0.00355569	0.00283787	-0.0124909	-0.00932296	-0.00682278	0.0134731	0.00586707	0.0161766	0.000722754	-0.0100807	0.0109702	-0.00278896	-0.00172224	-0.0100568	-0.0138351	0.0150616	0.0233281	0.00606107	-0.00383361	-0.0163267	0.00155942	0.00976969	0.0126195	0.00540216	-0.0117992	0.0210434	-0.00156186
NDAR_INVLJ810EDF	210309_N07_0031_AHYFFFDSXY	33.07	17.49	15.71	20324.2	34.82	0.00038	3957609	162794	291221	161997	291346	25234	88415	2543	3647455	1842874	1.98	2952200	1855362	1.59	97.5338	97.7898	91.23	150.5	552.75	12910	5280	6764	50	816	65	Male	XY	Unknown	Unknown	EUR	0.00381165	-0.00440335	-0.0025899	0.000910073	-0.0103615	-0.00287088	-0.0062483	-0.00850312	0.0120949	0.0208133	-0.000213489	0.0162389	-0.00486853	-0.0211862	-0.00339686	0.012814	0.000951739	-0.00143356	0.0063217	0.000587857	-0.00969363	0.0269615	-0.00612412	-0.00341381	-0.00882155	0.00535927	-0.00765993	0.0107126	-0.011886	0.0113675	-0.00248532	0.0143101
NDAR_INVLJ814LH0	211007_N04_0397_AHLY2NDSX2	41.41	21.35	17.77	7563.73	43.88	0.00898	3927023	163822	288283	162603	287593	25112	91666	2488	3630822	1830833	1.98	2908828	1859128	1.56	97.5582	97.8116	89.75	150.5	560	13471	5479	7060	62	870	52	Male	XY	White	Not Hispanic or Latino	EUR	0.00378822	-0.00433906	-0.00289984	0.00226144	-0.013017	-0.00222948	0.00176157	-0.00735927	-0.00311925	0.0105789	-0.00922652	-0.0130716	0.00423975	0.00490434	-0.0232056	0.0064964	-0.0206147	-0.0127344	-0.00508481	-0.0143748	-0.00121328	-0.00532843	0.00843317	0.00668117	0.0102944	0.000645981	0.00893339	0.00386212	0.018853	0.00646546	0.000940649	-0.00225217
NDAR_INVLJ836EZZ	211021_N02_0423_AHMWCJDSX2	41.17	21.37	17.56	9269.61	43.54	0.00053	3933295	160105	292483	160112	290820	25226	89065	2405	3616733	1824957	1.98	2952421	1826714	1.62	97.4169	97.6719	89.41	150.5	471	12968	5241	6834	49	844	51	Male	XY	White	Not Hispanic or Latino	EUR	0.0036672	-0.00369181	-0.00129262	-0.00165894	-0.00518401	0.000631433	-0.00456316	0.0108351	0.0107354	-0.00319267	0.00261334	-0.00276719	0.0279967	0.0079811	-0.00331412	-0.00818511	0.00716669	0.000518156	0.000931663	-0.0125436	-0.00481812	0.00343155	0.00310191	0.00261302	0.000728704	-0.00827579	0.00235758	0.00589621	-0.00504097	-0.0174692	-0.011377	-0.00992469
NDAR_INVLJ873CMN	210527_N05_0315_AH52YNDSX2	31.63	16	12.83	16426.5	33.49	0.01661	3949690	161907	291255	160910	290987	24663	87221	2635	3626832	1828268	1.98	2970991	1826193	1.63	97.2885	97.5566	91.3	150.5	520.75	12288	5088	6484	42	674	20	Male	XY	White	Not Hispanic or Latino	EUR	0.00361662	-0.00536202	-0.00257741	-0.000652036	0.00304447	-0.00283909	0.00750812	0.00636939	0.0153157	0.00894652	-0.0116201	-0.00498291	-0.00488428	0.00930168	-0.0111253	-0.00667494	0.0123512	0.00149102	0.00580507	-0.00797537	-0.00375208	-0.00719647	-0.00145748	0.00663114	0.00348211	0.0076448	0.00417206	-0.00747529	-0.012194	-0.0207761	-0.00709912	-0.00485294
NDAR_INVLJ874UFR	210610_N07_0082_BH5JJ5DSX2	43.82	22.87	19.31	10790.9	46.35	0.00713	3986402	160547	297637	160471	295718	25741	91752	4710	3659345	1843476	1.99	3002920	1835484	1.64	97.5673	97.8282	90.65	150.5	515.25	13500	5494	7099	52	855	61	Male	XY	White	Not Hispanic or Latino	EUR	0.00153389	0.00867725	0.0122462	0.0032175	-0.00814763	0.039902	0.00339243	0.00361967	0.00244261	0.00219628	-0.0133849	-0.0124092	0.00480561	-0.00633846	0.0077757	-0.013861	-0.00566967	-0.00162724	-0.00793133	0.00216713	0.0122869	0.0050827	-0.00377299	0.000170116	-8.40682e-05	-0.000559745	0.00157316	0.00290721	0.00859378	-0.00286054	-0.00989522	-0.00140178
NDAR_INVLJ883GZ1	210506_N01_0365_BH3NCWDSX2	41.27	21.02	17.82	16983.4	43.64	0.00052	3958440	161510	294683	160730	294018	25623	89815	4819	3641169	1836364	1.98	2969183	1839435	1.61	97.3844	97.6447	90.37	150.5	480.8	13124	5328	6920	36	840	36	Male	XY	White	Not Hispanic or Latino	EUR	0.00180642	0.00749566	0.00999124	0.00305415	-0.00638193	0.0354051	0.0101772	0.000705926	-0.0109439	4.39229e-06	-0.0182321	-0.0118204	0.00883678	0.00434532	0.0166063	0.0031886	0.00385013	-0.00728531	-0.00979533	0.00620371	-0.0118426	-0.00272716	0.00621166	0.0044091	-0.00324636	0.00969362	3.27773e-05	0.00564756	0.0103406	-0.000389305	0.00103489	-0.00650856
NDAR_INVLJ931CVA	211018_N02_0422_AHMFT2DSX2	42.32	43.01	1.55	9198.76	43.73	0.00663	3962874	167824	302437	167318	302105	26234	122216	0	3672450	1852970	1.98	3033330	1895829	1.6	96.9139	97.7836	89.94	150.5	517	13406	5414	7077	49	866	68	Female	XX	White	Not reported	EUR	0.00382402	-0.00443552	-0.00200665	0.000493578	-0.00941994	-0.00240157	-0.00567667	-0.00952351	-0.00489582	0.00557074	-0.010517	-0.00475078	0.00868208	-0.0182642	-0.0118149	-0.00283137	-0.00737633	0.00261802	0.00368392	-0.00940968	-0.000375248	0.00191998	0.00195779	0.0118441	0.0119075	-0.00496227	-0.00515488	0.00558219	-0.0102897	-0.0018488	-0.0052125	-0.0222658
NDAR_INVLK037CEL	210601_N08_0019_AH5J3HDSX2	32.17	30.52	0.91	11656.7	33.35	0.00048	4007911	168842	304943	167933	304473	26050	122182	0	3710085	1863865	1.99	3079544	1900932	1.62	96.6026	97.4707	92.93	150.5	512.25	12736	5129	6813	40	754	72	Female	XX	White	Not Hispanic or Latino	EUR	0.00105386	0.0191614	0.0236034	-0.00193482	0.00210186	-0.0186941	0.0155919	0.000306181	0.000491477	0.000498114	-0.00398007	7.19507e-05	0.0128737	0.0157127	-0.00969374	0.0251142	0.0159867	-0.00374691	0.0082506	-0.000316692	-0.00761705	0.00505221	0.0178757	-0.00559458	-0.00350344	0.00124944	-0.000349987	-0.00105747	-0.0130237	-0.0121924	-0.00187391	-0.019235
NDAR_INVLK131UUK	210216_N03_0266_AHWG2JDSXY	42.25	22.09	19.59	7806.98	44.61	0.00074	3932020	159341	293038	158791	291601	25514	88769	4155	3607849	1823633	1.98	2959763	1815695	1.63	97.6498	97.9089	90.76	150.5	503.5	13458	5455	7039	42	922	52	Male	XY	White	Not Hispanic or Latino	EUR	0.00409356	-0.0046808	-0.00280536	-0.00112024	-0.0115311	0.00273452	-0.0165868	-0.0123869	-0.0205589	0.00261681	-0.00240752	-4.61687e-05	-1.66929e-05	-0.0223688	-0.00246593	0.00232512	0.00772974	0.00112299	-0.00383393	-0.0165338	0.00836066	-0.0124365	-0.0038662	-0.00153586	0.00448818	0.000743546	0.00555012	0.00692531	0.00303691	0.004436	0.0178971	0.0068111
NDAR_INVLK179NM5	210610_N08_0026_AH5YLTDSX2	49.35	25.97	22.22	17576.7	52.1	0.00043	3938922	160149	294141	159756	292205	25581	88471	4115	3624318	1831467	1.98	2951093	1834872	1.61	97.6267	97.8831	90.01	150.5	520.5	13998	5638	7323	55	982	87	Male	XY	White	Unknown	EUR	0.00393226	-0.00435792	-0.00233081	0.000877065	-0.0141167	0.00420811	-0.0156598	-0.00966166	-0.00577868	-0.0105932	-0.00594974	-0.0174199	0.00903859	0.00384613	-0.00208161	-0.00523871	-0.0128147	0.00887066	-0.00165745	-0.00346745	0.00256788	0.00435966	0.0179278	-0.00838328	-0.00214166	-0.0121149	0.0131213	-0.0202344	0.00516196	0.0112191	0.00882468	-0.00647958
NDAR_INVLK198VR6	210226_N02_0309_BHWHYLDSXY	38.84	19.75	16.22	7663.54	41.15	0.00413	3919270	163026	287416	162642	287058	24580	91669	4104	3619056	1821505	1.99	2911039	1845027	1.58	97.3284	97.5902	89.22	150.5	502	12559	5157	6521	47	834	70	Male	XY	White	Not Hispanic or Latino	EUR	0.00365921	-0.00419514	-0.00459762	-0.00394817	0.009395	-0.00816227	-0.0139755	0.0466286	-0.0195603	-0.000171655	-0.00387235	-0.00494106	0.00388702	0.00435669	0.0168249	-0.00837966	0.00647262	0.00872326	0.0138765	0.0146011	-0.000702119	-0.00506594	0.000246137	0.00785749	-0.00142132	-0.00820086	-0.0021014	0.0120695	0.00687178	-0.000736481	-0.000355812	-0.00593977
NDAR_INVLK224VPX	210603_N05_0319_BH5JJFDSX2	37.81	35.06	0.79	7667.66	39.36	0.00036	3892980	180034	281795	179759	280087	23720	108082	0	3678785	1848252	1.99	2846702	1991946	1.43	96.5579	97.4259	89.4	150.5	512.4	12561	5156	6608	57	740	83	Female	XX	Unknown	Unknown	EUR	0.00360964	-0.00444665	-0.00117083	-0.00204369	0.00343698	-0.00438525	0.0199185	-0.00448915	0.0062243	-0.000236777	-0.00263489	-0.00167406	-0.000819789	-0.0181644	-0.0240919	-0.00411164	0.013498	-0.00440013	0.00314918	-0.00849636	-0.0120541	-0.0105583	-0.0109417	0.00277803	0.014401	0.0159555	-0.00918183	0.00996876	-0.00787822	-0.00410902	0.0142098	-0.0156332
NDAR_INVLK274XVH	210601_N02_0365_BH5JJGDSX2	39.74	39.17	1.43	8683.64	41.14	0.00332	3976935	168541	300980	167430	301074	25791	121204	0	3685333	1860877	1.98	3037811	1903279	1.6	96.8448	97.7176	91.41	150.5	520.6	13453	5430	7149	54	820	81	Female	XX	White	Not Hispanic or Latino	EUR	0.00367186	-0.00477516	-0.00269322	4.84957e-05	-0.00737879	-0.00175779	-0.00682814	-0.009078	0.0037312	-0.00318416	-0.00679452	-0.00233191	-0.00493583	-0.00170472	0.00897794	-0.0069073	0.00909733	0.00527946	0.00146345	0.0046982	0.00508044	-0.00519034	-0.0094998	-0.0102831	0.000976787	0.0119082	-0.00714857	0.00460557	-0.00764053	0.00516917	0.0135926	-0.00103817
NDAR_INVLK290PF0	210607_N05_0321_BH5VG2DSX2	47.08	47.26	1.74	24595.7	48.58	0.00501	3967790	168359	301814	167746	299852	26490	118430	0	3687508	1863647	1.98	3014974	1917492	1.57	97.0195	97.8828	90.11	150.5	498.5	14133	5649	7450	51	983	24	Female	XX	Unknown	Not reported	EUR	0.00385199	-0.00440761	-0.00330934	-3.74334e-05	-0.0172164	0.00293204	-0.0150611	-0.0126289	-0.0112586	-0.0012652	0.00444477	0.00558616	0.0275656	0.00205016	0.00243279	-0.0103554	0.00715216	0.00291686	0.00527766	-0.00568103	-0.0206014	0.00675241	0.00216702	0.000681756	0.00349343	-0.00483277	-0.00245994	-5.42567e-05	-0.0193093	-0.00614567	0.00233787	-0.000190106
NDAR_INVLK417BGX	210930_N02_0414_BHLK2MDSX2	35.97	34.77	0.97	7234.48	37.31	0.00046	3966611	167410	303328	166592	301533	25928	121108	0	3671382	1850784	1.98	3044207	1887551	1.61	96.8966	97.7675	91.56	150.5	538.75	13550	5434	7214	51	851	57	Female	XX	White	Not Hispanic or Latino	EUR	0.00370472	-0.00244975	-0.00149319	-0.00174663	-0.011289	-0.0039931	0.00753058	-0.000557737	0.00370446	-0.0092366	-0.00135655	-0.00268081	-0.00368866	0.005483	0.00928245	0.00737926	0.0052301	-0.00576244	-0.0018785	0.0123886	0.000935208	0.00234186	-0.00301412	-0.00707013	-0.00651367	-0.00879103	-0.00982518	-0.0184299	0.00017763	-0.00472057	-0.01598	-0.00723661
NDAR_INVLK456TDA	210506_N02_0353_BH3MKKDSX2	43.7	43.23	1.41	8247.92	45.24	0.00041	3981105	168199	302817	168413	301069	26041	123594	0	3690807	1862923	1.98	3040640	1907381	1.59	96.8423	97.7021	89.9	150.5	516.25	13416	5382	7139	55	840	65	Female	XX	White	Unknown	EUR	0.00372565	-0.00583246	-0.00369439	-0.00100099	-0.00237138	-0.00477326	-0.00443883	-0.0166516	0.0141069	-0.00497971	0.0136864	0.0148143	0.0117865	0.00322673	-0.00855398	0.0145746	-0.0174644	0.0137201	0.0138848	0.0192692	0.0017013	0.0154319	0.00223622	0.00408672	0.0064516	-0.0124496	-0.00152941	0.000727994	0.0181277	0.0045056	0.00284987	0.00208659
NDAR_INVLK503ZT2	210927_N06_0389_BHLL2HDSX2	36.92	18.85	15.96	4938.2	39.11	0.00228	3931568	161917	290293	161578	289097	24818	89822	2439	3618669	1826396	1.98	2939801	1835073	1.6	97.4324	97.6854	90.82	150.5	540.5	12863	5215	6773	64	811	87	Male	XY	White	Not Hispanic or Latino	EUR	0.00356735	-0.00333714	-0.00158763	-0.000643466	-0.00460593	0.00258781	-0.00374465	-0.0030764	0.0088149	-0.0123444	0.0119362	0.00670497	-0.0132976	-0.0154458	0.00286273	0.0119474	-0.0145831	-0.00400654	-0.00475973	0.0001622	-0.00358355	-0.0123943	0.00190413	-0.00454349	0.0014632	0.00718972	-0.00846388	0.0115924	-0.00469425	0.00901264	0.0116832	-0.00133523
NDAR_INVLK517RHC	210902_N08_0069_BHJGMLDSX2	38.7	36.5	1.35	5762.83	40.18	0.00167	3975806	168088	302035	167372	301036	26120	122417	0	3681788	1855716	1.98	3045605	1895150	1.61	96.813	97.6769	89.83	150.5	584	13397	5408	7133	50	806	67	Female	XX	White	Not Hispanic or Latino	EUR	0.0038262	-0.00257697	-0.000126542	-0.000947693	-0.0143824	0.00335272	0.010888	-0.00298119	-0.0182301	-0.00169198	-0.00399537	-0.000556099	-0.0159901	0.0118798	-0.00123296	-0.0110169	0.0101924	-0.000298691	-0.00279918	-0.00948378	0.00498792	-0.00815255	-0.00347059	-0.00482576	0.0084676	0.0109218	0.00226226	0.00135461	-0.00767984	0.00226735	0.0154921	0.00188318
NDAR_INVLK544VAH	211004_N06_0392_AHLJK3DSX2	40.9	21.29	18.43	6550.05	43.24	0.00039	4706108	150947	373887	147502	382952	37780	120834	4663	4146005	2080651	1.99	3867485	1816263	2.13	97.3949	97.6602	89.36	150.5	535	15077	6369	7783	53	872	0	Male	XY	Black or African-American	Unknown	AFR	-0.039718	-0.00859259	0.00230458	-0.00187458	-0.00730969	-0.000582156	-0.00427501	0.00141642	0.00537567	0.0115031	-0.00113664	-0.00250356	0.0117992	-0.00530273	0.00885851	-0.00737634	-0.0223249	0.00725174	0.00273996	0.00900426	0.00720935	0.00729894	0.009294	0.0024917	-0.00683283	0.00726507	-0.00252341	-0.00718809	-0.000878029	-0.0191506	-0.00996169	-0.00477345
NDAR_INVLK612EB1	201230_N06_0237_AHM5TFDSXY	37.63	19.69	17.71	5237.24	39.79	0.00012	3970165	162682	293496	162908	291619	25149	91796	2411	3658160	1846409	1.98	2961134	1858099	1.59	97.647	97.9071	90.24	148.71	515.5	13139	5310	6923	56	850	78	Male	XY	White	Not Hispanic or Latino	EUR	0.0038092	-0.00382346	-0.00244789	-0.00235304	-0.0076853	0.00400009	-0.0136165	-0.00293205	0.0097414	-0.00515311	0.00144236	-0.00251512	-0.0139295	0.0136669	0.00546005	-0.00203184	0.0132354	-0.00611689	-0.00787905	-0.00759177	0.0136253	0.0191937	-0.00614517	-0.00419871	-0.00387737	-0.00533165	-0.000564023	-0.00482687	0.0207682	-0.0054589	-0.00245236	0.0122078
NDAR_INVLK696MRP	210527_N01_0376_BH5253DSX2	37.4	39.32	1.77	9412.83	38.43	0.0013	3991811	167985	303352	167225	302477	26049	122099	0	3691303	1867061	1.98	3059565	1899665	1.61	97.0731	97.9405	90.99	150.5	573.5	13350	5300	7150	42	858	12	Female	XX	Unknown	Unknown	EUR	0.00364939	-0.0032347	-0.00195966	0.000961088	-0.0158512	0.00462892	-0.0112218	0.00693381	0.0114364	0.00306684	0.00480535	0.0114797	-0.0159913	-0.00790146	0.00354966	-0.00715003	0.00109697	0.00532234	0.00248488	0.00666741	-0.011124	-0.00442944	-0.00573398	-0.0143318	-0.00115527	0.003062	-0.00306689	-0.0106082	-0.00122271	0.0020204	0.00867436	-0.00410713
NDAR_INVLK788JR7	211007_N02_0418_AHLY5KDSX2	35.28	35.13	1.21	9037.49	36.52	0.00249	3962761	169097	300305	167839	298288	25631	124105	0	3673699	1853722	1.98	3024581	1899679	1.59	96.8389	97.7053	91.69	150.5	486	12865	5191	6876	37	761	74	Female	XX	White	Not Hispanic or Latino	EUR	0.00439296	-0.00569052	-0.00336765	-0.00234485	-0.0093311	-0.00851738	-0.000629163	-0.0135128	-0.00472039	-0.00344167	-0.00668911	-0.00856735	0.00200436	-0.00396545	0.00134488	0.0152704	0.0116647	0.00196176	0.00261463	-0.00959555	-0.00103828	0.00749485	-0.00184275	0.0120867	0.0073862	-0.00528835	0.00579999	0.0282087	0.000311694	-0.000842256	0.00221585	0.0194259
NDAR_INVLK924BGM	210301_N02_0311_BHWGNWDSXY	40.82	39.92	1.38	5059.65	42.3	0.00041	4777903	156713	391251	153080	401123	39469	178563	0	4224771	2119245	1.99	4046895	1873072	2.16	96.7141	97.5873	90.96	150.5	537	15435	6407	8124	56	848	0	Female	XX	Black or African-American	Not Hispanic or Latino	AFR	-0.0381761	-0.00729487	0.00235421	-0.00287525	-0.0087673	-0.00557345	0.00479278	0.00345482	0.0015982	-0.00862531	0.00348776	0.00231169	0.0023142	-0.00824266	0.000306792	-0.000673514	0.00490321	-0.00201281	0.00683707	0.0113706	0.00720808	-0.00450738	-0.00228722	0.0106254	0.00474256	-0.00729762	0.0099997	-0.000363239	0.000485885	0.00579283	-0.00435785	-0.0145158
NDAR_INVLL085PZC	210610_N04_0333_BH5JHGDSX2	36.36	19.1	16.58	14393.1	38.36	0.00036	3945135	160530	290857	160068	291690	24725	87043	2504	3625969	1831018	1.98	2961130	1830300	1.62	97.388	97.6343	89.21	150.5	521.4	12311	5052	6401	40	818	NA	NA	XY	NA	NA	EUR	0.00346545	-0.00379951	-0.00298182	0.0017444	0.0106812	-0.000983132	-0.00601167	-0.0057173	0.0012742	0.00306524	0.0167333	0.0208508	0.00903706	-0.0203278	-0.024674	-0.0112725	-0.01086	0.0103151	-0.00173348	-0.00313286	0.0101675	-0.00422334	-0.0120988	0.0044397	0.0115813	-0.00456834	0.00625617	0.0101466	0.00743221	0.0159506	-0.0315129	-0.0166473
NDAR_INVLL107KWY	210506_N04_0313_AH3JTJDSX2	34.89	35.68	0.99	7206.47	36.02	0.00061	3984183	166889	300776	166823	301383	25400	124074	0	3685465	1856820	1.98	3055941	1889746	1.62	96.7294	97.5925	88.03	150.5	470.25	12239	5135	6328	50	726	18	Female	XX	White	Unknown	EUR	0.00353741	-0.00453211	-0.00164792	-0.00128826	0.0084934	0.00185964	-0.00785534	-0.00249388	-0.0160707	0.0140625	-0.00695774	0.001422	-0.00679729	-0.0120964	-0.0183627	-0.00388687	0.0186313	0.00678993	-0.000534098	-0.00654333	-0.0159845	-0.00254903	-0.0178376	-0.0149462	-0.000762788	0.0135108	-0.0133506	-0.0106327	-0.019507	-0.00305533	0.0129979	-0.000307147
NDAR_INVLL129UMW	210510_N06_0313_BH3MW7DSX2	36.48	19.22	16.57	6870.84	38.59	0.00074	4077795	162661	301698	161833	303323	26438	105320	3528	3731761	1879771	1.99	3076841	1856128	1.66	97.405	97.6728	91.29	150.5	465.5	12709	5162	6712	43	792	0	Male	XY	White	Unknown	AMR	-0.00701833	0.0411619	-0.0426136	0.0650652	0.0105911	-0.0127829	-0.0018169	0.00214945	-0.0102681	-0.0147184	0.00488767	-0.0018112	-0.0026685	0.00939321	0.00761136	0.0143099	0.0117547	0.00307917	0.00545923	0.0112819	0.0144873	-0.00068873	-0.0043689	0.00334339	0.0142556	-0.00117216	0.0169337	0.0126303	-0.00109805	-0.0120332	0.0107316	0.00570278
NDAR_INVLL188YL2	210216_N04_0263_BHWMMVDSXY	38.37	19.83	18.01	6748.25	40.52	0.00042	3966770	160841	294207	160138	293536	25442	89337	2519	3641784	1843347	1.98	2979950	1837179	1.62	97.6248	97.88	90.01	150.5	511.75	13409	5378	7121	40	870	13	Male	XY	White	Not Hispanic or Latino	EUR	0.00286617	0.00228043	0.00523913	0.00158684	-0.0111877	0.00263037	-0.0138507	-0.00516945	-0.00238157	-0.00192034	-0.00117229	0.0021772	-0.00852461	-0.0108394	-0.0212192	-0.00937225	0.00831122	-0.00237054	-0.000925908	-0.00345132	0.000632791	-0.0142599	-0.022988	-0.0374244	-0.00141952	0.0145951	-0.00959905	0.000316653	0.011295	0.00205581	-0.000687865	0.00629274
NDAR_INVLL231RY8	210603_N01_0380_BH5JHNDSX2	38.76	38.07	1.27	9540.14	40.13	0.0036	4049326	166161	310487	164676	311103	27075	127070	0	3730091	1880051	1.98	3139416	1889744	1.66	96.8935	97.7649	90.83	150.5	529	13535	5452	7149	56	878	82	Female	XX	White	Not Hispanic or Latino	EUR	0.000981434	0.0185835	0.0226405	-0.00015335	-0.00813177	-0.00617206	-0.00614943	-0.00226452	-0.000550216	0.00713061	-0.0127643	-0.000353989	-0.00145953	-0.000657964	0.0074269	0.0034142	-0.0102683	-0.0031951	-0.00373239	-0.00600202	-0.000675711	0.00624961	0.00266597	0.00758538	0.00523193	-0.00891507	0.00470809	-0.000404068	-0.0105903	-0.0198439	-0.00684129	0.00794085
NDAR_INVLL296JZ5	210524_N05_0313_AH53FYDSX2	33.27	17.46	14.12	9427.57	35.2	0.01386	3940840	162159	288931	161963	288587	24637	90766	2522	3634558	1832677	1.98	2933084	1848645	1.59	97.384	97.6397	90.47	150.5	499.75	11800	4885	6141	50	724	8	Male	XY	White	Not Hispanic or Latino	EUR	0.00361596	-0.00285267	0.000135193	-0.00165167	0.0138561	-0.000220644	-0.0017365	-0.00500488	-0.0128283	0.00714211	-0.0116666	-0.00344752	-0.00097573	0.00517925	0.00629472	0.000166291	-0.00384422	0.00389915	0.00391581	0.00489524	0.000751133	-0.00925798	0.00854541	0.00373829	-0.013201	-0.00229601	0.00188397	-0.00759453	-0.00773255	0.0111465	-0.0049212	0.00223029
NDAR_INVLL305ZZ7	210614_N04_0334_BH5YYMDSX2	31.75	31.2	1.07	15740.4	32.82	0.01458	3968328	168804	298090	168719	297074	25106	126326	0	3680512	1856563	1.98	3021972	1904369	1.59	96.7661	97.6354	90.04	150.5	534	12051	5019	6243	49	740	87	Female	XX	White	Not Hispanic or Latino	EUR	0.00374117	-0.00514461	-0.00344514	-0.0010719	0.0112175	-0.000161505	-0.0111577	0.00972874	-0.0098922	0.0101404	-0.00424171	0.000387086	-0.0100005	0.0126589	0.00798743	-0.00720763	0.00949691	0.00466762	-0.00288848	-0.00382321	-0.0129921	-0.000955342	0.00556428	0.00389943	-0.000828438	-0.00139065	0.00373055	-0.00634832	-0.00703083	-0.00539867	-0.00172044	-0.0002522
NDAR_INVLL307RZV	210601_N04_0327_AH5JHTDSX2	32.72	32.09	0.9	12555.9	33.9	0.0005	4024075	167561	304456	166908	304313	26013	124544	0	3712998	1866270	1.99	3105886	1887692	1.65	96.5664	97.4318	89.71	150.5	504.75	12210	5086	6364	40	720	89	Female	XX	White	Not reported	EUR	0.000726961	0.00888026	0.0116734	0.00173409	0.0163868	0.0373285	0.021425	0.0100375	0.011067	-0.0047041	0.00101062	-0.00514592	-0.00998096	0.00474549	0.00232801	0.0169873	-0.00504542	-0.0109104	0.0070334	0.0118029	-0.00612487	0.000488894	-0.000785925	0.00485384	0.0114271	-0.00526221	0.00780205	-0.0166928	-0.0174928	-0.0107753	-0.000765954	0.0174627
NDAR_INVLL322KPH	210927_N02_0413_BHLKYNDSX2	40.1	20.98	18.22	7557.85	42.35	0.0014	4064032	163072	303162	161785	303509	26917	93503	4081	3726865	1885627	1.98	3063372	1871106	1.64	97.5604	97.8256	90.54	150.5	554.75	13916	5551	7432	61	872	65	Male	XY	White	Not Hispanic or Latino	AMR	-0.00528367	0.0329967	-0.0334669	0.0549515	-0.0183544	-0.0100988	0.00484619	0.00344431	0.00979975	0.0148282	-0.00647837	0.000540381	-0.00195688	0.00155409	0.00846289	0.00830542	-0.00341521	0.000819746	-0.00663375	0.00383438	-0.01353	-0.000368424	0.00847445	-0.00353031	-6.25012e-05	0.00224711	0.00535733	-0.00287237	-0.000415368	-0.000257483	-0.0110777	0.00795873
NDAR_INVLL401FLH	210331_N06_0287_BH2LL2DSX2	37.35	18.68	14.71	21371.9	39.57	0.00058	3965586	161419	293014	160417	292646	25080	90121	4918	3644670	1830997	1.99	2981443	1830018	1.63	97.2039	97.4727	89.83	150.5	494	12407	5116	6503	48	740	66	Male	XY	Unknown	Unknown	EUR	0.00292725	0.00028501	0.00186789	0.000128904	0.0140629	0.0100929	0.0123294	-0.00706761	-0.00375089	-0.0107818	0.00603225	0.0108118	0.0107569	-0.00483082	0.017221	-0.00388806	0.00910496	0.00724398	0.00891773	0.00158946	-0.0197007	0.00946697	-0.00092407	0.0152664	0.00374314	-0.00723155	-0.00341708	0.0178118	-0.014357	-0.000212779	-0.00218582	-0.00246593
NDAR_INVLL426LMZ	210614_N05_0326_AH5Y2HDSX2	31.36	16.14	13.29	20250.4	33.15	0.00042	3953593	159494	291416	158817	291505	24625	90695	2502	3625461	1822444	1.99	2982811	1810736	1.65	97.2683	97.5247	89.04	150.5	549.75	11810	4918	6111	52	729	64	Male	XY	Unknown	Unknown	EUR	0.00296497	0.000313473	0.00164661	-0.00141071	0.0156351	0.0101676	0.00260192	0.0299775	0.00484135	-0.00100023	0.00749095	0.00344442	-0.0104845	0.00785493	-0.00611777	0.0116545	-0.00772741	-0.0103278	0.00379603	0.00446244	-0.00806663	-0.000488713	0.00314518	-0.00261574	0.00140692	-0.00444068	-0.00500078	-0.0174957	0.0139256	0.00101907	-0.00259115	-0.00336737
NDAR_INVLL562MZC	210527_N03_0317_AH53NFDSX2	33.46	33.09	0.9	7995.34	34.67	0.00045	4001776	166403	305666	165115	306372	26108	122270	0	3684926	1856231	1.99	3102559	1869114	1.66	96.6191	97.4847	90.65	150.5	515.25	12107	5011	6394	42	660	81	Female	XX	White	Not reported	EUR	0.00325707	0.000276549	0.0029376	-0.0014977	0.00702358	-0.00285576	0.00843819	-0.00511682	-0.000846608	-0.00799049	-0.00452258	-0.00219876	-0.00815226	0.00510505	0.009618	0.0065887	-0.000193825	-0.00174503	-0.007849	-0.000788652	-0.004491	0.00122359	-0.00273236	-0.00838764	0.000687378	-0.0054853	-0.00631721	-0.0128914	0.000448269	0.0052317	-0.0113945	0.00504656
NDAR_INVLL581EX6	210603_N04_0329_AH5JFMDSX2	37.51	34.38	0.8	14915	39.04	0.00053	3973069	167233	302844	165430	303136	25969	122854	0	3671107	1842077	1.99	3067077	1870894	1.64	96.5451	97.4101	90.21	150.5	524.2	12563	5182	6608	43	730	89	Female	XX	White	Not reported	EUR	0.00316	-0.000360714	-0.000934694	0.000593478	0.00193689	0.00135096	0.0245389	0.0025601	-0.00764605	-0.0087771	-0.00578724	-0.0118411	0.00376612	0.00557059	-0.00576186	0.00370008	0.000918663	-0.00839231	-0.00204537	0.00734054	0.00315458	-0.015943	-0.0148183	-0.0064593	-0.0114749	0.00171527	-0.014734	-0.0229557	0.0145804	0.00401066	-0.00696738	-0.0040253
NDAR_INVLL669PDJ	210910_N08_0072_AHJHG3DSX2	39.78	37.15	0.92	25525	41.26	0.00035	3994499	166788	305275	166893	304978	26195	119486	0	3690581	1861469	1.98	3075644	1889293	1.63	96.783	97.6489	90.43	150.5	548	12915	5359	6744	51	761	49	Female	XX	White	Not Hispanic or Latino	EUR	0.00246318	0.00663459	0.0101012	-0.00262618	0.00320782	-0.0097709	0.00662662	-0.00342647	-0.00344651	-0.0171429	0.00728334	-0.00942657	-0.00971902	-0.00487589	-0.00771891	0.0076678	-0.0127285	-0.00288962	-0.00124545	-0.00502361	0.00838323	-0.0181991	0.00302377	0.00514469	0.00471787	-0.0100291	0.0194487	0.017854	0.000478384	0.00945054	-0.000314957	0.00459656
NDAR_INVLL686VVP	210520_N07_0071_AH3YWWDSX2	37.64	37.23	1.13	7519.81	38.95	0.00445	3961177	168264	302351	166824	300779	25757	122557	0	3673210	1854120	1.98	3026212	1899257	1.59	96.8767	97.7472	91.85	150.5	538	13344	5295	7167	51	831	89	Female	XX	White	Not Hispanic or Latino	EUR	0.0037683	-0.00516938	-0.00398567	-7.27405e-05	-0.014123	-0.00239863	-0.001622	-0.00467489	0.0129434	0.00801404	-0.0113814	-0.00334988	0.000217857	0.0119343	0.0220561	-0.0108223	0.0133629	0.00267801	0.00199227	0.00761519	0.000628476	-0.00369858	-0.00973395	0.00126652	0.00106489	-0.000833221	-0.000779317	0.00462708	-2.99642e-05	0.00326301	-0.0196477	-0.00752975
NDAR_INVLL719LUW	210607_N04_0330_BH5VCJDSX2	30.91	16.13	13.58	18787.3	32.58	0.00047	3972413	162831	291054	161535	290933	24196	88861	4846	3647456	1843516	1.98	2976569	1840782	1.62	97.363	97.6288	90.77	150.5	506.5	12264	5039	6431	42	752	72	Male	XY	White	Not reported	EUR	0.0036441	-0.00574852	-0.00204447	0.00124746	0.00754463	0.00299698	-0.00426083	-0.00594434	0.00243948	0.00272395	-0.00304471	0.003913	-0.0117669	0.000415724	0.00845017	0.00458834	0.013649	0.00686249	-0.00220003	0.00916705	0.00844504	0.0118974	-0.0126668	-0.012603	0.00379516	-0.0059083	-0.000983026	-0.0167362	0.00566943	0.0126379	-0.0056027	0.008166
NDAR_INVLL754MNL	210216_N01_0314_BHWGF5DSXY	38.45	20.19	16.51	8119.65	40.69	0.00061	3936055	160418	292644	159787	293129	25003	88973	3186	3616909	1817559	1.99	2965930	1816803	1.63	97.36	97.6138	90.21	150.5	529.25	12961	5219	6882	53	807	53	Male	XY	White	Not Hispanic or Latino	EUR	0.00352034	-0.00266103	-0.00232397	-0.00375277	-0.006898	-0.00868559	0.000218257	0.0251247	0.000309559	0.00401995	-0.00643679	-0.00469365	0.000897212	0.00506858	0.00535265	-0.00218448	0.000680539	-0.00452602	0.000828507	-0.00451383	-0.00273277	0.0320794	-0.00352686	0.00710435	0.00419322	-0.000927611	-0.0190379	0.0125134	-0.00618795	-0.00600638	0.00852123	-0.016582
NDAR_INVLL766AGU	210927_N06_0389_BHLL2HDSX2	36.21	18.45	15.4	6223.09	38.35	0.00231	3942629	159648	293215	159718	292194	24923	88691	2649	3619857	1820931	1.99	2973163	1815693	1.64	97.3714	97.624	90.16	150.5	570.5	12397	5096	6492	54	755	84	Male	XY	White	Not Hispanic or Latino	EUR	0.00320578	-0.00432549	-0.00228636	-0.00317308	0.00345437	-0.00347934	0.00629755	-0.00464564	-0.00310692	-0.0123284	0.00972908	0.00345769	-0.00996863	-0.0155305	0.00487058	-0.00784626	-0.0133511	0.00180889	-0.012999	-0.0077031	-0.0156001	-0.0148421	0.00863827	-0.00503489	0.00120575	0.00900435	0.00641622	0.0108312	-0.00742742	0.00986442	-0.00119181	0.0095711
NDAR_INVLL791HTE	210319_N04_0280_AHYHCKDSXY	35.71	34.47	1	5450.95	37.02	0.0029	3964654	167607	299205	168011	298537	25091	121769	0	3675528	1852040	1.98	3026631	1896744	1.6	96.6479	97.5161	90.05	150.5	498	12218	5086	6345	51	736	55	Female	XX	White	Not Hispanic or Latino	EUR	0.00336846	-0.00363751	-0.00199432	-0.00187522	0.0188877	0.00379714	-0.00490552	0.00784413	0.00948208	-0.0113661	0.0109848	0.00574857	-0.0109402	-0.0215703	0.00468736	-0.000951002	0.0105844	0.00261547	0.00309166	-0.00504924	0.00210648	0.00902132	-0.000531737	0.00778466	0.00708931	-0.00529375	0.00684454	-0.00559098	0.00221588	0.0163321	-0.00193454	0.00824818
NDAR_INVLL799LFV	210527_N06_0322_AH532LDSX2	40.34	39.73	1.2	7507.37	41.77	0.01271	3946602	168343	300493	167639	299829	25899	125508	0	3662337	1844546	1.99	3014687	1894449	1.59	96.8582	97.7211	91.02	150.5	512.4	13171	5347	6962	42	820	76	Female	XX	White	Not Hispanic or Latino	EUR	0.00371008	-0.00512873	-0.00700702	-0.00308196	-0.00623584	-0.0117962	-0.00999017	0.0111647	0.013137	0.00278467	-0.0097134	-0.00289003	0.00197289	-0.00120327	0.00612964	0.00824385	-0.00696586	0.0016643	-0.00151391	-0.00193329	0.00844748	-0.00548579	0.00633277	-0.00521538	-0.000312046	-0.000484055	0.0158018	-0.00919775	-0.00435945	-0.0126477	-0.00073739	0.00258585
NDAR_INVLL872EM3	210902_N01_0435_BHJGNFDSX2	40.42	38.03	0.25	22043.5	42.14	0.00044	3983330	167471	305068	167467	303327	26086	125384	0	3707368	1856510	2	3039096	1913857	1.59	96.702	97.5685	89.22	150.5	579.32	14430	5808	7697	46	879	89+	Female	XX	White	Not Hispanic or Latino	EUR	0.000703892	0.0194631	0.0244695	-0.000909715	-0.00148277	-0.0258949	0.0113357	-0.00478038	-0.013035	0.0713616	0.12209	-0.100131	0.00315629	-0.02096	0.00434992	-0.00185419	0.00389201	-0.0113912	0.00260948	-0.00568464	0.000135808	-0.00891633	-0.013129	-0.00286191	-0.00668305	-0.0331752	-0.00410577	0.00147505	-0.0111019	0.023787	0.00697	-0.0237735
NDAR_INVLL873LHP	210920_N08_0076_AHKKCJDSX2	40.56	20.57	16.93	5131.09	42.97	0.00202	3958065	161032	293453	160778	292667	25200	89924	2390	3637683	1832648	1.98	2974502	1832038	1.62	97.4437	97.6909	89.77	150.5	567	13259	5446	6932	53	828	89	Male	XY	White	Not Hispanic or Latino	EUR	0.00298498	0.000770981	0.00340965	0.0016635	-0.00580942	0.0208005	0.0084277	-0.000871926	0.000284563	0.00245811	0.00504918	0.00380104	-0.00847767	0.000906551	0.0142615	-0.0142092	-0.0026016	-6.49224e-05	0.0041668	0.00543533	0.012952	-0.00825064	-0.00505877	-0.00378553	-0.011106	0.00538291	-0.0135384	0.00488474	0.00352748	0.00896407	-0.000743116	0.00156278
NDAR_INVLL948HC1	211014_N01_0457_AHLYC5DSX2	42.11	20.97	15.99	11031.5	44.72	0.00027	3958976	159677	296338	158643	295977	25525	89764	2603	3627318	1825425	1.99	3000573	1810335	1.66	97.2918	97.5428	89.73	150.5	508.75	12994	5252	6876	45	821	75	Male	XY	Unknown	Not reported	EUR	0.00221482	-0.00232306	0.000459375	-0.000128719	0.00338897	0.00394326	0.0136689	-0.00554171	-0.00335458	-0.0106791	-0.00774348	-0.0147787	0.00750337	0.00601964	0.00956299	0.00115458	-0.00915543	-0.00751532	-0.00739967	-0.00692464	-0.00576614	0.00121173	0.00182158	-0.00556049	-0.00334293	-0.00840103	-0.00776391	-0.0146029	-0.00689602	0.000245724	-0.0167257	-0.0096003
NDAR_INVLL984HXY	210902_N06_0378_BHJHH5DSX2	36.44	18.81	15.64	24046.9	38.47	0.00046	3959464	161638	289819	161579	291519	24503	87530	2511	3643356	1833582	1.99	2967386	1838799	1.61	97.3068	97.5488	87.4	150.5	554.25	11617	4946	5951	48	672	45	Male	XY	Unknown	Not reported	EUR	0.00187525	-0.00248877	0.00163064	-0.00145143	0.0240168	0.00939199	0.00859513	-0.0019057	0.0123776	-0.00596622	0.018276	0.0163609	-0.000309563	0.00666233	0.00655148	-0.0111449	-0.00947855	0.00157594	0.000574001	0.00300939	-0.00244488	-0.00854191	0.0177487	0.00771286	-0.017219	-0.00530558	-0.00448953	-0.0211213	0.00385228	-0.00869326	-0.010809	0.00475531
NDAR_INVLM044NXG	210927_N06_0388_AHLL2FDSX2	37.99	37.44	1.37	6102.8	39.31	0.00226	3983687	166975	303544	166247	303473	26191	124800	0	3682613	1858108	1.98	3062162	1888245	1.62	96.8647	97.7237	90.01	150.5	558.25	13195	5306	7024	54	811	59	Female	XX	Not reported	Hispanic or Latino	EUR	0.00262835	0.000157044	0.000235513	-8.90028e-05	-0.0112819	0.00797787	0.0094554	2.19906e-05	-0.00799197	-0.0179514	0.00876839	0.00552043	-0.0136217	-0.00606748	0.0138429	0.00991662	-0.0030611	-0.00872403	-0.0162563	-0.00527266	-0.00579997	-0.000769548	-0.00700766	0.00940221	0.0244843	0.00120751	0.00919348	0.0128334	-0.0161978	0.000292227	-0.00984653	0.0169333
NDAR_INVLM102NBA	210607_N04_0331_AH5WFJDSX2	33.77	17.72	15.05	20269	35.63	0.0005	3950450	159966	292230	159675	292379	25010	91850	2493	3616968	1825284	1.98	2983817	1809535	1.65	97.4169	97.6742	90.71	150.5	482.75	12236	5031	6375	61	769	42	Male	XY	White	Not reported	EUR	0.00361807	-0.00411615	-0.000585465	-0.000303076	0.0090052	0.00310089	-0.00655045	-0.00391142	0.00225532	0.00918843	-0.0107045	-0.0116696	-0.00124678	0.00588806	-0.00819478	-0.0120309	0.00850258	0.000571129	0.00405072	0.00921449	0.00645258	0.0027531	-0.0102479	-0.00717921	-0.0048272	-0.00298922	0.00801681	0.00303541	0.0155161	0.00908888	-0.000690502	0.0004096
NDAR_INVLM106FE7	210614_N04_0335_AH5WV5DSX2	38.15	39.22	1.18	12846.2	39.36	0.00052	3958271	165231	303108	164424	301991	25754	124655	0	3650850	1840883	1.98	3057773	1861280	1.64	96.8802	97.7406	89.61	150.5	531.4	12793	5240	6712	34	807	31	Female	XX	White	Not Hispanic or Latino	EUR	0.00401321	-0.00475842	-0.00270757	9.57871e-05	0.0040982	-0.002273	-0.0112279	-0.00436005	0.0136956	-0.00230874	-0.000609254	0.00275877	-0.00576149	0.0063534	0.0114081	0.00447012	-0.00664112	-0.000232363	-0.00659794	0.00329641	-0.0151106	0.00557213	0.0111473	-0.00292222	-0.00606031	-0.00601614	-0.00464446	-0.0195853	0.00700975	0.00108827	0.0113799	0.0113461
NDAR_INVLM203KV2	210527_N03_0316_BH53T3DSX2	33.97	33.06	1.03	6042.67	35.21	0.001	3975535	167469	302458	166639	301984	25986	123422	0	3674082	1854843	1.98	3054740	1885580	1.62	96.7861	97.651	90.19	150.5	531.5	12518	5090	6619	49	760	89	Female	XX	White	Not Hispanic or Latino	EUR	0.00373489	-0.00534787	-0.00422409	-0.000552058	0.00238153	-0.0111045	0.00310689	-0.0200344	-0.0136348	-0.00804332	0.00340987	0.0118036	0.0125296	0.00214456	0.0154428	0.00403528	-0.007376	-0.00173154	0.00451663	0.0142457	-0.0211622	0.00188205	-0.00285752	-0.00109635	0.00804742	-0.00617442	-0.00713737	0.0195522	0.00859292	0.00378686	-0.00591936	0.0155959
NDAR_INVLM265KP0	210610_N07_0083_AH5JGVDSX2	37.7	19.28	16.06	13544.6	39.86	0.00543	3994420	160234	298459	159717	298003	26104	90044	2580	3658226	1842383	1.99	3028192	1824154	1.66	97.509	97.7681	90.17	150.5	475.2	13452	5478	7065	51	858	82	Male	XY	White	Not Hispanic or Latino	EUR	0.00109943	0.0204649	0.0255662	-0.000538016	-0.0131877	-0.0126178	-0.00581819	-0.00828198	0.0015226	-0.0129383	0.00333554	0.00430921	0.0143513	0.00266992	-0.00599315	0.00746529	0.0143144	0.000740925	0.00203831	0.00901596	0.00250872	-0.00891506	-0.00612071	-0.0130565	-0.00322684	0.000761093	0.00781979	0.00699685	0.00971553	-0.0035594	0.00583907	-0.000584358
NDAR_INVLM322AY6	210913_N01_0438_BHJJL2DSX2	37.43	35.97	0.93	10823.5	38.84	0.00037	3980107	168186	302508	166542	302409	25883	122476	0	3686673	1854952	1.99	3051635	1894296	1.61	96.7179	97.5854	90.98	150.5	548	13059	5311	6959	46	743	62	Female	XX	White	Not Hispanic or Latino	EUR	0.00356013	-0.00396656	-0.00155583	-0.00143374	-0.00463688	-0.00720513	0.0178817	0.00837391	0.00896218	0.000335178	0.0108637	0.00600639	0.0143594	-0.0186802	-0.0228205	-0.00858215	0.00967202	0.00314154	0.000478752	-0.0161031	-0.0028543	-0.00670875	-0.0101068	0.00322149	0.00992746	0.00950352	-0.00581758	-0.010283	-0.00931425	0.00162027	0.00733722	0.00548327
NDAR_INVLM465LTH	210311_N04_0277_BHYKC2DSXY	32.98	32.6	1.18	4779.14	34.14	0.00036	3973698	167617	299395	166965	300410	25484	123600	0	3676050	1853004	1.98	3045971	1887843	1.61	96.6828	97.5409	90.21	150.5	522.75	12331	5084	6505	38	704	55	Female	XX	White	Unknown	EUR	0.0033421	-0.00560074	-0.00318113	0.000518165	0.0151328	-0.00181642	-0.00535893	-0.012516	-0.0146787	-0.0131688	0.00687066	0.00695745	-0.0189331	0.0150295	-0.00242065	0.000792308	0.00433871	0.00443091	0.0161501	0.0234274	-0.00101251	-0.0147746	-0.00327038	-0.00413908	0.00734128	0.01066	0.00798308	0.0029126	-0.0258399	0.00864667	-0.00584509	-0.00269971
NDAR_INVLM564WB5	210329_N04_0287_AH2LKHDSX2	31.62	16.6	14.62	7720.9	33.41	0.01007	3954271	160834	291364	160051	291338	24671	89944	3863	3629890	1828273	1.99	2974200	1822781	1.63	97.2819	97.5397	89	150.5	519.25	11815	4900	6187	47	681	48	Male	XY	White	Not Hispanic or Latino	EUR	0.00294823	0.0011727	0.00311617	-0.000237847	0.0109531	0.017513	0.00449124	0.00329149	0.0108883	0.010396	-0.00300527	-0.000596051	-0.0134322	0.0128317	0.00138359	-0.00109348	0.0124103	0.00201096	-0.00589558	-0.000840027	-0.00330328	0.00722998	0.001452	0.00731297	0.0051057	0.000324404	-0.000940276	0.00310576	0.0091477	-0.0176818	0.0128171	0.000976592
NDAR_INVLM637LAR	210506_N05_0303_BH3JT3DSX2	31.65	15.63	12.38	19818.3	33.52	0.00155	3966016	159444	290332	158974	292718	24664	88263	3605	3628169	1825626	1.99	3004230	1804122	1.67	97.1231	97.3853	88.05	150.5	474.75	11061	4697	5669	34	661	64	Male	XY	Unknown	Unknown	EUR	0.00201841	0.00624463	0.00923806	0.000642209	0.0292359	-0.0100491	0.00828548	0.000956658	-0.00723984	0.00583039	0.0202238	0.0231612	0.0250457	-0.0024219	-0.0207676	0.00737924	0.00865017	0.00819423	0.00810776	0.0137515	-0.0112961	-0.0126699	0.0152941	-0.000532282	0.0040963	-0.0135965	0.00645075	-0.0115752	-0.010143	-0.0194749	0.00724434	-0.0352329
NDAR_INVLM665HP0	210614_N05_0326_AH5Y2HDSX2	35.34	35.32	1.26	7117.64	36.57	0.00184	3957812	166333	300361	166718	299142	25295	120940	0	3659294	1846011	1.98	3037297	1878628	1.62	96.8086	97.6729	89.1	150.5	546.25	12434	5111	6485	35	803	71	Female	XX	White	Not Hispanic or Latino	EUR	0.00343022	-0.00272333	-0.000109952	0.00115097	0.00809445	0.00828228	-0.00772527	-0.00715612	-0.00383057	0.00912567	0.00501456	0.0180839	-0.0151553	-0.0188353	0.00875629	-0.00217712	-0.0032306	0.00411843	-0.00521309	-0.00954121	0.0181372	-0.0108022	-0.0027445	0.00575184	0.00850632	0.00750251	-0.00911892	0.00961306	0.0027799	-0.0131158	0.0175648	-0.0269589
NDAR_INVLM683UDJ	210601_N01_0378_BH53LLDSX2	34.32	33.63	0.98	16955.7	35.53	0.00053	3954550	166079	301700	166324	300147	25501	122958	0	3652635	1839739	1.99	3046230	1868357	1.63	96.7165	97.5859	91.45	150.5	513.25	12612	5088	6756	44	724	86	Female	XX	Unknown	Unknown	EUR	0.00390646	-0.00512793	-0.00284003	-0.0011311	-0.000377279	-0.00761587	0.00835533	-0.0037013	0.000390315	-0.00430926	-0.00413537	-0.00063193	-0.00825113	-0.00124021	-0.00341857	0.00737879	-0.000613559	-0.00544045	-0.00578458	-0.00381399	0.0194251	-0.00726215	-0.0149478	-0.00570098	0.0158402	-0.00403747	0.00159473	0.0106022	0.00891418	-0.0131234	0.00617247	-0.000432976
NDAR_INVLM774DKT	210520_N07_0070_BH53LYDSX2	32.05	31.01	1.05	7726.14	33.24	0.0038	4009725	167892	304232	166958	304680	26104	125560	0	3701399	1860209	1.99	3095023	1884826	1.64	96.7142	97.5808	91.18	150.5	544.25	12319	5032	6527	42	718	79	Female	XX	White	Not Hispanic or Latino	EUR	0.00109824	0.0175671	0.0226362	-0.00132294	0.00480898	-0.0154554	0.00959053	0.00232249	0.00135898	-0.00234359	0.00641554	0.0187556	0.00278329	-0.0147654	0.00515168	0.0102322	-0.00281892	0.000578666	0.00208204	0.00449452	-0.00148581	-0.0067903	-0.00769803	0.00758044	0.00322052	-0.00133667	-0.00740681	-0.0131325	0.00940825	0.00373472	-0.00084867	-0.00669483
NDAR_INVLM834BM8	210226_N06_0267_BHWH3YDSXY	44.63	45.08	1.36	8976.66	46.16	0.00187	3948941	166961	299871	165919	299315	25701	121436	0	3662370	1847060	1.98	3015539	1891484	1.59	96.808	97.6744	89.31	150.5	463.75	12736	5234	6605	41	856	68	Female	XX	White	Not Hispanic or Latino	EUR	0.00369831	-0.00499987	-0.00510284	-0.00292136	0.00924978	-0.00400409	-0.0197438	0.00293017	-0.0159623	0.00272848	-0.0105276	-0.0114852	0.00385654	0.00836089	-0.00344569	-0.0121474	-0.00154411	0.00467848	-0.0105202	-0.0173044	0.00868158	-0.00962169	-2.72648e-05	-0.00681673	0.01099	0.00415361	0.00831402	-0.0133229	-0.00933826	-0.00697532	0.00659978	0.0010783
NDAR_INVLN001ZPT	210322_N07_0038_BH2LM5DSX2	35.55	18.15	15.1	5189.53	37.61	0.00064	4835452	159055	375032	155713	386880	38580	121089	4642	4282787	2143527	2	3932191	1902736	2.07	97.237	97.5068	89.07	150.5	540.25	14610	6165	7578	55	812	52	Male	XY	White	Not reported	AFR	-0.0465925	-0.00874624	0.00451392	-0.00189816	-0.000368039	0.000198056	0.00145069	0.000853384	0.000938017	-0.00726279	0.00560187	0.000286985	-0.000399611	0.00282988	-0.000181178	0.00386366	-0.00118368	-0.00206215	-0.00857232	-0.0111572	-0.00373156	0.0101993	0.00541958	0.00559523	0.00565431	0.00305576	-0.00880506	-0.01292	0.00224819	-0.00442782	-0.00535095	-0.00640533
NDAR_INVLN026PTP	210607_N02_0367_BH5TFKDSX2	35.8	18.19	14.74	13218.7	37.9	0.00037	3925904	162375	290116	162153	288224	24619	90182	4283	3619863	1826211	1.98	2924139	1842701	1.59	97.409	97.6792	92.52	150.5	536	13404	5401	7161	56	786	71	Male	XY	White	Unknown	EUR	0.00384781	-0.00569562	-0.00399653	-0.0014793	-0.0125723	-0.0111285	0.0130985	-0.00980545	-0.000306262	0.00485516	-0.0134096	-0.00537995	0.00141867	0.0120071	0.000693811	0.0230918	-0.00234833	0.00186548	0.0185982	0.0293223	-0.0024388	0.0193166	0.00390603	0.0152611	-0.00288808	0.000873703	0.0016871	0.00741385	-0.0127542	-0.0113704	-0.0144477	0.0052776
NDAR_INVLN037TPG	210304_N06_0270_AHWTM5DSXY	37.39	19.52	16.08	8379.06	39.55	0.00039	3984106	161641	295756	160440	295862	25715	90559	4770	3659841	1840393	1.99	2999805	1836215	1.63	97.4219	97.6807	91.05	150.5	530.75	13258	5348	6988	56	866	35	Male	XY	White	Not Hispanic or Latino	EUR	0.00112217	0.0179275	0.020903	-0.00026377	-0.00519439	-0.00952429	-0.000582224	-0.00702387	-0.0242779	-0.00468998	-0.00972662	-0.00315779	-0.00442534	-0.00610492	0.0142974	0.00985536	-0.00283476	-0.00808938	-0.00652137	-0.00121622	-0.0223543	0.0039126	0.0161662	0.00282759	0.00813049	-0.0125582	0.00881805	-0.0130061	-0.0106367	-0.00908812	-0.00285206	0.00306553
NDAR_INVLN063LRY	210322_N07_0039_AHYK5JDSXY	35.65	18.73	16.18	7126.66	37.65	0.0013	4751495	153159	375728	149994	384729	37621	117914	4672	4189434	2106875	1.99	3895208	1845080	2.11	97.4237	97.6994	91.05	150.5	554.25	15289	6326	8028	61	874	62	Male	XY	Black or African-American	Not Hispanic or Latino	AFR	-0.0396438	-0.00781037	0.00218578	0.000568161	-0.0142591	-0.0029165	0.00100503	-0.00146766	-0.00171253	0.00792365	-0.00341864	0.00273142	-0.00561186	0.00235757	0.00228905	-0.010542	0.00421791	-0.00441386	0.0132351	0.00802259	-0.00452738	0.00037836	-0.00715046	0.0034455	-0.00282955	0.0059487	-0.000933219	0.00487761	-0.0158442	-0.00164528	0.00514191	0.00889584
NDAR_INVLN091GAY	210614_N05_0325_BH5WV2DSX2	34.85	17.95	15.26	8262.18	36.87	0.00075	3975166	159320	297072	158153	296456	25461	87636	2495	3639279	1830490	1.99	3019222	1810105	1.67	97.3715	97.6179	89.65	150.5	521.25	12519	5143	6620	66	690	28	Male	XY	White	Not Hispanic or Latino	EUR	0.00248369	0.00229502	0.00424671	2.58679e-05	0.00369916	0.0178524	0.0174504	-0.00369107	-0.0153427	0.0100189	-0.00827473	0.00138677	-0.00936198	0.00234261	-0.000837047	0.0132978	-0.00299839	-0.0103162	-0.00605315	0.0015746	-0.0138559	-0.00407474	-0.00437635	0.00153247	0.000705874	-0.00118128	0.00216377	-0.000893062	0.00520224	0.00226631	0.000323028	0.0179224
NDAR_INVLN110XAT	210524_N05_0314_BH53KTDSX2	35.05	18.32	15.56	5754.04	37.09	0.00619	3951006	161269	292580	160547	292225	25160	87237	2504	3630497	1832045	1.98	2969391	1831372	1.62	97.4263	97.6751	88.98	150.5	524	12827	5136	6822	66	803	71	Male	XY	White	Not Hispanic or Latino	EUR	0.00363003	-0.00532961	-0.00334627	-0.00226339	-0.0041575	-0.00270118	-0.00171119	-0.00128955	0.00144385	0.0109812	-0.00892594	-0.00519516	-0.00259126	0.0153745	-0.0175921	-0.002517	0.00424746	-0.00384914	0.00743554	0.00171023	-0.00157751	-0.00654944	-0.00288076	-0.00196936	0.00963696	0.0060164	0.00110403	-0.0135475	0.00629338	0.000757707	0.00939319	0.00843768
NDAR_INVLN141ECK	210316_N02_0318_AHYJ2CDSXY	37.05	36.84	1.47	5871.34	38.32	0.008	3955334	168807	299215	168777	297660	25365	120432	0	3670279	1852120	1.98	3012681	1902768	1.58	96.9012	97.7678	89.87	150.5	510.75	12867	5197	6820	51	799	78	Female	XX	White	Not Hispanic or Latino	EUR	0.00378154	-0.00482349	-0.00291772	0.00158714	-0.00194182	-0.00170281	-0.00752872	-0.00867965	-0.000176465	-0.0135254	0.00832815	-0.00805461	-9.41437e-05	-0.00925959	-0.00697752	0.00749624	-0.0053038	-0.00429872	1.99803e-05	0.00451211	-0.00154419	-0.00771504	0.0137569	-0.00342312	0.00632326	-0.00131783	-0.00134871	-0.00948217	0.0107338	-0.0148211	0.00283033	-0.00310946
NDAR_INVLN147JCY	210527_N02_0362_BH55J5DSX2	30.99	16.03	13.5	5601.87	32.77	0.00109	3947282	162360	290592	161901	291215	24945	87815	2650	3633157	1830785	1.98	2957386	1838980	1.61	97.4169	97.6825	91.83	150.5	582.5	12647	5139	6686	58	764	81	Male	XY	White	Not Hispanic or Latino	EUR	0.00399831	-0.00543743	-0.00297573	-0.00197766	-0.00891949	-0.00651207	0.0125935	0.00383766	0.00217461	0.0164094	-0.0029076	-0.000101882	-0.00758278	0.00600663	0.00161526	-0.00516372	0.017696	-0.00192584	0.0038761	-0.00369652	0.00481989	-0.00677029	-0.0207538	-0.0126366	0.000749493	0.00496353	-0.00580836	-0.00921637	-0.00535371	-0.00896298	-0.000943988	0.0122859
NDAR_INVLN163WX8	210311_N01_0328_BHYKM7DSXY	34.1	34.23	1.17	5925.5	35.24	0.00038	3900463	179169	284156	178470	283366	23913	122089	0	3680656	1857850	1.98	2856003	1993822	1.43	96.9211	97.786	90.46	150.5	558.5	12876	5189	6804	50	833	1	Female	XX	White	Unknown	EUR	0.00383244	-0.00359054	-0.00125358	0.000488368	-0.0111053	0.00149491	-0.00493928	-0.00359951	0.000375408	0.0150197	0.0123928	0.015671	0.00337449	-0.000436186	-0.00166526	0.00209583	0.00985888	-0.00959318	-0.00888593	-0.00402	-0.00971005	-0.000597263	-0.0135002	-0.0301597	-0.00427454	0.000354604	0.00911964	-0.00351467	0.00539424	0.00833572	0.00612497	0.0209145
NDAR_INVLN271RW0	201214_N05_0234_AHMCF2DSXY	37.66	20.07	17.7	5637.19	39.73	0.00019	3989712	158218	299407	158272	299197	25787	88271	2483	3649402	1838629	1.98	3035214	1812684	1.67	97.5346	97.7911	89.88	149.3	529.6	12403	5150	6413	48	792	82	Male	XY	White	Not Hispanic or Latino	EUR	0.00146668	-0.0011844	-0.00417519	0.00356301	0.00917895	0.00580407	-0.0138072	-0.0113431	-0.013976	-0.00120691	0.0168686	0.0207874	0.00434226	0.00270511	0.0127092	-0.0119308	-0.00950709	-0.00149441	-0.0180793	-0.0118198	-0.0113437	-0.00403509	-0.0119645	-0.0282735	-0.00280143	0.00298579	-0.00067357	0.00823928	0.00633259	-0.00197237	-0.0119851	-0.00563751
NDAR_INVLN294MZF	210524_N08_0015_AH53NKDSX2	36.86	35.76	0.94	13643.4	38.18	0.00052	3967174	168093	301536	166945	301094	25615	121809	0	3678705	1850940	1.99	3035165	1895580	1.6	96.7581	97.6236	90.06	150.5	563.4	12799	5259	6756	50	734	89	Female	XX	White	Not reported	EUR	0.00411063	-0.00458683	-0.00148456	-0.000528993	-0.0068462	-0.00634901	0.0148173	-0.0088504	-0.0119762	-0.0145409	-0.0002833	-0.00170526	-0.00446155	-0.00809378	-0.00580914	0.000144535	0.00231969	-8.41955e-05	-0.00178332	0.00285864	-0.000456921	-0.00130417	-0.00640385	-0.0118716	-0.00115733	0.0103352	-0.00321582	0.0093606	-0.0153238	0.00927013	0.000721207	0.00567623
NDAR_INVLN333MCX	210930_N05_0383_BHLHYHDSX2	42.57	21.87	18.08	5956	45.12	0.00149	3990491	161598	295013	161654	295298	25872	89452	3198	3664196	1845766	1.99	3005012	1840719	1.63	97.4015	97.6441	89.17	150.5	605.75	13131	5417	6826	60	828	85	Male	XY	White	Not Hispanic or Latino	EUR	0.000910354	0.0203155	0.0249434	0.00170422	-0.00138217	-0.0138768	0.00100408	-0.00217643	-0.0038737	0.0100324	0.00480121	0.0241802	0.00174218	-0.0107014	-0.000491649	-0.00957517	-0.0242954	0.00397418	0.00420107	-0.015662	-4.78764e-05	0.0067383	0.00242229	0.00649264	-0.0175222	-0.000366477	-0.0036506	0.00169434	-0.010703	0.0055345	0.0134357	0.0132514
NDAR_INVLN348DNM	210304_N04_0273_AHWT5JDSXY	34.92	32.19	0.84	14119.9	36.35	0.0004	3968688	166795	300827	165354	301728	25470	122475	0	3665655	1842122	1.99	3059798	1869299	1.64	96.5202	97.3793	90.04	150.5	529.8	12188	5137	6369	43	639	73	Female	XX	Unknown	Unknown	EUR	0.00376259	-0.0038426	-0.00182428	-0.00112509	0.0144679	-0.00498177	0.0176634	0.00561453	0.00716712	0.00863354	-0.00589736	0.00353486	-0.0031138	0.00544704	0.012259	0.00919935	-0.00198309	-0.00561402	-0.00555606	-0.00777365	0.00168584	-0.00298253	0.00560873	0.00367068	0.00251083	-0.000191947	0.00184437	-0.00620166	-0.0119315	-0.00613674	-0.00507057	0.000215361
NDAR_INVLN477CVQ	210319_N01_0333_AHYGTNDSXY	36.87	19.18	16.47	5722.14	39.03	0.00151	3955686	160710	292343	159958	292178	24726	89221	4274	3631826	1835284	1.98	2969971	1830059	1.62	97.5119	97.7743	89.47	150.5	514.5	12970	5296	6788	56	830	9	Male	XY	White	Not Hispanic or Latino	EUR	0.00394181	-0.00369305	-0.0012567	-0.000630906	-0.000546663	0.000299848	-0.00108767	-0.00538168	-0.0102517	-0.00627978	-0.00374516	-0.00771189	-0.00225362	0.00739138	-0.0173153	0.00939311	-0.00117465	-0.00897876	-0.00238377	-0.00543419	0.00827512	0.00368582	-0.0153825	-0.0111622	-0.00921017	0.00138517	-0.0134807	-0.0165236	0.0188158	-0.00469037	-0.0189779	5.56698e-05
NDAR_INVLN513HR5	210216_N06_0260_AHWJ5NDSXY	36.8	18.92	15.87	6880.79	38.94	0.0018	3981424	162133	295011	160781	295057	25446	87665	2649	3663710	1846438	1.98	2988164	1849648	1.62	97.4069	97.6592	91.33	150.5	534.75	12997	5234	6918	45	800	76	Male	XY	White	Not Hispanic or Latino	EUR	0.000839548	0.0189596	0.0239402	0.00156271	-6.12107e-05	-0.0140771	0.00042099	0.00040137	-0.000428753	-0.00423104	-0.00744798	-0.00514763	-0.00488389	-0.00119542	-0.0195429	-0.0094702	0.00321931	0.0112466	0.00153203	0.00602743	0.0043422	-0.000281546	0.00542445	0.00141378	0.00345064	-0.0083242	0.00861108	-0.00122101	0.000667831	0.0216038	-0.00945314	0.000164017
NDAR_INVLN519MNA	210301_N05_0266_BHWHYMDSXY	36.46	18.9	15.95	5545.28	38.59	0.0075	4671637	149338	368529	146218	378221	36428	125356	4127	4099453	2056553	1.99	3853270	1777317	2.17	97.2363	97.4954	89.07	150.5	529.25	14086	5969	7273	56	788	89	Male	XY	Black or African-American	Not Hispanic or Latino	AFR	-0.0332493	-0.0072647	0.00342842	-0.00101783	0.00979245	-0.00144925	0.00745033	0.000327524	-0.0089896	0.0103691	-0.00524327	0.00401699	-0.00161294	0.0119714	0.00749548	-0.001046	-0.00352377	-0.000490188	-0.00537073	-0.00861546	-0.00711494	-0.00379984	-0.00426481	0.0137169	0.000517214	-0.0018737	0.0025594	-0.00490725	0.000990532	0.00572784	0.0136849	0.000776031
NDAR_INVLN526UMR	210527_N05_0315_AH52YNDSX2	31.86	16.04	13.14	7002.07	33.74	0.00152	3946179	162244	290365	161323	290513	24565	88055	4328	3627908	1826106	1.99	2960941	1829508	1.62	97.2708	97.541	91.86	150.5	508.5	12384	5009	6602	42	731	77	Male	XY	White	Not Hispanic or Latino	EUR	0.00367499	-0.00450651	-0.00126003	-0.00120705	0.00138246	-0.00612634	0.0107891	-0.00973596	0.00156267	-0.0042141	0.00827352	0.0145081	0.0050718	0.00657977	0.000364576	0.0169382	0.00298878	-0.0112405	-0.017549	-0.00452257	0.00696709	-0.00243802	-0.0115495	-0.00585396	-0.000295514	0.00424135	-0.00361232	0.00949631	-0.00221855	-0.00243811	-0.00559104	0.00395414
NDAR_INVLN531HEE	211104_N07_0156_AHMYGCDSX2	37.77	33.81	0.23	8404.41	39.5	0.00047	3968106	165805	304891	165378	304721	26229	123722	0	3681655	1838095	2	3054210	1881127	1.62	96.4903	97.3603	89.68	150.5	529.78	14418	5935	7554	49	880	73	Female	XX	White	Not reported	EUR	0.000941057	0.019661	0.0224803	-0.000316831	0.00172904	-0.0235462	0.0129186	-0.00611172	-0.00763363	0.0669737	0.118356	-0.0982374	0.012395	-0.029221	0.018071	0.000501946	0.00951344	-0.00688801	0.000844895	0.00218997	-0.000942502	0.0181047	-0.0200757	-0.00243577	-0.0160968	-0.031254	-0.0196377	-0.00594413	-0.0144031	-0.00746979	0.0196925	-0.00473042
NDAR_INVLN586RUZ	210601_N07_0076_BH5J33DSX2	33.96	32.09	0.84	5780.33	35.26	0.00043	3975207	166742	302031	165923	302779	25631	127051	0	3669905	1849598	1.98	3063612	1874946	1.63	96.7456	97.6171	90.76	150.5	531.25	12392	5125	6521	45	701	71	Female	XX	White	Unknown	EUR	0.00315487	-0.000872053	-0.000395703	-0.000659482	0.00524347	0.00379345	-0.000383468	0.0260427	-0.0166066	-0.00762439	-0.00119067	0.000500214	-0.0101474	-0.00106394	0.00494927	-0.00644286	0.0138657	-0.00470928	-0.0061045	-0.00162458	-0.0138476	-0.000187276	0.00364067	0.00966656	0.00463696	-0.00146092	-0.00394842	0.0121882	-0.00884533	0.0036521	0.00831564	0.0109217
NDAR_INVLN631UUF	211012_N01_0454_BHLWVNDSX2	44.09	22.24	17.65	24075.8	46.64	0.00235	3944484	159475	293626	159435	293732	25710	91273	2404	3614360	1823071	1.98	2980809	1809984	1.65	97.4993	97.75	89.39	150.5	542	13211	5414	6881	64	852	72	Male	XY	White	Not Hispanic or Latino	EUR	0.00355763	-0.0052496	-0.00279115	-0.00292369	-0.0066318	-0.00862448	0.00709697	-0.00767733	-0.00749248	-0.00589718	-0.00193756	-0.0119468	0.00702008	0.0114159	0.000738675	0.00856875	-0.0206624	0.00444282	-0.000673405	0.00335286	-0.00278204	-0.00932083	0.0144875	0.0057373	0.0059345	0.0013728	-0.00264103	0.00946139	-0.0242294	-0.00343628	-0.0031288	0.0166589
NDAR_INVLN637WZQ	211014_N03_0373_BHKK7CDSX2	37.27	35.66	1	25272.1	38.61	0.00047	3973484	166573	299434	165766	300561	25588	119280	0	3671830	1846798	1.99	3056216	1875444	1.63	96.5987	97.4683	87.1	150.5	482	11737	4902	6115	41	679	71	Female	XX	Unknown	Unknown	EUR	0.00311708	-0.00282705	-0.0014228	-0.000770644	0.0228402	0.00421076	0.00470771	-0.00669887	-0.00196617	0.0106217	-0.0092426	-0.00377897	0.0038918	-0.0166744	0.0013365	-0.00636097	-0.01068	0.00624528	-0.00342171	0.00457637	0.00432359	-0.00467967	0.00874463	0.00897492	0.00199204	-0.0110363	0.00487277	0.00278197	0.00435009	0.013226	-0.0053919	-0.019093
NDAR_INVLN676BLG	210607_N08_0024_AH5VFGDSX2	33.63	32.65	1.04	15288.6	34.81	0.00042	3966829	170012	298946	169315	298116	25266	122058	0	3678863	1853507	1.98	3025892	1902842	1.59	96.8294	97.6928	89.89	150.5	554.25	12663	5146	6695	54	768	71	Female	XX	White	Not Hispanic or Latino	EUR	0.00376289	-0.00448377	-0.00344586	-0.000860761	-0.00594706	-0.00950552	0.0084098	-0.0177622	-0.0152639	-0.0109625	0.00338613	0.00132275	-0.017471	0.00288943	0.00328044	0.0024222	0.0103687	0.00909925	0.021833	0.0260419	-0.00753244	0.0117936	0.00491738	0.0166863	-0.00935125	-0.0148498	-0.0110784	-0.00378176	0.0226508	-0.0157048	0.0129782	-0.000324278
NDAR_INVLN736WAQ	210524_N06_0320_BH53CVDSX2	36.51	36.39	0.98	6201.68	37.83	0.00183	3963989	167073	301792	166406	301320	25544	121979	0	3668845	1844552	1.99	3045356	1881028	1.62	96.8437	97.7125	90.09	150.5	498.25	12515	5179	6516	51	769	74	Female	XX	White	Not Hispanic or Latino	EUR	0.00401332	-0.00545442	-0.00299497	-0.00226732	0.00697151	-0.00367271	0.00378601	-0.0028998	0.0108322	-0.0053503	-0.00390177	-1.43879e-05	-0.00425296	-0.000923603	0.0117367	7.57808e-05	0.000600931	-0.00480348	0.00451002	0.00455659	0.00622219	-0.00960413	0.00274399	0.00569837	0.0106384	0.000344818	-0.00770611	0.00391101	0.00227689	0.00144948	0.00472863	-0.011251
NDAR_INVLN742NM7	211004_N05_0386_BHLJ5CDSX2	38.84	19.8	15.5	18675.9	41.15	0.00136	3921719	161401	290653	160613	290330	25077	87938	2523	3608928	1815216	1.99	2944498	1822724	1.62	97.3415	97.5894	89.14	150.5	541.75	12970	5275	6855	53	787	78	Male	XY	White	Not Hispanic or Latino	EUR	0.00375657	-0.00475439	-0.00257281	-0.000795262	-0.00260721	-0.00404695	0.0138832	-0.0111661	0.00962817	-0.00898116	0.00386752	-0.000509007	-0.00257475	-0.00454389	0.00357078	-0.00730084	-0.00770018	-0.00107142	0.00132363	0.00189104	-0.00719486	0.00533699	-0.00366556	0.00356985	0.00570489	-0.0140927	-0.020446	-0.0113015	0.00482629	-0.0118221	-0.00452959	0.0110202
NDAR_INVLN751RGR	210226_N05_0265_AHWHWJDSXY	34.04	18.01	16.28	9631.96	35.88	0.00067	4746756	151038	374761	147889	384327	37476	124476	4749	4171498	2098812	1.99	3903296	1819531	2.15	97.3956	97.6639	88.46	150.5	585.75	15042	6271	7831	66	874	49	Male	XY	Black or African-American	Not Hispanic or Latino	AFR	-0.0368968	-0.00628995	0.00124901	-0.000150819	-0.0139832	-0.000187711	0.00131275	0.0044192	0.0023206	0.0206202	-0.0067766	0.00863433	-0.0101969	0.000425992	-0.0157116	0.00163441	0.0061006	0.000102022	-0.00342028	-0.0159836	-0.011516	0.00414486	-0.00231145	-5.6441e-05	0.00365934	-0.00230547	0.00167061	-0.00582982	0.00255399	-0.00702587	-0.0151068	-0.019777
NDAR_INVLN863XGC	210316_N02_0318_AHYJ2CDSXY	39.16	20.14	16.61	10206.1	41.47	0.00717	3932414	161588	291480	161256	289736	25070	91832	2597	3625881	1825761	1.99	2934906	1840153	1.59	97.437	97.6941	90.46	150.5	505.25	13048	5295	6889	50	814	74	Male	XY	White	Not Hispanic or Latino	EUR	0.00399514	-0.00450924	-0.00340492	0.00141085	-0.00216278	-0.00842099	0.000371805	-0.0172844	-0.0101188	0.00486916	-0.0142058	-0.0113195	0.0172934	-0.00230368	-0.0077004	0.00951942	-0.00448588	-0.00784477	0.00422132	0.00603161	-0.0124063	0.0305727	0.00376459	0.00224554	-0.0137343	0.00193723	-0.0088374	0.0152982	0.00080104	0.0204134	0.0171078	-0.00688067
NDAR_INVLN915LPJ	211018_N01_0459_AHKKMCDSX2	39.89	39.95	1.28	7842.32	41.29	0.00564	3981083	165183	304610	164662	304328	26115	122749	0	3668552	1849601	1.98	3081223	1865044	1.65	96.7432	97.6068	89.83	150.5	494.75	12512	5183	6503	47	779	79	Female	XX	White	Not Hispanic or Latino	EUR	0.00309441	-0.00472253	-0.00180898	0.000366006	0.0110555	-0.00340032	-0.00710035	-0.0120915	-0.0173589	0.000410496	-0.00965934	-0.00124531	4.40159e-05	-0.0157096	-0.0139186	-0.00454559	-0.0136247	0.00680836	0.00352967	0.00349056	0.0104741	-0.0056966	0.00431023	-0.00243331	0.00248411	0.00346031	0.0184521	0.00520987	-0.00439196	0.0181739	-0.00608012	0.00521859
NDAR_INVLN939XAZ	210226_N04_0269_BHWHNFDSXY	38.37	20.17	17.19	8723.52	40.59	0.00687	3934130	162638	287945	161878	288660	24789	89601	2318	3628283	1827115	1.99	2932163	1843870	1.59	97.382	97.6359	87.87	150.5	480	12281	5118	6337	53	773	42	Male	XY	White	Not Hispanic or Latino	EUR	0.00339213	-0.0041558	-0.00107479	0.00116639	0.0153169	0.00639914	-0.00809547	-0.00897222	-0.0116069	-0.00270929	-0.00318094	-0.00393048	-0.00194317	0.0029722	-0.00239955	-0.0108945	-0.00140713	-0.0033288	-0.00966554	-0.00902412	-0.00493937	0.00189795	-0.0287024	-0.0014582	0.00195875	0.0112926	-0.0255107	0.00145504	-0.00668669	-0.0134359	-0.00253971	-0.0149136
NDAR_INVLP039RAP	210601_N05_0317_AH5JH2DSX2	38.31	37.47	1.05	13221.1	39.67	0.00047	3960353	167863	300711	167400	298994	25900	122103	0	3672241	1848763	1.99	3027420	1894090	1.6	96.7867	97.6521	90.57	150.5	514.75	12723	5176	6776	42	729	87	Female	XX	White	Unknown	EUR	0.00375392	-0.00202022	-6.93914e-05	-0.00181102	0.00477512	0.00578894	0.00334224	0.00517953	0.00914402	-0.0138606	0.0074479	-0.00199198	-0.00501663	-0.0166055	0.00222048	0.00710053	-0.00660559	0.000729245	-0.00298416	-0.00285205	0.00855743	0.00144196	-0.00452129	-0.0163934	-0.00823748	-0.00499062	-0.00300472	-0.00787004	-0.000658801	0.00612571	-0.0130568	0.00360221
NDAR_INVLP082TX0	210329_N05_0283_BH2LM3DSX2	38.22	19.7	16.36	7706.62	40.47	0.00059	3933141	162099	289533	161457	289654	24838	88657	2510	3627063	1828721	1.98	2932779	1844341	1.59	97.3972	97.653	88.64	150.5	495	12857	5184	6802	56	815	55	Male	XY	White	Unknown	EUR	0.00393298	-0.00536438	-0.00351829	-0.0012971	-0.00368355	-0.00913627	-0.00793332	0.0216721	0.00748086	0.00821276	-0.0078271	0.00296364	0.0032989	-0.00706435	0.00955384	-0.00374468	0.0108364	-0.00045893	-0.00437486	0.0022269	-0.000491587	0.000520429	-0.0038109	-0.00704058	0.00553646	-0.0014609	5.18327e-06	-0.000482637	0.0130205	-0.00262292	-0.000446853	-0.0336952
NDAR_INVLP087VCC	210311_N01_0328_BHYKM7DSXY	34.8	34.48	1.23	9599.22	35.98	0.00261	3959541	167927	301264	167128	300553	25805	119672	0	3668897	1851542	1.98	3028412	1894074	1.6	96.9211	97.7854	90.56	150.5	552	13078	5387	6861	52	778	17	Female	XX	White	Not Hispanic or Latino	EUR	0.00287202	-0.00432968	-0.00151218	-0.000111124	-0.0114735	-0.00354409	-0.000176998	-0.00626391	0.013616	0.0173433	-0.00782823	0.00310432	-0.00631236	0.0061404	-0.0159517	0.0146636	0.000337079	0.00318959	0.000562956	-0.00112388	0.00896856	0.0212389	0.00962068	-0.00404443	-0.00570226	-0.000655044	0.00335531	-0.00245548	0.000638269	-0.0102004	-0.0093701	0.00234669
NDAR_INVLP223TW5	211007_N04_0397_AHLY2NDSX2	38.05	38.03	1.1	9840.34	39.38	0.00176	4038219	165323	312057	164101	310201	26927	127552	0	3716891	1873323	1.98	3137905	1879241	1.67	96.8987	97.7632	90.42	150.5	531.75	13341	5468	7050	50	773	74	Female	XX	White	Not Hispanic or Latino	EUR	0.00155041	0.0010527	0.0038949	0.00285397	-0.0097241	0.0152334	0.00948903	-0.00603897	0.00915607	-0.00405627	0.00257268	-0.00181995	-0.00519069	-0.0135737	-0.00997846	-0.0101495	0.0107664	0.000957225	0.00355102	-0.0106511	0.00192821	-0.00711228	-0.000319568	0.01026	-0.00714295	-0.00938739	-0.0151569	0.0130299	0.0114887	-0.0127965	0.000958931	-0.0100385
NDAR_INVLP285MDZ	210601_N08_0019_AH5J3HDSX2	38.01	37.16	0.85	13286.3	39.39	0.00524	3972647	167804	303384	166982	302241	26015	125774	0	3678444	1852471	1.99	3048218	1891217	1.61	96.7944	97.6637	91.98	150.5	516.2	13194	5376	6993	57	768	32	Female	XX	White	Not Hispanic or Latino	EUR	0.00345155	-0.00430897	-0.000909536	-0.0023513	-0.00908137	-0.00929637	0.00807387	0.0221271	0.00575511	-0.00300663	0.00355693	-0.00544947	0.0144646	0.00388763	-0.0174334	0.0252512	0.0102852	0.00219397	0.0214195	0.0206376	0.0146086	0.00850185	-0.0158091	0.00500856	-0.00603376	0.00219402	-0.0110242	0.00770487	-0.00706764	-0.00317011	0.0195148	0.00729615
NDAR_INVLP292ZCW	210930_N06_0390_AHLHKTDSX2	38.97	38.52	1.34	7797.78	40.36	0.00944	4011993	169530	303339	168928	303559	26582	126791	0	3717567	1875175	1.98	3067004	1917235	1.6	96.8041	97.6673	90.46	150.5	533	13139	5368	6909	42	820	88	Female	XX	White	Not Hispanic or Latino	EUR	0.000667743	0.0206828	0.0267877	0.00236508	0.00377197	-0.0125719	-0.0128179	-0.0104834	0.0014402	-0.0021779	0.00677233	0.00737757	0.0284405	0.00622747	-0.0181486	-0.0147733	0.00208808	0.00637651	-0.001894	-0.00951398	-0.01364	-0.00877867	0.00372355	-0.000679383	0.000787553	-0.0104399	-0.00346651	0.000885516	0.0107853	-0.000305336	-0.0114106	-0.00575231
NDAR_INVLP379TBN	210930_N02_0415_AHLJFNDSX2	41.39	40.65	1.27	26773.1	42.77	0.00037	4455310	145337	371995	142187	376911	34318	155242	0	3906358	1965762	1.99	3824461	1701994	2.25	96.875	97.7423	91.09	150.5	548.75	14634	6012	7690	54	878	NA	NA	XX	NA	NA	AMR	-0.0144965	-0.00461881	0.000264792	-0.00160164	-0.0114126	-0.0041536	0.00308413	0.000374238	0.00914096	-0.0162204	0.00653342	-0.00605855	-0.00338179	0.00534602	0.00901968	0.00571769	-0.0108368	-0.0024052	-0.00646233	-0.00278114	0.0011983	-0.00411152	0.00239303	0.00124028	0.000572514	0.00377081	-0.00233359	-0.0118562	0.00420449	-0.00428668	0.0112936	0.010426
NDAR_INVLP455VVH	210902_N04_0380_AHJGKFDSX2	38.16	19.93	17.53	24916.3	40.24	0.00148	3947640	159844	292871	159811	292048	24772	88693	4129	3625309	1826676	1.98	2970092	1821929	1.63	97.4277	97.692	89.81	150.5	525.5	12579	5118	6597	48	816	NA	NA	XY	NA	NA	EUR	0.00365	-0.00474394	-0.00263457	-3.46392e-05	0.00850467	-0.00119806	-0.0115782	-0.0111417	-0.00920054	0.0104621	0.0114063	0.0147258	0.00981353	0.012949	-0.00799815	-0.0145159	-0.00670781	-0.00319465	-0.0143785	-0.00813408	0.0175763	0.00828323	-0.0190617	-0.0157399	-0.00826407	0.00801912	-0.00666992	-0.00261997	0.0175275	-0.00355924	0.0150824	0.00361457
NDAR_INVLP494UFA	210319_N05_0276_BHYGJJDSXY	37.47	38.52	1.38	12010.2	38.63	0.00067	3964009	168502	298623	169071	298615	25524	121618	0	3677256	1856784	1.98	3019052	1905607	1.58	96.7681	97.6307	88.95	150.5	486.25	12691	5150	6726	39	776	49	Female	XX	White	Not Hispanic or Latino	EUR	0.00356582	-0.00398272	-0.00247677	-0.000628111	0.00509487	0.00106673	-0.0157734	0.00896015	0.0145188	-0.00433518	0.000116783	0.00339985	-0.00987723	0.00134963	0.00939787	-0.00792243	0.00260219	0.00379147	-0.00226398	0.00117104	-0.0190303	-0.00160185	0.00185819	-0.00645783	-0.00474817	0.0115976	-0.0129476	0.00870168	0.00138654	0.00686499	0.00190894	0.00709041
NDAR_INVLP497KU2	210304_N01_0325_BHWNTFDSXY	39.36	20.19	16.73	6169.63	41.67	0.00295	4471474	142050	363135	139962	368481	33758	95776	4965	3914420	1970182	1.99	3734939	1692673	2.21	97.4259	97.6825	89.48	150.5	555.75	14420	6037	7486	60	837	46	Male	XY	Black or African-American	Not Hispanic or Latino	AFR	-0.0210754	0.0274377	-0.0271515	-0.0437807	-0.0069332	0.00536269	0.0069186	-0.00211912	0.00531247	0.0155862	-0.00807152	0.00180197	0.00188014	0.00987505	-0.0049485	0.0096001	-0.0101922	-0.00526809	-0.000687788	-0.0126855	-0.0109147	-0.00622825	0.0101971	0.00485236	0.00375378	0.00114554	-0.00265261	-8.3404e-05	-0.00416089	0.00282651	-0.00600608	0.000341181
NDAR_INVLP582WMP	210924_N05_0379_BHLK3TDSX2	40.7	40.06	1.2	6999.27	42.19	0.0026	3980311	167529	303436	166782	302181	25379	122103	0	3679739	1856611	1.98	3057454	1888467	1.62	96.8113	97.6851	89.78	150.5	480.75	13117	5333	6931	54	799	89	Female	XX	White	Not Hispanic or Latino	EUR	0.00377435	-0.00482552	-0.00223345	0.00148109	0.00163814	-0.00318898	0.000850583	-0.00268058	0.0138384	0.00545613	0.00470816	0.00528923	0.0219794	0.00192994	0.00261192	-0.010423	0.00975202	0.00170567	-0.00123981	-0.00347531	-0.00369198	-0.00835321	-0.00124518	-0.00564162	-0.00246648	-0.000312173	-0.00201891	-0.0073295	0.00801135	0.00811492	0.0106245	-0.00371257
NDAR_INVLP620ECC	210309_N05_0270_BHYHCJDSXY	37.03	19.29	16.45	13751.6	39.1	0.00035	3944256	160227	291627	160203	290870	24973	91117	2526	3623345	1827851	1.98	2961388	1825281	1.62	97.4161	97.6646	89.98	150.5	527	12694	5158	6679	56	801	0	Male	XY	White	Not Hispanic or Latino	EUR	0.003912	-0.00561997	-0.00329294	0.00053163	0.00176616	-0.00260789	-0.00957098	-0.0115684	0.00105809	0.0172607	-0.0113735	0.0105258	-0.00591397	-0.0164173	0.00155747	0.00337127	0.00178594	0.0081433	0.00285158	0.00116014	-0.0237476	-0.000294832	-0.00352227	0.00602357	0.00468012	0.00133567	-0.00647255	0.0049884	-0.00374955	0.0121979	0.0136598	0.0129964
NDAR_INVLP627AJB	210902_N03_0369_BHJGL3DSX2	36.53	18.4	14.82	16921.3	38.69	0.00051	3964074	159712	292123	159201	293033	24960	88750	2445	3632511	1825644	1.99	2998853	1810928	1.66	97.1165	97.3574	86.82	150.5	522.75	11907	4970	6182	51	704	0	Male	XY	White	Unknown	EUR	0.0023606	-0.00133274	-0.00132263	-0.000735173	0.0247888	0.00296613	0.00844281	0.00274872	0.0093933	-0.000346477	0.000262924	-0.00126035	-0.00255869	-0.00539525	0.015531	-0.00540923	-0.00707884	0.00178241	0.0058727	0.0176413	0.00453988	-0.0118144	0.0116102	0.00349373	-0.00977461	0.00521445	-0.00119587	0.00138654	0.000377031	0.00224168	-0.000532177	-0.0106672
NDAR_INVLP690TAD	210913_N02_0406_BHKK5TDSX2	37.03	36.79	1.13	9140.33	38.31	0.00083	3947914	168063	300706	167451	298355	25451	123098	0	3660434	1845852	1.98	3016313	1891914	1.59	96.8625	97.7265	91.23	150.5	541.75	13213	5373	6966	41	833	55	Female	XX	White	Not Hispanic or Latino	EUR	0.0039343	-0.00426224	-0.00376334	-0.000793504	-0.0127686	-0.00756398	-0.00153	0.0165003	-0.00457441	0.0106923	-0.00699152	-0.011665	-0.00244215	-0.000778514	-0.0181989	0.00128825	0.00625571	-0.00395618	0.00764017	-0.00606873	-0.00637996	-0.00218714	0.00566978	0.00404772	0.000530178	0.00391793	0.0144902	-0.00333446	-0.00189941	0.0140739	0.000383258	-0.0137597
NDAR_INVLP766RE2	210927_N05_0382_AHLL55DSX2	33.8	18.1	16.9	11141.9	35.58	0.00072	3957203	159282	295076	158600	293948	25286	87203	3096	3620876	1833397	1.97	2994154	1812924	1.65	97.5747	97.8264	91.34	150.5	553.5	12903	5249	6803	48	803	75	Male	XY	White	Not Hispanic or Latino	EUR	0.00311432	-0.00105497	0.000203133	-0.00151966	-0.00817125	0.00573369	-0.0137435	0.0161167	0.0102586	-0.00114475	0.00727723	0.00414808	-0.0120697	0.000943486	0.00341582	-0.0044128	-0.00602477	0.00225599	0.00211219	0.00140988	0.00700869	0.00397009	-0.000814887	0.0148253	-0.00058536	-0.00874881	-0.000455316	-0.00904909	-0.00529234	0.00609347	-0.00910214	-0.00128524
NDAR_INVLP771NCG	211004_N04_0394_AHLJ57DSX2	40.91	21.74	18.6	6944.27	43.23	0.00129	3951969	158509	296370	158119	295164	25580	92262	4034	3622113	1826501	1.98	2986000	1811310	1.65	97.5433	97.8063	90.81	150.5	485.75	13239	5388	6965	52	834	81	Male	XY	White	Not Hispanic or Latino	EUR	0.00302623	0.000801933	0.00290428	0.00189983	-0.00856233	0.0159837	-0.00348065	-0.000517312	-0.0201221	-0.00514998	-0.00186527	-0.0105791	0.00560864	0.000773971	-0.00913311	-0.00961402	-0.00422906	-0.0057641	0.000369585	0.00146123	0.00318078	0.00724268	0.00612532	-0.00105733	0.00334998	-0.00533409	0.0166027	0.0081665	-0.00518648	-0.00370523	-0.00390713	-0.0183122
NDAR_INVLP808EEP	210920_N08_0076_AHKKCJDSX2	39.36	20.78	18.02	9033.68	41.59	0.00446	3960175	160773	293905	160152	293052	25284	90294	4188	3635003	1836429	1.98	2976951	1830183	1.63	97.5034	97.7547	90.41	150.5	555.75	13178	5388	6914	68	808	60	Male	XY	White	Not Hispanic or Latino	EUR	0.00340945	-0.00397351	-0.00308427	-0.00131315	-0.00342815	0.000436035	-0.0133147	0.0116197	0.0128445	0.00435127	0.00499398	0.0135089	0.0132269	0.000331543	0.00706103	-0.0139926	0.00584234	0.00771225	0.00190759	0.00405753	0.00954081	0.000246019	0.00294258	0.00413045	0.0103286	-0.0108857	0.00974079	0.00423324	0.0158501	-0.00154359	0.0029488	0.00139527
NDAR_INVLP908GXK	210527_N02_0363_AH532CDSX2	31.73	16.62	13.93	4762.06	33.58	0.00534	3971658	162755	291327	162211	291294	25134	91513	4940	3650910	1838850	1.99	2975033	1841154	1.62	97.3938	97.6597	91.1	150.5	527.25	12006	4948	6295	45	718	86	Male	XY	White	Not Hispanic or Latino	EUR	0.00107556	0.0181885	0.0220667	-0.00155847	0.0120041	-0.0125177	-0.00647804	0.000410848	-0.00541752	-0.00259024	-0.000443612	0.000559138	-0.00946973	0.00595593	4.08281e-05	-0.00681776	-0.00464594	0.00389627	-0.00799698	0.00216697	0.00314106	0.00629344	0.00778798	0.000766159	-0.00423272	-0.00629944	0.00971421	-0.0087627	0.0176247	-0.00457103	-0.0058849	-0.000211523
NDAR_INVLP955FXJ	210603_N01_0381_AH5JCCDSX2	38.05	37.11	1.57	32629.8	39.27	0.01767	4000692	166479	305365	165979	304602	26503	131890	0	3689575	1859746	1.98	3090803	1879150	1.64	96.8226	97.6911	90.61	150.5	485.4	12860	5189	6825	44	802	80	Female	XX	White	Unknown	EUR	0.00116185	0.0185768	0.0213297	0.000510149	0.00679084	-0.0119157	-0.00590017	0.00085213	0.0140183	-0.000615616	-0.00227529	0.00731988	0.0197155	-0.000574593	0.0204075	0.00443651	0.00559258	0.00486291	-0.00295075	0.00714249	0.00541189	-0.00339404	-0.00512218	0.00552387	0.00614844	-0.00270515	0.00537294	-0.00355192	-0.00299193	-0.00522595	0.00924875	-0.00195369
NDAR_INVLP977WFM	210412_N03_0287_AH37HFDSX2	35.31	17.91	14.62	8223.74	37.42	0.00265	3946298	161577	290957	161119	291107	25009	90251	2542	3624920	1822656	1.99	2969038	1822036	1.63	97.2898	97.5394	90.19	150.5	559	12482	5137	6541	53	751	76	Male	XY	White	Not Hispanic or Latino	EUR	0.00416196	-0.00581669	-0.00326975	-0.00229095	0.00235591	-0.00741477	0.0073584	-0.0012934	-0.00362679	0.00572323	0.00405835	0.0106257	0.0146963	0.0142161	0.013061	-0.00772241	-0.00786646	0.0102438	-0.00635681	-0.00692363	0.0109932	-0.00295397	0.0117853	-0.000868239	0.00635513	0.00456579	0.014231	-0.00657768	-0.0101188	-0.00783826	0.00832923	-0.00165302
NDAR_INVLR040YAR	210315_N01_0330_AHYJ3VDSXY	32.82	16.76	14.3	6487.14	34.71	0.0067	3953361	160684	294173	159987	293530	24755	88815	4321	3626343	1827975	1.98	2981539	1819688	1.64	97.4009	97.6659	91.67	150.5	507	12694	5155	6771	55	713	53	Male	XY	White	Not Hispanic or Latino	EUR	0.00386496	-0.00482612	-0.00250863	-0.00117572	-0.00444623	-0.00300799	0.00122379	-0.00367177	-0.00381834	0.00922877	-0.0148992	-0.00205625	-0.0067341	0.0134802	-0.0136231	0.00974423	0.0089914	4.47305e-05	0.00689533	-0.000118065	0.00727585	-0.00768653	0.00187934	0.00926706	0.00690618	0.00467458	0.010248	0.00320481	0.00066397	-0.0147484	0.0119335	-0.00765458
NDAR_INVLR058WR9	201214_N06_0234_BHM5J7DSXY	38.3	38.57	1.69	9163.22	39.52	0.00012	4150030	162695	322957	162189	324968	28640	125128	0	3782468	1908637	1.98	3288006	1863753	1.76	96.891	97.7609	90.03	149.18	462.4	12935	5363	6700	39	833	53	Female	XX	White	Hispanic or Latino	EUR	-0.00386454	0.00286119	0.00213168	0.00744374	0.0112269	0.0231616	-0.0146238	-0.00727547	-0.00471198	-0.00352413	0.0166637	0.0145585	0.0286171	0.0212377	-0.0156354	0.00918012	0.00570511	0.00292976	-0.00424285	-0.00938971	-0.00801584	-0.00495591	-0.00617111	0.00917267	-0.00166852	0.00297357	-0.00966722	-0.00287508	-0.00808403	-0.0106046	0.00223879	0.010814
NDAR_INVLR135HUR	210319_N01_0333_AHYGTNDSXY	38.05	37.04	1.13	7453.99	39.44	0.00426	4824767	161225	392102	158402	401099	39931	177896	0	4289636	2155879	1.99	4040456	1937412	2.09	96.6845	97.5509	90.34	150.5	531.75	15441	6525	8035	50	831	89	Female	XX	Black or African-American	Not Hispanic or Latino	AFR	-0.0420903	-0.00800787	0.00375496	-0.002757	-0.00626277	-0.00169979	1.8045e-05	-0.00176139	-0.00250785	-0.0136149	0.00704615	-0.001382	-0.00670615	6.80342e-05	-0.0153158	-0.013773	0.00552851	0.00694968	0.00146669	-0.00399534	0.00246994	-0.00276355	-0.00453422	-0.00134147	0.00531667	-0.00219254	-0.00167663	0.0183776	0.0165633	-0.00869896	-0.000540181	0.00424312
NDAR_INVLR143UX1	210920_N06_0385_AHKHJKDSX2	35.73	36.19	1.14	8980.35	36.92	0.0198	3975545	166743	300727	165750	300561	25484	123971	0	3676205	1851577	1.99	3052320	1882769	1.62	96.7852	97.6574	89.93	150.5	526.25	11943	4986	6232	37	688	70	Female	XX	White	Not Hispanic or Latino	EUR	0.00313466	-0.00466247	-0.00262341	-0.00189622	0.0171916	0.00167366	-0.00651819	-0.00330466	-0.00148257	0.00493751	0.00270122	0.00207717	-0.00857436	-0.00347756	-0.00368989	-0.00964387	-0.0040075	0.00348147	-0.00125377	-0.00896512	-0.00261724	-0.00084652	0.00806255	0.00740255	-0.000149424	0.00488675	0.00498429	0.00355492	-0.00169431	0.0178289	-0.0066835	-0.0139732
NDAR_INVLR145RPN	210331_N04_0289_AH2LLVDSX2	35.75	18.72	16.38	8451.58	37.78	0.0006	3948815	161296	290451	161141	290890	24663	89191	3536	3624517	1829769	1.98	2966650	1825975	1.62	97.3901	97.6539	89.02	150.5	490.5	12348	5067	6489	55	737	9	Male	XY	White	Unknown	EUR	0.00368169	-0.00564937	-0.00288846	3.00949e-05	0.0145225	0.000855313	-0.00975245	-0.00698838	0.00153209	-0.00246783	-0.00285721	0.00834398	-0.00751595	-0.00359636	0.0114121	0.00464566	0.00735969	0.00731956	0.0031584	0.00949316	0.00327765	-0.0127291	-0.00335613	-0.00264013	0.0105673	0.00227213	0.0102897	-0.000275709	-0.00708012	0.00198214	-0.0114676	0.00810699
NDAR_INVLR248KGQ	210614_N03_0327_BH72J2DSX2	33.62	16.41	12.61	14689.2	35.66	0.00123	3916130	163756	286749	163164	286762	24250	85069	3276	3615592	1813777	1.99	2921695	1838472	1.59	97.0843	97.3448	90.59	150.5	536	11819	4856	6235	52	676	52	Male	XY	White	Not reported	EUR	0.00382277	-0.00488339	-0.00508483	-0.00466172	0.013074	-0.0189566	0.0128527	0.0534201	-0.0182349	-0.0111243	0.00191199	-0.0116047	-0.00098125	0.000835645	0.019282	0.00517492	-0.00354103	-0.00492057	-0.00143309	0.000358873	-0.0154703	0.00229107	0.00244494	0.0076171	0.00621258	-0.0125443	-0.00760781	0.0170484	-0.00591519	0.00143483	-0.00772173	-0.01225
NDAR_INVLR346ZT6	210524_N07_0072_BH52YHDSX2	37.35	19.52	16.76	7152.68	39.5	0.00081	3970809	162929	294130	161608	293705	25529	87667	4161	3654328	1842326	1.98	2976592	1848355	1.61	97.4842	97.7405	91.3	150.5	552.5	13147	5350	6954	54	789	78	Male	XY	White	Not Hispanic or Latino	EUR	0.00297416	0.00301048	0.00313887	0.00161012	-0.00582033	0.0155995	0.00218289	0.0222044	-0.0102884	0.00688285	-0.0114756	0.00236986	0.00204938	-0.0171457	0.0131187	0.00439406	-0.017544	0.000553351	0.000733413	0.00214377	-0.00913925	-0.00374539	0.012036	0.0140284	0.00629506	-0.000322066	0.00191941	0.000570984	0.0100873	-0.00696893	0.00395353	-0.016342
NDAR_INVLR398LJY	211004_N01_0451_BHLWH2DSX2	35.72	36.4	1.35	8368.41	36.91	0.00293	4238545	157101	337196	155854	339647	30466	126916	0	3812402	1921828	1.98	3452592	1806456	1.91	96.879	97.7351	87	150.5	679.75	13247	5427	6981	44	795	29	Female	XX	Black or African-American	Not Hispanic or Latino	AMR	-0.00907309	0.0145924	-0.015083	0.0266341	-0.0100975	-0.00439075	0.0117806	0.00137207	-0.0162179	0.0245285	0.0035445	0.0160363	-0.0224033	0.0174206	0.0101179	-0.00627804	-0.0034576	0.0014362	-0.0130795	-0.0126702	0.00551918	-0.00701339	0.00498973	0.0115955	0.00810947	-0.00258873	0.00262042	-0.00502973	0.00381666	0.00696	0.0171442	0.00955992
NDAR_INVLR544JFH	210614_N07_0085_BH5TW2DSX2	32.88	16.48	12.63	21106.9	34.79	0.00038	3924538	160906	289165	160735	289560	24141	90021	4207	3607922	1813909	1.99	2945849	1817084	1.62	97.182	97.4473	90.1	150.5	565	12076	5052	6310	50	664	78	Male	XY	Unknown	Unknown	EUR	0.00387812	-0.00508164	-0.00229906	-0.000748661	0.00685553	-0.00701015	0.0211314	-0.00539353	0.00622309	0.0015232	0.0123879	0.0144687	0.00330204	0.00617897	0.00457312	0.000202237	-0.00151738	0.00524577	0.00830401	0.00365569	0.0113843	-0.00717454	-0.00772501	0.00796083	0.00983084	0.00365981	-0.0128163	0.0126613	-0.00634722	-0.00371094	0.00849515	0.00126549
NDAR_INVLR590YNV	211018_N01_0458_BHKK5GDSX2	36.58	19.17	15.92	7194.18	38.69	0.00855	4183369	149762	325180	147917	327451	29149	104792	4193	3740594	1884934	1.98	3325183	1737584	1.91	97.4614	97.7226	89.5	150.5	608.25	13336	5529	6953	57	797	64	Male	XY	Not reported	Hispanic or Latino	AMR	-0.00721283	0.011021	-0.00636548	0.0188792	-0.00693323	0.00848026	0.015087	0.00151999	0.0128881	-0.0038456	0.0166296	0.0172315	-0.0204301	-0.0185987	-0.00277346	-0.00140616	-0.00965172	0.00286801	0.0073667	0.00115704	0.00670359	-0.022393	0.0182596	0.00214221	-0.0159987	7.48807e-05	-0.0023265	0.0189651	0.0103359	0.00469233	0.00704722	0.00803548
NDAR_INVLR598FWX	210319_N05_0276_BHYGJJDSXY	38.74	20.64	18.02	12302.1	40.87	0.00063	3940215	162818	289756	162102	288925	25156	90619	2400	3629517	1830067	1.98	2941567	1842395	1.6	97.4389	97.6875	88.52	150.5	480.5	12889	5355	6707	37	790	52	Male	XY	White	Not Hispanic or Latino	EUR	0.00376054	-0.00570405	-0.00327116	-0.000602376	0.00222198	0.0036634	-0.00933542	-0.00137174	0.0122271	0.00592607	-0.00764659	-0.00365198	-0.00619704	0.0141838	0.0145269	0.0113168	0.00411283	-0.00191274	-0.00356258	-0.000514643	0.00237114	0.0127254	-0.006998	0.00990722	0.0108262	-0.0119326	-0.00506994	0.00745947	0.0159717	-0.0138182	0.00964075	0.0114537
NDAR_INVLR605ARK	210603_N01_0381_AH5JCCDSX2	33.59	17.38	13.8	17396.4	35.51	0.0004	3951004	163498	289693	162122	289535	24712	88472	4238	3644321	1837411	1.98	2941528	1854401	1.59	97.346	97.6171	90.78	150.5	490	12517	5101	6611	45	760	89	Male	XY	White	Unknown	EUR	0.00403283	-0.00444447	-0.0036528	-0.00104456	0.00565254	0.00122933	0.00395042	-0.00417708	-0.00735238	-0.0167766	0.0069098	-0.00322983	-0.00542186	-0.000324527	0.0129396	0.00406665	0.019264	-0.000917298	0.00324467	-0.000552248	0.0130281	-0.0142878	-0.0105383	-0.00783986	0.00190608	0.000359538	0.00298988	0.0114918	-0.00544469	-0.00687257	-0.0177999	0.00546958
NDAR_INVLR676YM3	210902_N03_0369_BHJGL3DSX2	36.72	18.71	14.51	20008.5	38.82	0.00038	3956823	162645	289201	161760	289875	24548	88214	4313	3644806	1836838	1.98	2952879	1847306	1.6	97.2491	97.5172	87.23	150.5	507	12222	4998	6415	61	748	NA	NA	XY	NA	NA	EUR	0.00396057	-0.00517183	-0.0025255	-0.00111711	0.0150376	0.00103686	-0.00217874	-0.00170051	0.0161422	0.0120866	-0.00997684	-0.00521279	0.00146308	-0.000240264	-0.0117089	-0.00872641	0.00336109	-0.00267267	-0.000561103	-0.007851	-0.00490412	0.0102042	0.00527201	-0.00440538	-0.00833514	0.00596273	0.0106297	0.00139282	-0.000810813	-0.000963522	0.00858507	-0.0150166
NDAR_INVLR728EXZ	210614_N06_0333_AH5V22DSX2	46.13	24.67	21.3	10223.7	48.77	0.00086	3946166	160916	292579	160533	292847	25445	89597	3039	3629659	1833585	1.98	2957723	1836620	1.61	97.5833	97.8372	89.88	150.5	464	13418	5426	7022	51	919	51	Male	XY	White	Not Hispanic or Latino	EUR	0.00287814	-0.0028691	-0.00346819	-0.00233792	-0.00390495	0.00432725	-0.0152973	-0.00364232	0.017515	-0.0240875	0.00258442	-0.0150939	0.00577106	-0.00847208	-0.00657548	-0.00299217	-0.000951117	-0.0035454	-0.00922544	-0.0136306	-0.00669674	0.0325984	0.0101214	-0.00648874	-0.00454864	-0.00175978	0.0111281	-0.0271755	0.000660622	0.0122622	-0.0074776	-0.00570067
NDAR_INVLR835EF9	210603_N05_0320_AH5JFYDSX2	34.26	31.88	0.85	10623.1	35.6	0.00141	3961364	167017	300105	166701	300376	25161	123352	0	3662540	1839572	1.99	3048374	1872588	1.63	96.5211	97.3886	90.02	150.5	528	12145	5052	6364	45	684	NA	NA	XX	NA	NA	EUR	0.00380357	-0.00447781	-0.0027115	-0.00268312	0.0136452	-0.00801973	0.0214478	-0.00258332	-0.0125195	0.00513397	-0.00894138	-0.00773221	0.0025017	0.00831286	-0.00800798	-0.000959563	2.91041e-05	-0.000423317	0.0079237	0.00171487	0.0056977	0.00711057	0.00896347	-0.00119125	-0.00558149	0.0055993	0.00400718	-0.00028442	-0.0132524	0.00445602	0.00258962	-0.00534826
NDAR_INVLT062PRX	210331_N03_0280_AH2MWLDSX2	37.36	19.67	17.48	22370.4	39.34	0.00048	3954073	159887	294354	159076	292693	25388	91498	2547	3627527	1833323	1.98	2975700	1823636	1.63	97.4505	97.707	90.81	150.5	458.2	12881	5171	6828	51	831	66	Male	XY	White	Not Hispanic or Latino	EUR	0.00349145	-0.00229952	-0.00116786	-0.00341211	0.000348622	0.00538525	-0.0255992	0.0314986	0.00557476	0.0094033	-0.0119867	-0.000141673	0.00944809	-0.0213702	0.00256609	0.00256473	0.0164417	0.00232378	-0.00254274	-0.0158528	-0.00850442	-0.000261097	-0.0038714	0.0132572	0.0131034	0.000695026	-0.00661111	-0.00470046	-0.0140091	-0.00231593	-0.00638686	0.00149967
NDAR_INVLT222CHR	210706_N05_0338_AHCHTJDSX2	39.73	38.56	1.34	7663.86	41.19	0.00552	4648177	152533	382205	149065	390803	37454	160741	0	4097811	2059265	1.99	3952713	1807887	2.19	96.8104	97.6769	89.97	150.5	567	14796	6110	7757	62	867	73	Female	XX	Black or African-American	Not Hispanic or Latino	AFR	-0.0287112	-0.0058997	0.000118901	0.00135677	-0.00774618	-0.00239972	-0.000577596	-0.00271606	0.00750999	0.00525676	-0.00158157	0.000614395	-0.0059959	-0.00241388	-0.0106387	-0.0116837	-0.00326974	0.00463322	0.0098552	0.00336811	0.00288756	0.00666992	-0.00314313	-0.00195626	-0.00796113	-0.00107409	0.017113	-0.00463475	0.00103619	0.0107503	-0.0018735	0.010141
NDAR_INVLT302ML1	210510_N06_0312_AH3ML2DSX2	32.49	32.42	0.96	5931.41	33.64	0.00426	4010810	167644	302663	166559	304234	25660	121603	0	3699933	1862988	1.99	3093546	1884216	1.64	96.6984	97.565	90.43	150.5	500.25	11869	4948	6229	38	654	67	Female	XX	White	Not Hispanic or Latino	EUR	0.00157908	0.00672266	0.0106986	0.00236797	0.0180225	0.0391192	0.0120818	0.00810821	0.0138478	0.00560425	0.00324798	0.00402289	-0.0187876	0.00718863	-0.00191338	-0.00635322	0.00148536	-0.00362413	0.00166773	-0.00473832	-0.00164114	0.00114594	0.0031225	0.00498064	0.00658431	0.00251229	0.0107892	0.00422583	0.00257517	-0.00463407	-0.0151094	-0.0175871
NDAR_INVLT312CXP	210913_N01_0438_BHJJL2DSX2	36.27	35.91	1.1	10556.8	37.52	0.00165	3973002	167535	302986	166725	302634	26023	124247	0	3675428	1856024	1.98	3048484	1890751	1.61	96.8934	97.7583	91.56	150.5	525.5	13268	5365	7068	43	792	68	Female	XX	White	Not Hispanic or Latino	EUR	0.00356945	-0.00437091	-0.00192133	0.000834795	-0.0119633	0.00235	0.00272439	-0.00328059	0.0117725	0.0148418	-0.00924549	0.00201505	0.00324065	-0.0171253	-0.026484	0.00566932	0.0122837	-0.00839097	-0.00126166	-0.0143303	-0.0103787	-0.0152257	-0.00463288	-0.00756432	0.00644872	0.00254215	0.00321509	0.000703053	0.00548781	0.0115622	0.0216499	0.0255097
NDAR_INVLT504JEN	210309_N06_0272_AHYKJWDSXY	35.08	18.83	17.45	9172.4	36.89	0.00183	4071833	164803	299228	164274	298957	26447	99974	4069	3740259	1888681	1.98	3045734	1883938	1.62	97.5333	97.7968	90.39	150.5	513.5	12968	5281	6825	58	804	61	Male	XY	White	Not Hispanic or Latino	AMR	-0.00759473	0.0421702	-0.0452456	0.0655914	0.00902511	-0.00921895	-0.0169248	-0.00358975	-0.0227509	0.00136431	0.00222026	0.00448014	-0.00622559	-0.0210726	0.00518039	0.00362999	0.00292722	0.00332998	-0.00638425	-0.00305775	-0.0103726	0.00520145	0.00135749	-0.014032	-0.00611497	-0.00113642	-0.00255913	-0.0218174	-0.0092033	-0.0128783	-0.0117953	-0.000651578
NDAR_INVLT560MBR	210304_N07_0028_AHWTLCDSXY	40.19	20.55	17.46	7944.94	42.56	0.00134	3918572	161659	289963	160938	289765	24881	86146	4076	3608834	1817971	1.99	2935114	1828969	1.6	97.4799	97.7409	88.87	150.5	541.6	13053	5292	6850	57	854	65	Male	XY	White	Not Hispanic or Latino	EUR	0.00394518	-0.00584972	-0.0025464	6.73877e-05	-0.0136607	-0.00518979	0.00278828	-0.00902173	0.00240754	0.0129509	-0.00913773	0.00379937	-0.00859346	-0.00298915	0.0102447	-0.00487194	0.00412888	0.00206158	-0.00634966	-0.0111968	0.00825116	0.0166597	-0.0195362	0.011043	0.00633116	-0.00386507	-0.0120358	-0.00207906	0.0112366	-0.00013073	0.0283538	-0.00337842
NDAR_INVLT582NR1	210610_N05_0324_BH5JHLDSX2	35.53	18.46	15.86	20760.2	37.51	0.00039	3940759	161711	290922	161458	290349	25012	89108	2480	3626808	1829199	1.98	2950277	1836431	1.61	97.4525	97.7037	89.5	150.5	506.25	12684	5117	6709	52	806	71	Male	XY	White	Not reported	EUR	0.00395571	-0.00506924	-0.00286216	-0.00136469	-0.00364001	-0.00211586	-0.00102459	-0.0116656	0.00564993	-0.00648119	0.0153392	0.0172833	0.0077245	0.00754541	0.00848424	0.00806109	-0.00481326	-0.00502274	-0.00364868	0.00461727	0.00621851	-0.00334508	-0.0259355	0.00181317	0.0101394	0.000352185	-0.0107891	0.00677765	0.00471714	0.0155139	-0.00250191	-0.000904418
NDAR_INVLT600AG3	210610_N03_0325_BH5JFVDSX2	37.2	18.75	14.14	20377.3	39.33	0.00034	3941569	162023	289077	161017	289182	24890	91877	4096	3626791	1826563	1.99	2947001	1832910	1.61	97.2829	97.5387	89.49	150.5	522.4	12267	5111	6400	59	697	88	Male	XY	White	Not Hispanic or Latino	EUR	0.00351182	-0.00443157	-0.00391137	-0.00122922	0.0070043	-0.00736107	0.00827331	-0.00663545	0.0127264	-0.0165602	0.00119298	-0.00256704	-0.00330057	-0.0018687	0.00902585	-0.0113867	-0.00210488	0.00750524	0.0019853	0.00697859	0.0012037	-0.0121906	0.00392189	-0.00730576	0.00936533	0.0176492	0.0125941	0.00234235	-0.015556	-0.00527234	0.00590916	0.00300643
NDAR_INVLT631NUA	211012_N02_0420_AHLYCHDSX2	38.91	36.93	0.9	21179.5	40.36	0.00031	3964519	167393	301662	166808	300415	26087	118908	0	3668223	1849802	1.98	3041437	1885762	1.61	96.7009	97.5676	91.17	150.5	446.75	12615	5191	6602	45	777	89	Female	XX	White	Not Hispanic or Latino	EUR	0.00362131	-0.00403882	-0.00210223	-0.00160254	0.00467026	-0.00461419	0.00716607	-0.0018267	0.00381588	-0.00751992	-0.00109752	-0.00313972	0.0330592	-0.00495329	-0.00965043	-0.00593225	0.00296146	-0.0024686	-0.00741183	-0.0128075	0.00358772	0.0104301	-0.00205456	-0.0208808	-0.0158344	0.00213453	0.0159519	0.00624444	0.0105004	0.0145599	-0.00782802	0.005781
NDAR_INVLT696XEU	211018_N01_0458_BHKK5GDSX2	38.61	19.98	17.35	6669.63	40.87	0.00244	3937092	160664	291604	160097	292182	24677	88000	2507	3617243	1823242	1.98	2961264	1822067	1.63	97.5521	97.797	88.48	150.5	636.75	12647	5221	6600	57	769	75	Male	XY	White	Not Hispanic or Latino	EUR	0.00396768	-0.00576556	-0.00334587	-8.46758e-05	-0.0107198	-0.00700418	0.00822622	-0.00736254	-0.00211956	0.0122104	0.00654352	0.0138045	-0.0202446	-0.0022419	-0.0102225	-0.0162884	-0.0150776	0.00891277	0.00727629	0.000535239	0.00194437	-0.00269239	-0.0031451	0.0205663	0.0102712	-0.00368087	-0.00746301	-0.000134948	-0.00123308	-0.00751385	-0.00240703	0.026754
NDAR_INVLT703HG3	210331_N04_0289_AH2LLVDSX2	39.46	20.25	16.98	10255.6	41.73	0.00055	3949972	162301	292166	161941	290371	25061	91769	4102	3640453	1834794	1.98	2945853	1847562	1.59	97.3542	97.6096	88.39	150.5	501	12729	5140	6765	47	777	26	Male	XY	White	Unknown	EUR	0.00363356	-0.00440624	-0.00274161	-0.00267298	0.00141031	-0.000878663	-0.0149934	0.0157967	-0.00735414	0.00605305	-0.0102785	0.000285321	0.000609549	-0.00268836	0.00440183	0.00687602	-0.00793004	-0.00600618	0.00545854	0.0109353	-0.030673	0.00508285	0.00141807	-0.0013339	0.00564186	0.0017286	-0.011611	-0.00328153	0.00245796	0.0111484	0.00570938	-0.0174455
NDAR_INVLT841PCE	210527_N05_0316_BH52YMDSX2	33.28	17.29	14.75	12803.2	35.16	0.00045	3944864	160336	293801	159818	293339	24915	87872	4220	3618348	1826169	1.98	2975109	1817982	1.64	97.3873	97.657	91.55	150.5	510.5	12780	5134	6824	55	767	75	Male	XY	White	Unknown	EUR	0.00286163	0.00278508	0.00686833	0.000846549	-0.00463611	-0.00454114	-5.62742e-05	-0.00385164	0.0116151	-0.00378858	-0.00583378	0.00186956	-0.0124771	-0.00124603	0.00788818	-0.00103433	0.0255235	0.00539878	0.00590635	0.00538896	-0.00727774	-0.00706186	-0.00364786	-0.00408763	0.00459527	0.00769532	-9.67905e-05	0.00128331	-0.0147943	0.00732448	-0.000452296	0.00397698
NDAR_INVLT914DH4	210607_N06_0328_BH5WG2DSX2	34.38	18.24	16.03	19949	36.18	0.00084	3920987	162855	287492	162965	287327	24778	89330	2409	3616266	1822231	1.98	2921092	1841415	1.59	97.5169	97.78	90.29	150.48	505.25	12489	5123	6525	56	785	87	Male	XY	White	Not Hispanic or Latino	EUR	0.00387209	-0.00567295	-0.00417827	-0.000374438	0.00342459	-0.00381691	-0.0119108	-0.0157386	2.00104e-05	0.00715228	0.000825231	0.00557095	-0.00878509	-0.0131512	0.00479506	0.00841859	-0.00455373	-0.00418903	0.00463564	0.00268558	-0.0115576	0.0253901	-0.0175202	-0.0168383	-0.0183765	-0.0129831	-0.0211913	0.00410719	0.0168383	-0.00220669	-0.00334139	-0.000897441
NDAR_INVLT922WCZ	210910_N07_0131_BHJHFYDSX2	39.85	20.42	17.4	6829.55	42.21	0.00305	3929686	162876	288727	162765	288640	24740	88553	2454	3629865	1828369	1.99	2921743	1852283	1.58	97.4788	97.7356	90.18	150.5	546	12951	5331	6736	54	830	58	Male	XY	White	Not Hispanic or Latino	EUR	0.0038855	-0.00562971	-0.00210767	-0.00244984	-0.000800792	-0.00573827	-0.00332907	-0.00307195	0.0176359	-0.0166867	0.00555927	-0.00100816	-0.00651665	-0.011316	-0.00374134	-0.0183338	-0.00298879	0.0138091	-0.00159748	-0.00012921	0.0103344	0.00886403	0.00274214	0.0115715	0.00779555	-0.01147	0.00708674	-0.0203147	0.00280391	-0.012515	-0.0336746	-0.0082234
NDAR_INVLT928VUW	211004_N05_0385_AHLHMKDSX2	41.47	40.66	1.55	7462.22	42.92	0.00104	3948053	170290	297436	170053	295924	25752	123156	0	3679366	1858810	1.98	2979348	1928517	1.54	96.8654	97.7213	90.29	150.5	584.25	13397	5353	7092	59	893	78	Female	XX	White	Not Hispanic or Latino	EUR	0.00402908	-0.00577657	-0.00394029	-0.00293355	-0.0177139	-0.00877059	0.00127231	0.00659293	0.00908318	0.0105797	-0.00758526	-0.00557399	7.88962e-05	0.00950069	0.0177733	-0.00814261	-0.0143446	0.0037183	-8.07137e-05	0.0146463	0.00760048	-0.0216433	0.0112983	-0.0116678	-0.00570616	0.00654779	0.00558032	-0.0131116	0.0161673	0.0149931	0.0281006	-0.0180533
NDAR_INVLT965VVA	210913_N06_0382_BHKLGJDSX2	39.28	20.64	17.32	9999.49	41.52	0.00203	4028387	167111	295270	166013	294822	26385	94179	3416	3719440	1877597	1.98	2989238	1899568	1.57	97.489	97.7619	91.19	150.5	535.25	13538	5475	7110	58	895	51	Male	XY	Not reported	Hispanic or Latino	AMR	-0.00639592	0.0430288	-0.0458998	0.0660099	-0.00335103	-0.0130949	-0.00501836	0.00736286	0.011146	0.00658166	-0.00592263	0.000989663	0.00167326	-0.00433797	0.00111291	-0.00773678	-0.00221288	0.0064485	0.0022869	-0.00994254	0.00405967	0.012558	0.00222196	0.00694013	0.00805367	-0.00103868	0.0054889	0.000609656	-0.00624434	-0.00493856	0.00307529	-0.00500924
NDAR_INVLT994EWE	210601_N07_0077_AH5JFJDSX2	32.72	16.78	14.27	5660.31	34.62	0.00284	3935752	163842	288894	163194	287674	24656	90382	2561	3629169	1832907	1.98	2927302	1851409	1.58	97.3654	97.6216	91.84	150.5	505	12640	5139	6706	53	742	74	Male	XY	White	Not Hispanic or Latino	EUR	0.00398091	-0.00473866	-0.00368821	-0.00175968	-0.00725094	-0.00578276	0.00206842	-0.00212361	0.00906899	0.000971003	0.00149367	-0.000826911	-0.0109682	-0.00138025	0.00131135	0.0125821	0.0161673	-0.00228042	-0.0110305	-0.0118959	0.0174612	-0.00518689	0.000354727	-0.00160519	0.0105284	-0.00152927	0.0267986	0.00713638	0.0161475	0.00139721	-0.00781931	-0.0141605
NDAR_INVLU016BAE	211012_N02_0420_AHLYCHDSX2	40.15	20.84	17.35	34168.5	42.33	0.00027	3931088	159078	294370	158853	293689	25585	86852	2390	3609447	1822616	1.98	2963974	1816983	1.63	97.5017	97.7554	90.7	150.5	448.75	12705	5168	6692	45	800	71	Male	XY	Unknown	Not reported	EUR	0.00336868	-0.00427519	-0.00351767	-0.000914173	-0.00173965	-0.00144229	-0.00417156	-0.00555384	0.0173891	-0.0207547	0.0041283	-0.00445559	0.00592071	-0.0298189	0.00102425	-0.00283135	0.00138144	0.00754958	0.00785508	-0.00385587	0.00654454	-0.00812977	0.00552791	-0.00207289	0.000135908	0.0010184	0.0126761	0.0185715	0.00264885	0.0205792	0.0102374	0.00791684
NDAR_INVLU029ULP	211007_N05_0388_AHLVKLDSX2	36.99	36.77	1.34	6935.75	38.28	0.0033	3966607	167992	300532	166845	300370	25748	120282	0	3675346	1853658	1.98	3033235	1895148	1.6	96.8221	97.68	90.11	150.5	596.5	13004	5363	6825	49	767	78	Female	XX	White	Not Hispanic or Latino	EUR	0.00399024	-0.00448095	-0.00207175	-0.000808221	-0.0113954	-0.00460615	0.0100793	0.00834507	0.00907968	0.0193849	-0.00746173	0.00194366	-0.00984787	0.00358469	0.0141127	0.00290779	0.00278947	-0.000593564	-0.00805309	0.000462058	0.0098133	-0.00455931	0.0021409	0.000613292	0.00845733	-0.00155613	0.00118365	-0.00652657	0.00825335	-0.00209269	-0.00381729	0.0183616
NDAR_INVLU031XFM	210930_N06_0391_BHLJ5NDSX2	37.3	19.52	16.15	6177.54	39.49	0.0106	3933268	161515	288908	161402	288091	24932	85257	4178	3624453	1831476	1.98	2932820	1843616	1.59	97.3617	97.621	90.54	150.5	544.5	12606	5151	6623	52	780	71	Male	XY	White	Not Hispanic or Latino	EUR	0.00349971	-0.00314995	-0.00122472	-0.00163243	0.00706548	0.0035274	-0.00383727	0.0316241	0.0100155	0.00106775	-0.00409228	-0.00865702	0.00233432	0.00836276	-0.000609911	-0.0124742	-0.0111065	0.00507489	0.00320477	-0.00289605	-0.0120478	-0.00468173	0.010894	0.00180862	-0.00261341	-0.00251537	-0.000694506	0.00307281	0.0181704	-0.00581411	0.00900792	-0.00224067
NDAR_INVLU045ABY	210301_N04_0270_BHWHVTDSXY	34	33.93	1.03	5127.88	35.18	0.00043	3983276	168632	300454	167784	300500	25460	127472	0	3692200	1857512	1.99	3045544	1900805	1.6	96.6284	97.4948	89.42	150.5	573.5	12474	5129	6590	45	710	88	Female	XX	White	Unknown	EUR	0.0033901	-0.00296815	-0.000994843	-0.00176035	0.00453195	-2.63258e-05	0.0103396	0.00157178	0.00712878	0.0192689	-0.00146758	0.0129944	-0.00924366	-0.0116932	-0.0112134	-0.0104254	0.00898645	-0.00427018	-0.0101812	-0.016635	-0.00449495	0.0149073	-0.0145963	0.00340596	0.00377801	-0.00102927	-0.00272765	0.00779275	-0.00299707	0.0139287	-0.0133444	0.00397096
NDAR_INVLU246ZJ2	210305_N02_0313_AHWT5MDSXY	35.1	18.5	16.69	6076.15	37.04	0.0005	3936456	161195	289708	161504	289889	25116	87399	2516	3625581	1830379	1.98	2941699	1840279	1.6	97.5153	97.7753	90.16	150.5	491.5	12124	5028	6307	46	743	76	Male	XY	White	Not Hispanic or Latino	EUR	0.00395083	-0.00555888	-0.00422257	0.000826435	0.00705149	-0.00189812	-0.0193939	-0.00249077	0.0117598	0.0158055	-0.00762909	0.00491379	0.00204377	-0.00791992	0.00436685	0.0201965	-0.00829438	-0.00458405	-0.00132592	-0.00871574	0.00968475	0.0088502	0.0126648	-0.00994286	-0.0100363	-0.00230187	0.0082936	-0.00134501	0.00138685	-0.000122651	0.00387478	-0.00999475
NDAR_INVLU266NJB	210329_N05_0282_AH2LKLDSX2	38.47	39.35	1.32	13780.6	39.71	0.00058	3975350	166047	304276	166183	303262	26045	124115	0	3676764	1852930	1.98	3056786	1884670	1.62	96.9631	97.8266	89.24	150.5	578.5	13169	5379	6896	50	844	22	Female	XX	White	Unknown	EUR	0.00271057	0.000118762	0.0037367	0.00333062	-0.0139066	0.018985	0.00222903	0.00376864	0.0112189	0.0159056	-0.00347392	0.00482041	-0.00842741	0.0168619	0.00661987	0.00125316	0.00289635	-0.00758848	-0.00188968	0.00445609	-0.00186641	-0.00145998	0.00414841	0.00717209	-0.00182431	0.000633386	-0.00792013	-0.000383676	-0.00671025	0.000265825	0.000672808	-0.0028861
NDAR_INVLU278JZB	210226_N07_0024_BHWH5KDSXY	34.97	18.43	15.91	7877.56	36.92	0.00127	4723639	150815	374428	147673	384620	37105	118317	4749	4152095	2081696	1.99	3898444	1805807	2.16	97.2875	97.5582	89.68	150.5	506.2	14438	6066	7498	57	817	42	Male	XY	Black or African-American	Not Hispanic or Latino	AFR	-0.0368826	-0.00814666	0.00251664	0.00105815	0.00198373	-0.00133544	-0.000169698	0.000279113	0.00394083	-0.00899997	0.00363002	-0.0027447	-0.00376558	-0.018434	-0.0033126	-0.0065825	0.00899158	-0.00318053	0.00509469	-0.0089211	-0.00927847	-0.0109876	0.0012461	-0.0138115	-0.0153843	0.00598575	-0.00574973	0.0130106	-0.0132044	-0.00458833	-0.0055923	0.012036
NDAR_INVLU351HNE	210930_N01_0448_BHLJHNDSX2	34.87	17.82	14.7	7389.44	36.93	0.00283	4626671	148849	368420	144818	378729	36217	105389	2532	4069029	2039204	2	3832518	1772539	2.16	97.2904	97.5454	89.64	150.5	585	14471	6014	7571	59	827	0	Male	XY	Black or African-American	Unknown	AFR	-0.0330996	-0.00478634	0.00153625	0.00329389	-0.00632303	-0.00610459	0.0150247	0.00209796	0.00687851	-0.00318582	0.00535079	0.00668939	-0.011391	-0.00291522	0.0176418	-0.00778753	-0.00238693	0.000611453	0.000619302	-0.00399294	-0.00088225	-0.0102619	0.00730197	0.00844175	-0.000821565	-0.00373047	0.00446651	0.00911143	0.00191102	0.000503045	0.00311982	-0.00577965
NDAR_INVLU394KHC	210920_N02_0408_BHKK5FDSX2	33.65	17.5	14.7	6685.93	35.63	0.01159	3969780	161846	291829	160554	292499	24882	91416	4215	3644342	1837531	1.98	2981509	1832382	1.63	97.4168	97.6738	89.5	150.5	619	12542	5116	6619	62	745	45	Male	XY	White	Not Hispanic or Latino	EUR	0.0034818	-0.00431014	-0.00155535	-0.00190759	-0.00237716	-0.00219063	0.00805876	-0.00363659	-0.00807951	0.00923952	0.00515822	0.00644135	-0.0167562	-0.00738307	-0.00244495	-0.0192593	-0.00427479	0.0126117	0.0101309	0.000990806	0.0123829	0.018309	0.00601974	-0.00400258	-0.00817154	0.00794186	-0.00077	0.0141776	-0.00446319	-0.015196	0.0067867	0.00126635
NDAR_INVLU430FNJ	210614_N07_0085_BH5TW2DSX2	36.46	35.73	1.18	20242.8	37.71	0.00047	3968703	166741	302713	167611	301220	25532	126973	0	3668128	1850618	1.98	3050231	1882553	1.62	96.8834	97.7477	90.06	150.5	548.5	12762	5234	6720	53	755	64	Female	XX	White	Not Hispanic or Latino	UNKNOWN	0.00385048	-0.00439947	-0.00417765	-0.000674895	-0.00664313	-0.00596415	0.00203822	0.00145883	0.0125319	0.00260029	-0.00229168	-0.00223853	-0.0104383	0.00992219	-0.00880082	0.0091466	-0.00924425	-0.00698936	-0.0080652	-0.00281567	-0.00481063	-0.00754943	0.00705993	-0.0130398	0.00858889	0.00901672	0.00437093	-0.00297188	-0.010646	-0.00156656	0.0147205	-0.00466075
NDAR_INVLU442TC3	210524_N07_0073_AH53YVDSX2	38.64	19.64	15.32	24270	40.86	0.00034	3936502	160860	292231	159951	291370	25317	90546	4259	3619771	1823462	1.99	2953473	1825683	1.62	97.3652	97.6323	91.12	150.5	554	12739	5159	6721	50	809	68	Male	XY	Unknown	Unknown	EUR	0.00391249	-0.00522798	-0.00223402	-0.00140953	-0.00864524	-0.0137846	0.0192292	-0.0106329	-0.0145371	0.00155239	-0.0106533	0.00835619	0.000857415	-0.0162253	0.0158528	-0.0069068	0.00700782	0.0111453	0.00804288	0.0109809	-0.0111947	0.00383416	0.00629271	0.00631219	0.00239774	-0.00367809	-0.00154423	0.0170438	-0.0162044	-0.0143206	0.00118615	-0.000419302
NDAR_INVLU622NZ2	210315_N04_0279_AHYHKMDSXY	35.12	36.36	1.61	26051.4	36.09	0.0005	3996484	167581	303370	167292	303232	26049	118579	0	3691990	1860838	1.98	3075087	1889212	1.63	96.8901	97.7591	90.02	150.5	503.75	12786	5236	6749	47	754	48	Female	XX	Unknown	Unknown	EUR	0.00271686	-0.00374656	-0.00246124	0.000233736	0.0042907	0.00379791	-0.0162608	-0.0085929	0.00186055	-0.00232921	-4.72091e-05	-0.00328848	-0.0117363	0.0119818	-0.00366822	0.00708052	0.0102356	0.00414612	0.000969986	0.00072116	0.00801859	0.0151572	0.00356321	-0.00427682	-0.0172741	-0.00338602	0.0126201	-0.00651525	0.00170062	-0.00366795	-0.0133446	0.0118163
NDAR_INVLU671JWP	211012_N04_0398_AHLY2HDSX2	38.66	19.45	15.26	15579.4	40.93	0.00042	4666915	147597	371077	144917	379978	36600	121154	2400	4090288	2048003	2	3872112	1761247	2.2	97.1561	97.4131	89.73	150.5	480.75	14003	5921	7260	52	770	51	Male	XY	Black or African-American	Unknown	AFR	-0.0342336	-0.00600311	0.00170487	-0.00340924	0.0103567	-0.00731372	0.0111916	0.000357728	0.0064906	-0.00363114	-0.00551315	-0.00722329	0.00847897	-0.00303473	0.0120595	0.000851632	-0.0108053	0.00197001	-0.00177389	0.00887764	-0.00415064	0.00307501	0.0107406	-0.00071533	-0.00131122	-0.00901163	-0.00392379	-0.017169	0.00291837	0.0109162	0.00386349	-0.0193795
NDAR_INVLU766BN8	210322_N04_0283_BH23YWDSX2	37.11	19.3	17.11	11096.4	39.16	0.0005	4735319	154288	371433	151648	381673	37496	123079	4507	4183184	2100600	1.99	3863199	1851498	2.09	97.3167	97.5832	88.59	150.5	518.6	14825	6144	7747	54	880	23	Male	XY	Black or African-American	Unknown	AFR	-0.0401831	-0.00814767	0.00262783	-0.00324509	0.00169323	-0.00143152	-0.00520109	-0.00302943	0.00383694	-0.00753294	0.00295377	0.00112934	-0.000758183	-0.000492597	0.0145534	-0.00145953	-0.00405678	-0.00220226	0.00172669	0.00336038	-0.00758623	0.000251429	0.0052074	0.00412327	0.00200949	0.00700594	0.000375474	0.00715733	-0.0049573	-0.00731705	0.00293207	-0.000584065
NDAR_INVLU779YVD	210607_N08_0024_AH5VFGDSX2	33.54	17.44	14.94	17188.9	35.39	0.00052	3926791	161327	290535	160425	290890	24728	87704	2449	3611408	1825277	1.98	2942985	1829814	1.61	97.4969	97.7501	89.95	150.5	560.25	12570	5129	6611	54	776	79	Male	XY	White	Not reported	EUR	0.00444182	-0.00477699	-0.00257914	0.000195306	-0.00636793	-0.00263069	-7.65083e-05	-0.00705261	-0.0089007	0.0155453	-0.00448111	0.00914356	-0.00896851	-0.013782	0.00389948	0.003986	0.00825651	0.0063243	-0.000402406	-0.000930772	-0.00821676	0.000317431	0.0169176	-0.00784651	-0.0213399	-0.00741143	0.0161989	0.00285995	0.0104072	-0.00169704	0.0101693	0.00440414
NDAR_INVLU795UGV	211012_N02_0420_AHLYCHDSX2	37.32	19.11	15.59	31087.8	39.42	0.00645	3943835	162399	291022	161571	291220	25061	87326	4193	3632435	1831408	1.98	2949838	1842054	1.6	97.4046	97.6697	90.93	150.5	461.25	12551	5160	6536	45	810	60	Male	XY	White	Not reported	EUR	0.00356599	-0.00394138	-0.00246267	-0.00124834	0.00243475	0.000237697	0.00737154	-0.00558546	0.00242412	-0.00895649	-0.00745059	-0.0145183	0.00647396	0.00708728	0.00792242	-0.0128906	-0.00109117	0.000564883	-0.000429675	0.00606338	0.0215735	0.00864525	-0.0103379	-0.0127831	-0.00976731	0.00500888	-0.018368	0.0155698	0.0168995	-0.00597865	0.0107339	0.00400997
NDAR_INVLU889HR9	210329_N07_0042_BH2LMHDSX2	42.53	41.7	1.55	7075.37	44.07	0.00168	4007979	165067	308981	165341	307168	26831	123933	0	3695016	1864989	1.98	3101262	1880472	1.65	96.9223	97.7795	90.31	150.5	530	13444	5456	7089	50	849	87	Female	XX	Not reported	Not reported	EUR	0.00219124	-0.00410395	-0.000703505	0.000947963	-0.01235	0.00437459	-0.00871477	-0.0156356	-0.0152136	-0.00834495	0.00441636	0.00143054	-0.00180828	-0.0163711	0.00787479	0.0152957	-0.0133035	-0.00130646	-0.0122415	-0.0122029	-0.00162655	-0.00460686	-0.00282903	0.0152981	-0.000194278	-0.00514933	-0.00417012	-0.014185	0.0160349	-0.00375824	-0.00197099	0.0177426
NDAR_INVLU980VBT	210527_N03_0317_AH53NFDSX2	39.38	38.81	1.22	9941.02	40.8	0.00039	4011254	167404	306269	165728	306611	26401	122362	0	3705584	1864802	1.99	3093548	1890395	1.64	96.8679	97.7319	89.22	150.5	578.75	12870	5269	6749	47	805	85	Female	XX	White	Not Hispanic or Latino	EUR	0.00103581	0.0180465	0.0217207	-0.00134997	0.000362916	-0.0136062	-0.00283097	-0.0041808	-0.010618	-0.00555066	0.00943491	0.00952445	0.0052169	0.000355184	-5.08373e-05	0.00326718	-0.0226647	0.0020774	-0.00191911	-0.00459196	0.00104688	0.00839452	-0.000147659	-0.00675339	-0.0149666	-0.000664268	-0.00955399	-0.0175043	0.00373134	0.00434168	0.00843279	-0.00971111
NDAR_INVLU986GH4	201214_N05_0234_AHMCF2DSXY	38.62	38.86	1.56	8337.63	39.87	0.00013	3986130	166994	302803	167487	302174	26044	119801	0	3689998	1864033	1.98	3051508	1900371	1.61	96.9161	97.7833	89.26	149.59	499.6	12781	5302	6596	41	842	71	Female	XX	White	Not Hispanic or Latino	EUR	0.00345716	-0.00251952	-4.76206e-07	0.000703755	0.00528886	0.0161028	-0.0155955	-0.00687947	0.0112986	0.00718665	-0.012511	-0.00710993	0.0017026	0.0111453	-0.0168065	-0.0201695	0.00782614	0.00292916	0.00467751	-0.00369967	0.00363883	-0.00609125	-0.00677564	0.00766563	-0.000114785	-0.00312697	-0.00861506	-0.00103496	0.00630903	-0.0313251	0.00893251	-0.00178946
NDAR_INVLV051NZE	210301_N02_0311_BHWGNWDSXY	31.8	16.32	13.45	5229.45	33.69	0.00073	3936353	167806	282747	166320	284193	23746	90416	2555	3649960	1838794	1.98	2891451	1884575	1.53	97.293	97.555	90.93	150.5	528.25	11903	4910	6241	60	692	87	Male	XY	White	Not Hispanic or Latino	EUR	0.00323427	-0.00299256	-0.00305263	-0.00254912	0.00748851	-0.00373434	0.00564032	-0.003198	-0.00570851	0.00938642	-0.00809526	0.00193086	-0.00909679	0.00193838	0.00911209	0.0143503	0.00343657	-0.00912237	-0.00549688	0.0161651	-0.00425642	-0.00646939	-0.0130845	-0.0167966	-0.000221792	0.0118473	-0.0211014	-0.0023007	-0.00142409	-0.00154413	-0.00923524	-0.0212659
NDAR_INVLV081ZBJ	210510_N01_0367_AH3NFJDSX2	42.18	39.27	0.96	9268.81	43.89	0.00039	3952924	167403	301412	166509	300794	25981	122723	0	3660564	1837563	1.99	3038167	1877177	1.62	96.5947	97.4618	90.35	150.5	514.25	12793	5321	6705	47	720	37	Female	XX	White	Unknown	EUR	0.00329647	-0.00424958	-0.0015064	-0.00392681	0.00492392	-0.00570826	0.0171446	-0.00219238	-0.000977444	-0.00515271	-0.00578881	-0.0193851	0.0101066	-0.0011092	-0.022242	0.0200837	-0.012634	-0.0118523	0.00419303	0.00386623	0.00171636	-0.00566493	-0.00295605	-0.00684573	-0.00611964	-0.00397485	0.0156868	0.0114304	0.00795022	0.0152659	-0.0162061	0.00488766
NDAR_INVLV175LUL	211004_N06_0393_BHLJKVDSX2	31.67	16.98	14.7	7992.97	33.43	0.01083	4008720	158963	298753	158257	299695	25685	92048	2519	3661641	1842720	1.99	3052750	1810941	1.69	97.3973	97.6529	89.68	150.5	563.5	12087	4972	6306	47	762	5	Male	XY	White	Not Hispanic or Latino	AMR	1.9409e-06	0.0167622	-0.021244	-0.00154746	0.00970629	-0.0045943	5.66834e-05	0.00356094	-0.000694494	0.0145472	-0.00500637	0.00103944	-0.00589342	0.0114056	-0.00475317	-0.0143691	-0.0194038	-0.00139422	0.00888232	0.0123652	0.0167273	-0.00977648	-0.00763977	-0.00397248	0.00584523	-4.57184e-05	-0.00663369	-0.0035836	0.00559772	-0.00625528	0.0074673	-0.00341416
NDAR_INVLV195RKZ	210902_N03_0369_BHJGL3DSX2	35.63	18.09	14.02	8837.12	37.81	0.00035	3919878	161256	287681	160379	288485	24536	89279	2649	3608660	1809038	1.99	2941073	1817556	1.62	97.1099	97.3578	87.66	150.5	500	11865	4937	6183	43	702	NA	NA	XY	NA	NA	EUR	0.00337229	-0.00366914	-0.00114841	-0.000303163	0.0229233	0.00020103	0.00461326	0.00851198	-0.00797622	-0.0142067	0.00883699	-0.00322509	-0.00278428	-0.0218377	-0.0109384	-0.00288107	0.000435143	-0.00285625	-0.00205211	-0.0123455	-0.00142296	0.011031	0.00728394	0.00391235	-0.00311369	0.00300337	-0.00107743	0.00748788	0.000589421	-0.00701702	0.00605567	-0.00704215
NDAR_INVLV225UP0	210614_N03_0326_AH5V2JDSX2	44.16	22.41	18.17	8553.44	46.8	0.00024	3963137	160706	295581	160178	293995	25797	91369	4271	3641221	1834590	1.98	2980001	1831562	1.63	97.4847	97.7421	90.19	150.5	554.5	13585	5571	7083	47	884	71	Male	XY	White	Unknown	EUR	0.00370132	-0.00417837	-0.00157318	-0.00139686	-0.011151	0.00323246	0.00458788	-0.000439612	0.0147261	-0.0224607	0.00759522	-0.0153979	0.0036754	0.00174534	-0.0225608	-0.00565425	-0.0170816	-0.00385581	-0.00745124	-0.00123351	0.0029872	-0.00226444	0.0171201	0.00144002	0.0100252	0.0050532	0.00706915	0.0106718	-0.0142771	-0.00816466	-0.00270209	-0.0201452
NDAR_INVLV365JGC	210520_N07_0070_BH53LYDSX2	41.46	21.98	18.21	7826.09	43.87	0.01174	4101401	156540	311824	155908	312890	27695	102230	4226	3717937	1874263	1.98	3166963	1801351	1.76	97.5862	97.8439	91.11	150.5	546.5	13777	5554	7277	62	884	89	Male	XY	Not reported	Hispanic or Latino	EUR	-0.0028044	0.00352316	0.00283267	0.0074527	-0.01391	0.0183529	0.0132477	-0.0109386	-0.00385661	-0.0237426	0.0054583	-0.0102661	-0.00558856	0.00558517	-0.0055065	-0.000135284	-0.00503888	-0.000734826	0.00173948	-0.00539235	-0.00266095	-0.0212042	0.0124004	0.00839375	-0.00786011	0.00468276	-0.0034839	0.0119939	3.98714e-05	0.00495388	0.0229342	0.00185175
NDAR_INVLV494TRA	210309_N07_0031_AHYFFFDSXY	41.35	41.11	1.4	14686.5	42.75	0.00034	4013730	165266	308564	165164	307847	26753	131358	0	3702557	1868274	1.98	3102219	1885444	1.65	96.9753	97.8375	90.87	150.5	564.5	13504	5367	7224	55	858	83	Female	XX	White	Unknown	EUR	0.00227373	0.000260623	0.00239383	0.00246608	-0.0146795	0.015427	0.00344203	-0.00600635	0.000696272	0.00297668	0.00929262	0.00522475	0.00849846	0.0226583	-0.00230478	-0.0104252	0.00154945	-0.00792963	-0.0032169	-0.0125588	0.00263193	0.00179722	-0.0125063	0.00630991	-0.00500616	0.00282838	-0.0131801	-0.00271117	-0.0135814	0.00686569	-0.00163369	0.00873268
NDAR_INVLV508EV6	210910_N07_0130_AHJHH7DSX2	43.35	21.74	17.2	17031.7	45.97	0.00041	3943508	161100	293288	161092	292641	25517	87863	2470	3628026	1826550	1.99	2963175	1831381	1.62	97.4655	97.7181	89.45	150.5	533.5	13393	5413	7097	51	832	70	Male	XY	White	Not Hispanic or Latino	EUR	0.00388326	-0.00525142	-0.00310351	-0.000515054	-0.0155992	-0.00860076	0.00936189	-0.0072094	-0.00260798	-0.0177599	0.00277368	-0.00966988	-0.00613613	0.00812281	0.000263911	-0.0082853	0.00491572	-0.00102591	9.74228e-05	-0.000520659	0.00127425	-0.0022125	-0.0078043	0.00857578	0.00430898	-0.00109011	-0.00437371	0.0224113	-0.0155266	0.00473634	-0.0110799	-0.00531544
NDAR_INVLV531GRX	210319_N04_0281_BHYHVKDSXY	35.12	18.12	16.09	8229.06	37.09	0.0014	3921506	161746	288696	161564	288136	24734	88835	3223	3613157	1823887	1.98	2925449	1836936	1.59	97.4327	97.6885	88.26	150.5	501.5	12430	5065	6557	39	769	84	Male	XY	White	Not Hispanic or Latino	EUR	0.00363994	-0.00475726	-0.00296649	-0.00149486	0.00279391	0.00219039	-0.0166547	0.0130091	0.0118698	0.00994926	0.0129719	0.0136395	0.00583139	0.0111945	0.00437476	0.0059903	0.00971117	-0.000582072	0.00245895	0.000522864	0.0082472	0.000268124	-0.00405083	-0.00994507	0.00223787	0.0069229	0.0062901	-0.00921933	-0.00929416	-0.0018016	0.00452563	-0.019822
NDAR_INVLV551TUX	210920_N02_0409_AHKHHLDSX2	35.01	34.67	1.21	7618.54	36.22	0.00135	3978387	165561	302212	165359	302235	25577	124214	0	3669709	1851115	1.98	3068338	1871236	1.64	96.7647	97.6309	89.13	150.5	539	12272	5083	6401	63	725	83	Female	XX	White	Not Hispanic or Latino	EUR	0.00355889	-0.00550229	-0.00306195	-0.0021336	0.00624547	-0.000306478	-0.00305395	-0.00144609	-0.00166809	0.0205195	-0.00332115	0.00558721	-0.00815491	-0.0036924	-0.0208353	0.00762985	-0.00992874	0.000310991	0.00181339	-0.00346681	-0.0038879	0.00398406	0.00771781	0.00257457	-0.00538753	0.00217817	0.0106562	0.000798546	0.0102696	0.0162576	-0.00509947	-0.0147989
NDAR_INVLV589MZD	210601_N01_0379_AH55CGDSX2	38.37	38.33	1.34	7443.07	39.68	0.00741	4008207	165880	307727	165033	307371	26783	126228	0	3693914	1863012	1.98	3103662	1877676	1.65	96.8914	97.7559	91.47	150.5	491.25	13274	5352	7039	50	833	89	Female	XX	White	Not Hispanic or Latino	EUR	0.00112507	0.0188154	0.0245556	0.000586442	-0.00190456	-0.0118101	-0.011866	-0.000456565	0.0166617	-0.00600931	-0.00444289	-0.00638115	-0.00785228	0.00598792	0.0137092	0.0117902	0.0014791	0.000445509	6.27571e-05	0.0126798	-0.00853159	-0.00421889	0.0104768	0.00946887	0.00424818	-0.00286891	0.00379275	-0.0150818	0.0124659	-0.00404485	0.010453	0.0143713
NDAR_INVLV664LA4	211014_N05_0392_AHLWY5DSX2	41.42	39.26	1.12	4518.56	43.11	0.00034	3976741	186693	286492	186860	283499	24812	119777	0	3793458	1909091	1.99	2848039	2097364	1.36	96.6403	97.5051	90.41	150.5	550.5	13249	5438	6958	53	800	87	Female	XX	Asian	Not Hispanic or Latino	EAS	-0.0105544	0.0719146	-0.0641522	-0.086021	-0.00319621	-0.00321839	0.0178555	-0.00480055	0.00425544	0.00065169	-0.00455377	-0.00930746	0.00884626	-0.00191955	-0.00418717	0.00309047	-0.00736933	0.000307023	-0.00329181	-0.0161398	-0.000916301	-0.00111801	0.00699084	0.0134533	-0.00861828	-0.00191807	-0.0147052	-0.00466281	-0.00511603	-0.000312351	-0.00382447	0.00481214
NDAR_INVLV667ZK8	210315_N06_0277_AHYK3TDSXY	34.13	34.56	1.14	7133.58	35.3	0.00046	3961257	167127	300247	166862	300231	25195	126659	0	3666160	1849621	1.98	3034600	1886565	1.61	96.8551	97.7181	89.89	150.5	557.75	12487	5150	6539	54	744	16	Female	XX	White	Not reported	EUR	0.0039923	-0.00480184	-0.00326793	-0.00182162	0.00159574	0.000959239	-0.0084766	0.0022379	-0.00383348	0.0144231	-0.00599781	-0.000147833	-0.0103857	0.0205661	-0.0135329	-0.00655288	-0.00496673	-0.00282419	-0.00879715	-0.00729513	0.00659543	0.00327467	-0.0223594	-0.0230422	0.00571733	0.00170377	-0.00953705	-0.00817614	0.0187297	0.0146926	-0.00922701	0.00959181
NDAR_INVLV667ZWD	210316_N02_0318_AHYJ2CDSXY	32.21	16.64	14.13	9319.22	34.07	0.00458	3910538	163906	285579	162971	285219	24282	88077	4253	3609469	1820606	1.98	2902983	1844483	1.57	97.3075	97.5829	90.05	150.5	504.75	11970	4938	6275	49	708	73	Male	XY	White	Not Hispanic or Latino	EUR	0.00391827	-0.00655456	-0.00780998	-0.00511841	0.00655256	-0.0231153	-0.0231997	0.0593011	-0.0207031	-0.0119416	0.00103278	0.00103443	-0.000927913	-0.00578833	0.00419264	0.00349016	0.00299419	-0.000210209	0.00240966	0.00492428	-0.0134395	0.0237071	-0.017185	-0.00405484	-0.00493497	0.0112473	-0.0198662	0.0171221	-0.0045993	0.00172051	-0.00358371	-0.0131573
NDAR_INVLV709VVN	210927_N04_0390_BHLL22DSX2	39.93	39.16	1.38	6856.03	41.4	0.00302	3996732	168275	303911	167181	303167	26297	122925	0	3697496	1864229	1.98	3067478	1898429	1.62	96.8204	97.6849	90.57	150.5	566.25	13284	5387	7035	52	810	68	Female	XX	White	Not Hispanic or Latino	EUR	0.00331117	-0.00381536	-0.000747321	-0.00162279	-0.00505443	0.0013336	0.0020243	0.011369	0.00861842	-0.00136315	0.00690172	0.000872496	-0.00108008	-0.0114517	-0.000921541	-0.0150378	-0.00846661	0.00199477	0.0079379	-0.00113144	-0.00111582	-0.0010615	0.00788064	0.00376949	-0.00019348	0.00480834	0.00492373	0.0164033	0.00192445	0.0129861	-0.0160164	-0.0183942
NDAR_INVLV714LNY	210603_N03_0321_AH5JHHDSX2	37.01	35.95	1.11	11115.4	38.39	0.00049	3994027	164772	308805	163531	308101	26285	123513	0	3677556	1852758	1.98	3103217	1862585	1.67	96.8033	97.6729	90.17	150.5	539	12891	5311	6762	44	774	51	Female	XX	Unknown	Not reported	EUR	0.00276329	0.00407408	0.00702273	0.00073303	-0.0048615	-0.00644573	0.00686498	0.00347349	-0.0146041	0.00561193	-0.011815	-0.00241089	-0.00207756	-0.00325074	-0.00949424	-0.00269599	-0.00252357	-0.00110845	-0.0099279	-0.0181324	0.0129885	0.016902	-0.00983534	0.00557099	-0.00601519	-0.0138622	-0.00474917	0.00903311	0.00854232	-0.00771054	-0.00735611	0.00338994
NDAR_INVLV717CJA	210524_N08_0015_AH53NKDSX2	32.89	30.85	0.85	7974.78	34.19	0.00052	3979477	168525	301772	167456	301833	25457	126257	0	3687313	1847330	2	3055532	1889226	1.62	96.5641	97.4293	89.75	150.5	575.5	12380	5116	6545	43	676	76	Female	XX	White	Not Hispanic or Latino	EUR	0.00334892	-0.00520988	-0.00303203	-0.00268393	0.000711232	-0.0104448	0.0263105	-0.00299832	-0.0064593	-0.00873762	0.00602959	0.00523995	-0.00996318	-0.000575978	0.0128205	-0.00347797	0.0141148	0.00537611	0.00255306	0.00774065	0.000418029	-0.00727442	-0.000159656	-0.00755941	-0.00248352	0.00356066	0.00849722	0.00904489	-0.00515649	0.00704158	0.00296242	0.0111951
NDAR_INVLV736JZU	210920_N01_0443_BHKLJJDSX2	37.37	19.32	16.14	8488.17	39.51	0.00703	3934412	160665	291019	160339	290576	24746	90776	2629	3616958	1823391	1.98	2950877	1825147	1.62	97.4586	97.7055	89.55	150.5	585	13053	5237	6973	58	785	77	Male	XY	White	Not Hispanic or Latino	EUR	0.0038436	-0.00543663	-0.00518164	-0.00136341	-0.00779768	-0.00569532	0.00375087	-0.00714331	-0.015684	0.00965843	0.00631021	0.00937255	-0.0176685	-0.0112948	-0.00925713	-0.00451971	-0.00149037	0.0080626	-0.000211967	0.000196129	-0.00614733	-0.00610962	0.00570847	-0.00933965	-0.00978119	0.000144173	0.00624062	0.00155922	-0.00398213	-0.00594561	0.0159145	0.0167893
NDAR_INVLV750BM7	210216_N06_0261_BHWMVFDSXY	38.56	20.14	16.4	7000.27	40.8	0.00114	3960007	161311	291971	160897	292396	25006	93410	3422	3638623	1831695	1.99	2971943	1830732	1.62	97.3674	97.623	89.92	150.5	517.5	12471	5105	6527	43	796	77	Male	XY	White	Not Hispanic or Latino	EUR	0.000617535	0.0144324	0.0145564	-0.000555239	0.0100252	0.0511181	0.0153782	0.00332318	-0.0209614	-0.00937622	0.0145361	0.00977018	0.00852098	0.00435493	0.0109924	-0.00408347	-0.0133593	-0.0021624	0.00401364	0.0284026	-0.00928715	0.00846574	0.0130167	-0.0124209	0.0163593	0.00152565	0.0275838	-0.00115415	0.0112808	-0.00297816	0.0167194	-0.0144549
NDAR_INVLV754KKM	211007_N06_0395_BHLY2VDSX2	39.05	40.07	2.02	11241.1	40.26	0.01187	3988597	167370	303379	166837	302157	26217	127860	0	3687903	1864267	1.98	3059263	1895637	1.61	96.981	97.8452	90.33	150.5	465.75	13025	5259	6882	45	839	63	Female	XX	White	Not Hispanic or Latino	EUR	0.00352337	-0.00167784	-0.000841901	0.00203487	-0.00292684	0.0135777	-0.0152339	0.00221125	0.00978621	-0.00951342	0.000402172	-0.0106988	0.0042279	-0.00586986	-0.00227824	0.0138173	-0.0111344	-0.0103184	-0.0044526	0.00235251	0.0242289	-0.0237795	-0.00379747	-0.00330641	-0.00140605	0.00736778	-0.0131205	0.00708785	0.000288954	-0.00677401	0.00526315	-0.0139383
NDAR_INVLV839CUW	210412_N03_0286_BH35JGDSX2	34.63	18.05	15.59	5966.04	36.61	0.00362	3971779	161853	291891	160618	293579	25167	87788	3531	3647960	1835467	1.99	2989138	1832181	1.63	97.3143	97.5656	89.36	150.5	539.25	12165	5049	6336	51	729	87	Male	XY	White	Not Hispanic or Latino	EUR	0.000822824	0.0175635	0.0215785	-0.00055342	0.0101968	-0.0106417	-0.00630924	-0.00343159	-0.00642994	-0.0119961	0.00480083	-0.000632921	-0.0197212	-0.00972754	-0.00317802	-0.00898352	-0.00292814	0.00639914	0.0085365	-0.00745624	0.0128873	0.0167418	0.00996763	0.00861843	-0.00402318	-0.00885336	0.0113601	0.000526168	-0.0108795	0.00211608	0.00118667	-0.00468364
NDAR_INVLV883GHW	210322_N04_0282_AH2527DSX2	32.86	17.14	14.72	23518.6	34.64	0.00056	3950464	161408	290918	160648	291435	24627	87266	2376	3630274	1832367	1.98	2965658	1832167	1.62	97.3757	97.6294	89.08	150.5	533.5	11985	4926	6233	67	759	57	Male	XY	Unknown	Unknown	EUR	0.00378922	-0.00314189	-0.00109131	-0.000176172	0.0111003	0.00501513	-0.00458272	0.0153013	-0.00588784	0.0144561	-0.00570092	0.0166514	-0.00553444	-0.0112597	0.0163706	-0.00167467	0.00406193	0.00939983	0.0107438	0.0175563	0.00347374	-0.0142554	0.0104627	0.00255996	-0.000358797	0.00219816	0.00150837	-0.00139621	0.00130172	-0.00488876	-0.00138283	0.00815049
NDAR_INVLV906DB5	201214_N05_0235_BHM5K5DSXY	33.97	34.16	1.35	7957.56	35.07	0.00014	3983923	168542	298676	168032	299634	25422	122838	0	3688543	1862650	1.98	3042669	1901770	1.6	96.8555	97.7362	89.22	148.88	451.5	12068	5096	6190	39	743	54	Female	XX	White	Not Hispanic or Latino	EUR	0.00313889	-0.0043483	-0.00107006	0.00156799	0.0192809	0.0108895	-0.0182302	-0.00884505	-0.00218915	0.003205	0.00393685	0.00640454	-0.0136821	-0.0194577	-0.0290357	0.0265128	0.00938389	0.00285519	-0.000963625	-0.00362133	-0.00531944	-0.00103581	0.00302339	-0.000499124	0.0129046	-0.00146239	0.00935161	-0.0170557	0.0100314	0.00390567	-0.00530437	0.00595048
NDAR_INVLV932VNJ	211012_N08_0081_AHLWVTDSX2	43.58	21.6	16.39	12684.8	46.27	0.00037	3925842	159128	293599	158444	292581	25433	92275	2436	3605291	1807898	1.99	2965029	1803202	1.64	97.2713	97.519	90.4	150.5	523.25	13076	5402	6835	52	787	68	Male	XY	White	Unknown	EUR	0.00384011	-0.00500879	-0.00258417	-0.00173802	-0.00338903	-0.0073695	0.0159475	0.00437322	-0.0138306	-0.00889373	-0.0102599	-0.00985311	0.0142992	-0.0109466	0.000481213	-0.00433828	-0.000369401	0.000500926	0.00461122	0.00254312	-0.000478436	0.0156587	-0.0181392	-0.00539193	-0.00495739	-0.00531975	-0.0123394	-0.00194954	0.0128301	0.0170351	0.00517955	0.0117938
NDAR_INVLV947PHF	201214_N05_0235_BHM5K5DSXY	33.83	17.84	16.05	6591.34	35.71	0.00014	4788719	156444	372449	154094	383933	37936	121465	4591	4233914	2123020	1.99	3901604	1875861	2.08	97.2474	97.5236	89.8	148.87	441.25	14209	6051	7280	52	826	30	Male	XY	Black or African-American	Not Hispanic or Latino	AFR	-0.043999	-0.00888561	0.00379029	-0.000932331	0.0124247	0.00375335	-0.0139729	-0.000120922	-0.00797002	0.00049575	-0.0020453	-0.00235296	-0.0018138	-0.00064531	0.000262823	-0.00468464	0.00911229	0.00911821	0.00714459	0.00478184	0.00953717	0.000743825	0.000724176	-0.00717175	-0.00695616	-0.00106664	0.00768152	0.00645363	-0.000832029	-0.00522755	0.0109999	-0.00625805
NDAR_INVLV977ZEN	210930_N06_0391_BHLJ5NDSX2	39.45	37.88	1.18	6290.4	40.93	0.00287	4009459	167282	305947	166672	305116	26241	124683	0	3709338	1871918	1.98	3077277	1903771	1.62	96.8082	97.6765	90.48	150.5	536	13116	5382	6862	57	815	88	Female	XX	White	Not Hispanic or Latino	EUR	0.00205693	0.00790603	0.0103865	0.00179822	0.00330301	0.0354182	0.0139158	0.00990261	0.00936247	-0.0218718	0.00915968	-0.00983297	-0.00424661	-7.34702e-05	0.0186703	-0.0208057	-0.00629219	0.00272993	0.00984268	0.0021215	-0.0081108	0.00143409	0.00394848	0.000585418	-0.0123107	-0.00313048	0.0073902	-0.00417148	-0.00751245	-0.00953591	-0.0202754	0.0131245
NDAR_INVLV995XX0	211018_N02_0422_AHMFT2DSX2	48.66	49.55	1.52	8139.67	50.31	0.00425	3951478	167966	300117	167791	299011	25889	122395	0	3669272	1851861	1.98	3009072	1903495	1.58	96.9303	97.7875	88.47	150.5	588.75	13194	5393	6895	55	851	48	Female	XX	White	Not Hispanic or Latino	EUR	0.00402716	-0.00602638	-0.00393984	0.00212634	-0.00897315	-0.00307323	-0.00419093	-0.0101259	0.00210803	0.0109915	-0.00970301	-0.00352024	0.0039133	0.00162007	0.00779133	-0.024019	-0.0322522	0.00230298	0.00751196	0.00138567	-0.0211465	0.00733395	0.00263897	-0.0002357	-0.006414	0.00403948	-0.0144447	0.00782139	-0.00793703	0.000111848	0.000476054	0.0094296
NDAR_INVLW057JXY	210315_N05_0275_AHYJYWDSXY	37.67	18.96	15.78	5616.24	39.9	0.00364	3983119	160836	298211	159167	297268	25995	89109	4319	3647360	1837064	1.99	3019895	1819392	1.66	97.4613	97.7303	90.91	150.5	526.5	13613	5553	7214	60	786	82	Male	XY	White	Not Hispanic or Latino	EUR	0.000645759	0.0200629	0.0226127	-0.000120529	-0.0149035	-0.011455	0.00545398	-0.00164274	-0.00541393	-0.0103711	0.00637661	0.00705926	0.0052558	-0.00725204	0.00728679	0.014961	0.0145521	-0.00148197	0.0116195	0.00388649	0.00398572	-0.0153978	0.00317736	0.00595025	0.00471129	0.000782698	0.00533739	0.000828824	-0.00955671	-0.0161571	0.00713217	-0.00338275
NDAR_INVLW219YMR	211007_N05_0387_BHLY5LDSX2	41.31	41.26	1.28	11454	42.76	0.00127	3976517	166550	304524	166147	302724	26320	120041	0	3677657	1853407	1.98	3057825	1885315	1.62	96.8126	97.6684	90.33	150.5	500.25	13262	5457	6887	65	853	83	Female	XX	White	Not Hispanic or Latino	EUR	0.00366384	-0.00315468	-0.00136664	0.000617391	-0.000858553	0.00260257	-0.0026729	0.00521566	0.0123195	0.00448673	-0.00790953	-0.00564678	0.00976899	0.008355	0.00887099	0.00409995	-0.0167056	-0.00310148	-0.00681894	-0.00276039	0.00703969	0.00201468	0.0116672	0.0147186	0.0107526	-0.00629089	0.0120337	0.00294562	-0.00698527	0.00955066	0.0032573	-0.021014
NDAR_INVLW407RT9	210524_N05_0313_AH53FYDSX2	43.51	22.38	18.88	7067.5	46.11	0.00124	3918261	162388	289430	162314	287206	25281	88576	2420	3622148	1827153	1.98	2908612	1853772	1.57	97.5166	97.7737	90.53	150.5	501.5	13510	5474	7071	59	906	76	Male	XY	White	Not Hispanic or Latino	EUR	0.00394926	-0.00521659	-0.00265725	2.07209e-05	-0.00628336	-0.000895341	-0.00610157	-0.00842782	-0.00225726	-0.00830185	-0.00301982	-0.0104738	0.00660833	-0.00954853	-0.00260014	-0.00095462	-0.0217512	-0.0106615	-0.00818861	0.0137168	0.00737819	-0.010167	-0.020918	-0.010365	0.00695817	0.00298998	-0.0164034	-0.0182469	0.0179872	0.00137046	-0.0105457	-0.00955798
NDAR_INVLW447WKR	210902_N06_0379_AHJJKHDSX2	39.64	20.48	17.2	18500.4	41.89	0.00048	3927797	162460	289684	162257	290269	24704	87516	2441	3622455	1825080	1.98	2932454	1842645	1.59	97.4412	97.6951	89.63	150.5	513.5	12845	5216	6731	54	844	0	Male	XY	White	Unknown	EUR	0.00386654	-0.0040207	-0.00211491	-0.00191658	0.0034691	-0.00364548	-0.00562598	0.000164436	-0.00789518	0.0032216	-0.00865133	-0.0104183	0.0042376	0.0125257	0.018203	-0.0115561	-0.00490229	-0.00227426	-0.0209814	-0.0022165	-0.00965803	0.00230271	0.0069653	-0.00488758	0.00749717	-0.00158679	0.00730437	0.00781296	0.0100993	-0.0124977	0.00382351	-0.0172098
NDAR_INVLW476FA4	201230_N05_0238_BHMFC7DSXY	42.19	22.19	19.96	7553.25	44.59	0.00092	3921517	160541	292340	160465	291061	25265	85421	2462	3612850	1825321	1.98	2935687	1835725	1.6	97.6423	97.8905	90.1	148.88	496.5	13500	5417	7097	51	935	89	Male	XY	White	Not Hispanic or Latino	EUR	0.00378647	-0.00430742	-0.00288816	-0.00205418	-0.00594245	0.0021565	-0.0151509	-0.00652315	0.0194757	-0.0220219	0.0115819	-0.00648723	-0.00413903	0.00591001	-0.0065562	-0.00332253	0.00161415	0.00901792	0.0166353	0.0091351	0.0172104	0.00919442	0.00517942	-0.00460941	-0.00434689	0.00207418	0.00872028	-0.0149933	-0.011694	0.0179441	0.0140147	0.014038
NDAR_INVLW480PGC	201214_N04_0236_AHM5NWDSXY	34.55	18.31	16.17	8664.6	36.43	0.00024	4771962	154356	374546	150410	386508	38263	118435	4585	4209496	2113798	1.99	3910051	1853158	2.11	97.335	97.6031	90.16	148.85	473	14605	6130	7594	55	826	45	Male	XY	Black or African-American	Not Hispanic or Latino	AFR	-0.0401299	-0.00791418	0.00287947	-0.00233645	0.00360387	0.000506577	-0.0132478	0.000189865	0.0024171	0.012378	-0.00693781	0.0034361	-0.0020465	-0.00299303	-0.00191963	-0.00529866	0.00741704	0.00309331	0.0106569	0.00430896	0.00401022	-0.00307533	0.00606161	0.00573567	0.00482845	-0.00516702	0.00478364	-0.0019687	0.0077852	0.00646367	-0.00224805	-0.015587
NDAR_INVLW518AL1	210601_N01_0379_AH55CGDSX2	32.56	32.61	1.48	8789.84	33.64	0.01584	3967490	169543	297765	169246	297171	25282	118101	0	3684539	1862758	1.98	3010182	1916566	1.57	96.8608	97.7275	90.91	150.5	501.25	12418	5103	6503	57	755	66	Female	XX	White	Not Hispanic or Latino	EUR	0.00412153	-0.00559211	-0.0042416	0.000657312	0.00318813	-0.00361673	-0.00477044	-0.0162019	0.013523	0.0118611	-0.00252952	0.018047	-0.00789262	-0.0174716	0.00104967	0.00963375	0.00297605	-0.0106321	0.00711636	0.0151394	-0.0291254	0.00366485	-0.0179691	0.000785728	0.00257665	-0.000605672	-0.0199987	0.0227167	-1.47226e-05	0.010989	-0.00762528	0.00164115
NDAR_INVLW551LX1	210506_N05_0304_AH3MC2DSX2	41.98	41.51	1.35	10233	43.43	0.00059	3974605	168451	301047	168527	299438	25973	122950	0	3684283	1861953	1.98	3031699	1906641	1.59	96.8503	97.7236	88.79	150.5	527.8	13125	5358	6839	59	869	85	Female	XX	White	Unknown	EUR	0.00386209	-0.00372466	-0.00227457	-0.000142145	-4.24613e-05	0.00587131	-0.00594489	-0.00158875	0.0111341	0.0054015	-0.0107479	-0.00751462	0.00162506	0.0119001	0.00450136	-0.00257639	-0.0172668	-0.0031731	-0.00405797	-0.0185719	0.0141124	0.00538027	-0.0114979	0.00658541	0.00763108	-0.00477572	0.00343325	0.00111393	0.00777443	0.00180956	-0.0146597	-0.00371147
NDAR_INVLW567RV0	210601_N02_0365_BH5JJGDSX2	39.25	39.39	1.46	7655.81	40.59	0.00808	3993568	168411	303173	168419	301985	26231	126744	0	3700319	1866292	1.98	3054202	1907932	1.6	96.9823	97.8513	90.56	150.5	495	13198	5350	7004	47	797	89	Female	XX	White	Not Hispanic or Latino	EUR	0.00129935	0.0177023	0.0224507	0.000397592	-0.0074709	-0.0125484	-0.010175	-0.00622087	-0.00582785	-0.00483163	0.0105468	-0.000937686	0.00749805	0.00309642	-0.0110534	0.0164387	0.00819706	0.0015381	0.000104303	0.00352055	0.00523881	-0.00304439	-0.000182095	-0.00405722	0.00551091	-0.0152376	0.0210763	0.0142844	0.013459	-0.00701512	0.0174808	-0.00778556
NDAR_INVLW635CXR	211018_N01_0459_AHKKMCDSX2	37.01	19.42	16.69	7929.15	39.11	0.00372	3933325	160696	289609	161060	290168	24390	88544	4136	3616485	1826661	1.98	2944369	1829750	1.61	97.3932	97.651	88.84	150.5	542.5	11932	4974	6103	67	788	63	Male	XY	White	Not Hispanic or Latino	EUR	0.00359897	-0.0048831	-0.00138073	-0.000417247	0.0149504	0.00477113	-0.00582473	0.00110149	0.0137855	0.0195021	-0.00219738	0.00687426	-0.00729872	-0.00506745	0.00162231	-0.00343597	-0.0225871	0.0108331	-0.0025069	0.00396802	0.000625643	6.43955e-05	0.0176135	-0.00972643	-0.0125828	0.0007857	0.00555951	-0.0104042	0.00427455	0.00330267	-0.00260175	0.00528821
NDAR_INVLW661UJG	210301_N04_0270_BHWHVTDSXY	41.12	40.45	1.19	5698.74	42.65	0.00058	3961074	167608	301763	166098	301534	25821	124638	0	3668402	1848513	1.98	3036567	1887636	1.61	96.7876	97.6467	89.47	150.5	562.75	13189	5304	7016	62	807	63	Female	XX	White	Unknown	EUR	0.00362094	-0.00300496	-0.000772091	-0.000463341	-0.00495759	0.00197277	0.00785312	0.00575162	0.0134756	0.000766326	0.000902346	0.00378889	-0.00327812	-0.00678659	0.00536265	-0.0120579	0.00280097	0.00893501	-0.00305133	-0.00666838	-0.0012036	-0.0071534	0.013309	0.00620604	0.0036442	-0.00624865	0.00249263	-0.02085	0.00859916	0.00153038	0.000844863	0.00557299
NDAR_INVLW662UCU	210216_N04_0262_AHWGHMDSXY	35.96	35.94	1.51	6298.99	37.16	0.00181	4814733	159241	391341	155545	400321	39291	182900	0	4262083	2145645	1.99	4056053	1904749	2.13	96.77	97.6395	90.34	150.5	502	14944	6265	7793	52	834	52	Female	XX	Black or African-American	Not Hispanic or Latino	AFR	-0.0392308	-0.00954679	0.00295008	-0.000950544	1.43e-05	0.00239425	-0.0114314	-0.00270539	0.00212831	0.0108894	-0.00254004	0.008088	-0.00177277	0.00342097	0.0033624	0.00624109	-0.00535175	0.00103309	0.0083469	0.00878148	0.00946994	-0.0120256	-0.00170458	0.00909082	0.00605443	-0.00242258	0.0033924	-0.00463225	-0.013504	-0.00259085	0.00339647	0.000282385
NDAR_INVLW733AJB	210510_N02_0355_BH3N7VDSX2	37.24	19.62	17.27	12884.4	39.28	0.00398	3929611	161951	290347	161743	289727	24879	88036	2455	3618436	1827381	1.98	2937635	1838034	1.6	97.5856	97.8416	90.33	150.5	534.6	12899	5193	6839	52	815	51	Male	XY	White	Not Hispanic or Latino	EUR	0.00397456	-0.00415766	-0.00165702	-0.00128735	-0.0060792	-0.00332099	-0.00806837	-0.00466027	-0.0121821	-0.0035633	-0.00198016	0.00353943	-0.0162876	-0.00381577	0.0127888	-0.00885541	0.0152151	-0.00498541	-0.00544658	0.0032497	0.00517406	-0.00660996	-0.0033153	-0.00979667	0.000134115	-0.0064595	0.0104769	-0.0148354	0.0082616	0.00170227	-0.0159815	0.0180494
NDAR_INVLW751AXR	201230_N05_0239_AHM5TGDSXY	35.75	36.17	1.4	6872.71	36.87	8e-05	3971876	165299	303820	164731	304645	25890	124718	0	3669022	1852234	1.98	3059124	1877416	1.63	96.9021	97.7651	90.42	148.95	530.75	12874	5227	6783	49	815	42	Female	XX	White	Not Hispanic or Latino	EUR	0.0033652	-0.00280545	-0.00163864	-0.0010652	-0.00194627	0.00666374	-0.00771812	-0.00888586	0.00993295	0.00412575	0.00455172	-0.00109662	-0.00521032	-0.00576246	-0.0174086	0.015772	-0.0118906	-0.00545623	0.0064014	0.00102825	0.00894194	0.00713747	-0.00329143	0.00448195	-0.00647568	0.0119094	-0.0187771	0.00745024	-0.0212877	-0.0129828	0.0012427	0.00129782
NDAR_INVLW820TJK	210601_N04_0327_AH5JHTDSX2	35.27	18.19	15.68	7509.41	37.27	0.00038	3935126	160745	291587	160060	291077	24663	88419	4132	3615941	1823452	1.98	2955462	1823208	1.62	97.3988	97.6625	90.05	150.5	498.5	12365	5050	6531	52	732	75	Male	XY	White	Unknown	EUR	0.00388905	-0.00479849	-0.00261804	-0.00199031	0.00762343	0.00112337	-0.00406498	-0.00430594	0.0127241	-0.0159719	0.00747942	-0.00178574	-0.00626912	0.00324956	0.0119956	0.00793578	-0.00372878	-0.00203813	-0.00506707	0.00179605	-0.0125643	0.00462273	0.00313244	-0.00930509	-0.00422135	-0.00263519	-0.00294747	-0.00969527	-0.0152739	0.00621457	-0.00303003	0.0148664
NDAR_INVLW869YUM	210510_N06_0313_BH3MW7DSX2	35.67	18.85	16.51	7392.89	37.73	0.00307	4096405	162864	303355	161743	305537	26889	92887	4681	3747631	1894880	1.98	3099002	1868493	1.66	97.4203	97.6875	91.15	150.5	472.75	12635	5158	6657	41	779	38	Male	XY	Not reported	Hispanic or Latino	AMR	-0.00799547	0.04191	-0.0442611	0.0647427	0.00838521	-0.0129447	-0.00732401	0.00687772	0.0101062	0.0140032	-0.0089168	0.00841623	0.00249159	-0.0221477	-0.000865468	0.0186546	0.0119714	0.00249462	0.00319324	0.00249903	0.00332002	0.00540751	0.00389113	-0.00372013	0.00210628	-0.0108099	0.0246865	0.000865576	0.00418493	0.0117167	-0.00453945	-0.00144503
NDAR_INVLW923VT5	210902_N07_0129_BHJGNCDSX2	40.41	20.73	16.93	9742.3	42.83	0.00799	4034478	156664	305278	155389	306367	26765	91663	3142	3670697	1847373	1.99	3104558	1793549	1.73	97.3369	97.5879	89.62	150.5	555.5	13024	5282	6930	59	753	30	Male	XY	White	Not Hispanic or Latino	AMR	-0.000191306	0.0120521	-0.0114746	0.0215795	0.00466157	-0.00157831	0.0109005	-0.00430781	-0.00343656	0.0154077	-0.00647493	0.00344923	-0.0021243	-0.00424092	0.00135066	-0.00123462	-0.00707712	0.00528694	0.000732996	0.0012396	0.00229158	0.0072031	0.00447104	0.00315342	-0.00580957	-8.3123e-05	-0.00292485	0.00364893	0.00480043	0.0107681	0.0235576	-0.00167135
NDAR_INVLW927DNN	210527_N02_0363_AH532CDSX2	39.35	37.55	0.96	7561.94	40.9	0.00037	3961201	167080	300790	165739	301731	25777	125770	0	3660409	1837128	1.99	3055258	1867370	1.64	96.6135	97.4788	90.82	150.5	550.5	12662	5290	6563	55	754	69	Female	XX	White	Unknown	EUR	0.00388105	-0.00548802	-0.00275759	-0.000690785	0.00998501	-0.00909273	0.0180299	-0.00814876	-0.0133681	-0.00476239	0.00734846	0.00552446	0.0140784	0.00109785	0.00438399	-0.0169487	-0.00718458	-0.000329179	4.82368e-05	-0.00809931	-0.0164192	-0.000342809	0.00490286	-0.0122568	-0.000430325	0.00272056	-0.00135212	0.00159934	-0.00113932	0.000118294	0.00478863	-0.000956191
NDAR_INVLX005LW6	210610_N07_0083_AH5JGVDSX2	53.32	27.68	20.81	23052	56.44	0.03679	3935909	158193	297068	158545	293886	26031	86550	2416	3613273	1824738	1.98	2972350	1816839	1.64	97.6689	97.9215	91.23	150.5	464.25	14615	5775	7777	66	997	69	Male	XY	White	Not Hispanic or Latino	EUR	0.00359949	-0.00222911	-0.00015037	-1.50314e-05	-0.022131	0.00575587	-0.00142651	0.0065691	0.00862025	-0.0152947	-0.00445943	-0.0197811	0.0118611	6.82999e-05	0.0135342	0.00777237	0.00832793	-0.00307765	-0.00254021	0.00727369	0.013475	-0.00841762	-0.00159611	-0.00654574	0.00051918	0.00349199	0.0056075	-0.00511249	0.00218358	0.011603	-0.000157096	-0.00024845
NDAR_INVLX034EV1	210527_N07_0075_AH537MDSX2	36.1	37.1	1.34	10211.3	37.25	0.00218	3974076	167326	304196	167038	302650	26195	125352	0	3677273	1856595	1.98	3049606	1892162	1.61	96.9168	97.7789	91.55	150.5	546.75	13088	5238	6966	44	840	55	Female	XX	White	Not Hispanic or Latino	EUR	0.003847	-0.0043977	-0.00356281	-0.00268572	-0.0153075	-0.00762991	-0.0119382	0.0337987	0.00672315	-0.0200742	0.00983827	0.00623542	-0.0178965	-0.0092929	0.00336686	0.00476533	0.0052848	0.00352892	0.00142444	0.00217951	-0.0215963	0.0137801	0.00542515	-0.00763669	-0.000470662	-0.00603357	-0.00600122	-0.00586223	0.000639251	-0.00867231	-0.025944	-0.00721314
NDAR_INVLX084HPR	210601_N04_0327_AH5JHTDSX2	36.17	19.04	16.57	10639.7	38.18	0.00056	3945309	160651	291975	160078	291694	24945	87898	4261	3619769	1826041	1.98	2970938	1819343	1.63	97.4455	97.7075	89.44	150.5	496.25	12751	5251	6622	57	821	79	Male	XY	White	Unknown	EUR	0.00327676	-0.00306477	-0.0023069	-0.00148542	0.00607322	0.00478454	-0.00862355	0.00830339	0.00882744	-0.0189912	0.0100255	0.00369566	-0.0094322	-1.93359e-05	0.0114785	0.0134743	-0.00172403	-0.00407428	0.000157743	0.0114528	0.0156595	-0.00875017	0.00121388	-0.00968962	-0.00126433	0.000695243	-0.0016588	-0.0109724	0.0170884	0.00114292	-0.00111335	-0.00806998
NDAR_INVLX135LPG	210226_N06_0266_AHWH7CDSXY	40.02	20.62	17.15	9879.59	42.34	0.00316	3939790	161645	291290	161326	291262	24994	87967	2514	3631886	1825525	1.99	2949057	1838572	1.6	97.3965	97.6458	88.28	150.5	523.25	12580	5203	6590	57	730	25	Male	XY	White	Not Hispanic or Latino	EUR	0.00333744	-0.00525904	-0.00297034	-0.000891767	0.0074059	0.00101818	0.00121464	-0.00461137	-0.010361	0.0145085	-0.0118334	0.00876793	0.00458882	-0.0167335	-0.00499503	0.00264659	-0.00738614	-0.00612476	0.00384598	-0.00795924	-0.000383586	-0.00705227	0.00326095	0.00733228	0.000899441	0.00978555	0.00731866	-0.00620953	-0.00080946	0.00929332	-0.00495845	0.0100531
NDAR_INVLX141KVW	210301_N05_0266_BHWHYMDSXY	38.67	38.63	1.28	6853.57	40.03	0.00245	4005987	167606	304150	167008	304639	26153	124070	0	3701084	1864846	1.98	3083258	1892583	1.63	96.7466	97.6086	89.05	150.5	532.5	12691	5208	6655	57	771	78	Female	XX	White	Not Hispanic or Latino	EUR	0.00101773	0.0197161	0.0219482	0.000330795	0.00594476	-0.00844002	-0.00361173	0.00311774	0.0138156	-0.00405578	0.0146543	0.0179645	0.00557501	-0.0036648	0.00122403	0.00535544	0.00245674	-0.00261966	-0.000974199	5.78984e-06	0.00140959	-0.00433193	0.00970637	-0.000154289	-0.0112503	0.00515784	-0.000930187	0.0115232	-0.013092	0.00470028	0.00373309	0.000777946
NDAR_INVLX158GLV	201230_N06_0237_AHM5TFDSXY	37.5	19.65	17.75	6912.58	39.62	0.00015	3986160	163199	293660	162807	293482	25311	89236	4819	3668929	1853154	1.98	2979209	1859970	1.6	97.5975	97.8702	90.54	148.7	511	13325	5506	6970	53	796	83	Male	XY	White	Not Hispanic or Latino	EUR	0.000916557	0.0198522	0.0239833	-0.0003657	-0.00583311	-0.00792997	-0.0168682	-0.00671456	-0.0140324	0.00233763	-0.00116893	0.0104815	0.0114769	0.00800674	0.0173938	-0.000948721	0.0120782	0.000700447	-0.0113373	-0.00384141	0.00306542	-0.00992609	-0.0234416	-0.00560465	0.00801367	-0.00417851	-0.00616671	-0.000526648	0.0100859	-0.00336077	-0.0127606	0.0150221
NDAR_INVLX330DDT	210331_N05_0284_AH2LWFDSX2	41.7	21.93	19.09	26080.5	43.94	0.00055	3946261	161121	294192	160575	292854	25699	87794	3107	3625413	1830410	1.98	2968865	1829308	1.62	97.62	97.8771	89.81	150.5	493.6	13674	5416	7264	69	925	0	Male	XY	White	Not reported	EUR	0.0035279	-0.00123224	-0.00175446	-0.000837657	-0.0209412	0.00194464	-0.0153529	0.0321191	-0.00878739	-0.0191559	0.00371928	-0.0100885	-0.00433889	0.00928451	0.00843637	-0.00188483	0.00613546	-0.000361936	-0.00325046	-0.00395314	-0.00967513	0.00735606	-0.00240296	-0.00685438	-0.00106776	-0.00803526	-0.014862	-0.0157379	0.0113711	-0.000837342	0.00669194	0.00280953
NDAR_INVLX341DFF	210510_N05_0306_BH3MWNDSX2	33.21	17.22	14.37	6245.41	35.17	0.01055	3996869	161765	295322	160538	296484	25232	88506	4872	3658913	1842254	1.99	3026138	1824726	1.66	97.3223	97.5828	88.83	150.5	526.25	12244	5024	6447	53	720	82	Male	XY	White	Not Hispanic or Latino	EUR	0.00118469	0.020271	0.0227403	-0.00170732	0.00772827	-0.0100163	-0.00267916	-0.0026865	0.00219127	0.00038882	0.0103889	0.0177847	-0.00117973	0.0144859	0.00323965	-0.00592385	0.00990567	-0.00242199	-0.0102335	-0.00866734	-0.000885918	-0.00717192	-0.00893439	-0.00183786	0.00437486	-0.00227954	-0.00352443	0.00222831	0.0178542	0.00394413	0.0131095	0.00176665
NDAR_INVLX361NYZ	210924_N06_0387_BHLJLLDSX2	39.64	20.04	16.02	4035.07	42.05	0.00033	3925836	163719	288034	162030	287342	24793	88905	2461	3630392	1824085	1.99	2915985	1852512	1.57	97.3062	97.5513	91.04	150.5	542.75	12898	5290	6758	56	794	58	Male	XY	White	Not Hispanic or Latino	EUR	0.00410604	-0.00537314	-0.00283648	-0.00429907	-0.000359123	-0.00322603	0.0110131	-0.000724552	0.00651631	-0.0170418	0.00189997	-0.0111997	-0.00129991	-0.00334208	-0.0145412	-0.0187674	0.00819896	0.0029552	0.00187608	-0.00901818	0.00431625	-0.00044899	-0.00909155	0.00449873	0.00874473	0.00671087	-0.0169323	-0.00631882	-0.00777214	0.000110549	0.0133732	0.000684069
NDAR_INVLX393YC2	210304_N01_0324_AHWNHHDSXY	35.04	33.42	0.73	8941.26	36.43	0.00056	3969156	169184	298039	167121	300579	25124	123871	0	3679304	1843798	2	3041065	1888374	1.61	96.4214	97.282	88.55	150.5	504.75	12075	5043	6337	42	653	87	Female	XX	Unknown	Unknown	EUR	0.00362104	-0.00519101	-0.00357033	-0.00276135	0.0177294	-0.00982763	0.0195468	-0.00660348	0.000708937	0.00624294	-0.00629673	-0.00227435	-0.00445312	0.0027956	-0.00711315	-0.00384811	-0.00276544	-0.00473953	0.00192296	0.000393299	-0.00640906	-0.00140371	-0.0140212	-0.00245468	0.0120228	0.0082139	-0.0138069	0.00710247	-0.00242485	-0.0100543	0.00427282	-0.012068
NDAR_INVLX477GNB	201230_N05_0238_BHMFC7DSXY	32.02	31.95	1.21	7068.37	33.1	0.00019	3981694	169874	299064	169446	299679	25249	126422	0	3695985	1865142	1.98	3028461	1916750	1.58	96.8434	97.7168	90.03	148.85	484	12170	4994	6409	41	726	47	Female	XX	White	Not Hispanic or Latino	EUR	0.00339333	-0.00327976	-9.81979e-06	-0.000728853	0.00558141	0.00536665	-0.0108527	-0.00128046	0.00198722	-0.002446	0.0169474	0.0188573	-0.000527245	0.00864433	-0.00372991	0.020308	0.00683261	-0.00826396	-0.00585203	0.0015322	0.00552345	0.00172022	0.00580081	-0.0225055	-0.0146504	0.00500524	-0.00148127	0.00689881	0.00460337	0.00151006	-0.00595496	0.00578036
NDAR_INVLX520EM0	211007_N05_0387_BHLY5LDSX2	39.51	20.67	17.81	5635.92	41.74	0.00145	3933143	160860	291323	160788	289793	25218	92043	2522	3619903	1824786	1.98	2943627	1831281	1.61	97.4596	97.7075	89.88	150.5	514	12865	5274	6739	51	801	71	Male	XY	White	Not Hispanic or Latino	EUR	0.00395728	-0.00353117	-0.00146701	-0.000696329	0.00259562	0.00454826	-0.00976286	-0.00943597	-0.0165271	0.00911107	-0.00808339	0.0047946	-0.000889004	-0.00622584	0.00573786	-0.0131819	-0.0135161	0.00468046	-0.00819073	-0.0124004	0.0101759	0.00833441	0.00420764	-0.00208422	-0.012012	0.000389656	0.000173952	0.000322313	-0.0092375	0.00105773	-0.000836714	0.0131806
NDAR_INVLX525EZH	210920_N04_0386_BHKK3MDSX2	38.07	19.64	15.45	22627.8	40.25	0.00038	3947807	163751	288213	164010	288257	24726	89602	4100	3646902	1836901	1.99	2928822	1861782	1.57	97.3584	97.6108	89.56	150.5	513.5	12453	5186	6404	53	810	NA	NA	XY	NA	NA	EUR	0.00334005	-0.00202109	-0.00176781	-0.00235274	0.0131183	0.000118316	-0.00688855	0.0206021	-0.0127016	-0.00872252	0.00357235	-0.00631779	-0.00559707	-0.00214426	0.00645673	-0.00695245	0.00273438	0.00139712	-0.00246786	-0.00697487	-0.0148223	0.0175119	0.0154263	-0.000719988	-0.00732731	-0.0061546	0.000973879	-0.00681491	0.00774635	0.00896859	0.00117407	0.00933156
NDAR_INVLX676KET	210510_N05_0305_AH3NFYDSX2	38.26	20.2	16.84	6719.2	40.44	0.00628	3925122	160562	290278	159734	289954	24919	90885	4226	3610442	1820491	1.98	2938936	1824163	1.61	97.3721	97.6193	88.82	150.5	524.6	12437	5076	6524	44	793	89	Male	XY	White	Not Hispanic or Latino	EUR	0.00394083	-0.00521735	-0.002737	-0.000261335	0.00634072	-0.0021802	-0.00428137	-0.00344488	0.0161405	-0.00554934	0.00020632	0.00292285	-0.00328803	0.00667311	0.0176233	-0.00468627	0.0022673	-0.000253119	-0.0137152	-0.00792227	0.00632676	-0.00476994	0.00731975	0.0143601	0.0124288	0.00569165	0.00515978	0.00881262	0.00141708	-0.00547712	0.00115797	-0.0022137
NDAR_INVLX799XX3	210614_N07_0084_AH72HGDSX2	36.48	36.14	1.21	26124	37.65	0.00069	3954294	169659	299237	168603	298648	25688	121080	0	3673927	1854450	1.98	3005966	1910400	1.57	96.8448	97.7063	88.47	150.5	551.4	12820	5202	6756	53	809	74	Female	XX	White	Unknown	EUR	0.003573	-0.00549997	-0.00187889	-0.00071794	-0.0103344	-0.00602396	0.00128126	-0.00524282	-0.0111932	0.00380249	0.0148477	0.020415	0.000308339	-0.0145343	-0.0130972	-0.016273	0.0120833	0.0143434	0.0197045	0.0129207	0.0128817	-0.00413158	0.00514035	-0.00500727	-0.018865	-0.00774898	0.0174775	0.0146278	0.00158344	-0.00964601	-0.021045	-0.00126462
NDAR_INVLX918NVN	210412_N01_0347_BH35MCDSX2	35.45	34.82	1.13	6938.46	36.75	0.00512	3973331	167977	300366	167340	300522	25452	122047	0	3678214	1855741	1.98	3041371	1893899	1.61	96.7009	97.5655	89.17	150.5	558	12551	5086	6685	39	741	61	Female	XX	White	Not Hispanic or Latino	EUR	0.00340342	-0.00206079	-0.00309322	-0.0042202	0.000815922	-0.010214	-0.00286216	0.0444935	0.0052858	-0.00129701	0.0213967	0.0222418	0.00737924	-0.0119806	-0.0181205	-0.0100365	0.0098225	0.0120685	0.0214764	0.00426921	-0.0155083	-0.00698425	0.00124931	-0.00426609	-0.00369652	-0.00364182	-0.00458963	-0.0084338	0.00224282	-0.0119123	-0.00657273	0.0165317
NDAR_INVLX955CXR	210329_N04_0286_BH2MLFDSX2	37.74	37.33	1.33	8944.47	39.07	0.00917	4030328	165985	308822	165293	308643	26627	123238	0	3714507	1869958	1.99	3122427	1883592	1.66	96.7968	97.6645	89.73	150.5	510.25	12882	5222	6794	41	825	84	Female	XX	White	Not Hispanic or Latino	EUR	0.00062917	0.0179544	0.0224891	-0.000728917	0.00542876	-0.0100172	-0.00620201	0.00206436	0.0138317	0.0077705	0.00271998	0.00502166	0.0100944	0.00273482	-0.0175787	0.0125975	0.00244596	-0.00810028	-0.00424995	-0.0121694	-0.00107995	-0.00362184	0.00853723	0.00775632	0.00411715	-0.00483446	-0.00192695	-0.0106706	0.003839	0.00693716	0.00208913	0.00249704
NDAR_INVLX964FGC	210301_N05_0266_BHWHYMDSXY	35.39	18.08	14.13	5527.93	37.5	0.00285	3952140	160872	292358	160136	292857	24758	87368	4342	3627438	1822848	1.99	2982505	1817248	1.64	97.3502	97.6119	89.86	150.5	522.25	12399	5069	6524	54	752	80	Male	XY	White	Not Hispanic or Latino	EUR	0.0037577	-0.00410009	-0.00199813	-0.00102071	0.00962777	-0.00435723	0.00514227	-0.0100177	-0.0159686	-0.000875757	0.0113429	0.0135895	0.00959667	-0.00486723	-0.00247872	0.0126727	0.00103009	0.00253298	-0.00200922	-0.00206006	-0.010943	0.0212323	0.0143899	-0.0078305	-0.0077828	0.00106352	0.00614014	0.0109368	0.012325	-2.54776e-05	0.0156476	0.000696629
NDAR_INVLY000UFZ	210309_N02_0314_AHWTMVDSXY	37.91	36.48	1.05	6924.45	39.39	0.00343	3970057	167975	299007	167246	300723	25611	125891	0	3679130	1849928	1.99	3038547	1892328	1.61	96.5809	97.4437	89.76	150.5	480	11915	4979	6177	52	707	76	Female	XX	White	Not Hispanic or Latino	EUR	0.00327428	-0.00379911	-0.00316326	-0.00032248	0.0220963	-0.00301575	0.0038753	-0.000535283	0.00469124	0.00708019	-0.0130387	-0.0061931	0.00614096	3.28432e-05	0.000593323	0.00114087	-0.0087794	-0.00396898	0.00746839	0.00582385	0.011528	0.0154129	0.00287281	-0.00873165	-0.00894766	0.00520284	0.00132973	-0.00590116	0.000292978	-0.00136071	0.0138505	0.00139894
NDAR_INVLY007ZNT	210930_N05_0383_BHLHYHDSX2	35.58	18.14	15.2	6675.73	37.69	0.00041	3936715	162671	289309	162298	289213	24486	88542	2676	3627589	1826241	1.99	2941175	1840050	1.6	97.3065	97.5552	89.83	150.5	537.5	12344	5083	6479	61	721	79	Male	XY	White	Not Hispanic or Latino	EUR	0.00360162	-0.00375065	-0.00557619	-0.00644892	0.0019714	-0.014594	-0.00419463	0.0540319	0.000116921	-0.00324375	0.00170813	0.0024353	-0.00922869	-0.00296875	0.0116789	-0.00523495	0.00418403	-0.00612841	0.000658991	0.00234461	-0.0106878	0.00103331	-0.00882814	0.0107867	0.00193507	0.00471097	-0.000310758	0.0176376	-0.00112022	0.00644854	0.00126167	0.00456108
NDAR_INVLY057YPK	210226_N02_0309_BHWHYLDSXY	37.64	37.69	1.49	5378.49	38.86	0.00048	3962697	167021	300507	166336	300629	25728	120063	0	3669478	1852122	1.98	3032820	1890349	1.6	96.8586	97.724	89.25	150.5	499.75	12610	5170	6570	37	833	65	Female	XX	White	Not Hispanic or Latino	EUR	0.00382416	-0.00519518	-0.00227243	0.000312033	0.00562891	0.00436553	-0.018404	-0.0107955	-0.00652664	-0.00164447	0.00396218	0.00276927	-0.00312248	-0.0175198	0.00262845	-0.00677489	0.00103642	0.0138293	0.000983941	0.0101532	-0.011488	0.0174315	0.0115104	-0.00783483	-0.0152333	-0.000256961	-0.00215913	-0.0100921	-0.00968897	0.0058613	0.00905255	0.00798723
NDAR_INVLY079NNH	210329_N06_0284_AH2LKJDSX2	33.32	33.63	1.3	10189.6	34.41	0.00095	3977779	169367	298868	169425	299137	25437	122456	0	3691788	1861700	1.98	3027669	1912586	1.58	96.7808	97.6509	89.9	150.5	498	12239	4992	6409	45	793	19	Female	XX	White	Unknown	EUR	0.0036319	-0.00413631	-0.00167297	-0.000620637	0.00804779	-0.00149239	-0.00666604	-0.00808559	-0.00287175	-0.00842194	0.00782036	0.00218489	-0.0122397	0.00581967	-0.00490988	0.0280265	-0.00748043	-0.00860372	-0.00513573	0.00364289	-0.00902186	0.017977	0.0108497	-0.0152052	-0.00906989	0.00716635	0.0126708	0.0109259	-0.0196332	-0.0139289	-0.00405072	0.00679956
NDAR_INVLY177VGX	210506_N05_0304_AH3MC2DSX2	38.95	38.88	1.24	9284.66	40.27	0.00066	3970588	167101	302080	166424	301447	26120	122431	0	3673439	1854786	1.98	3044857	1889174	1.61	96.7614	97.6214	88.91	150.5	513.6	12616	5149	6646	38	783	63	Female	XX	White	Not Hispanic or Latino	EUR	0.00377218	-0.00422275	-0.00275792	-0.00148347	0.0030087	-0.00213432	-0.0140338	0.0118292	-0.00932031	0.00572173	-0.0115804	0.00101063	0.0052788	-0.000574249	0.0181318	0.00462035	-0.00504727	0.000742757	0.0145032	0.031477	-0.00675194	-0.00787147	0.00356403	0.00804829	0.00172387	-0.0133235	0.00069903	0.00272314	0.0035097	0.0113378	-0.000232234	0.007466
NDAR_INVLY225TZH	210510_N08_0007_AH3MWCDSX2	40.58	19.41	15.98	7941.42	43.01	0.01912	4709286	151744	372838	149135	382121	37658	102922	4705	4158681	2087023	1.99	3870166	1834363	2.11	97.3393	97.6088	89.95	150.51	512.25	15264	6380	7893	55	936	0	Male	XY	Black or African-American	Unknown	AFR	-0.0378923	-0.00665727	0.00322397	-0.00161309	-0.001799	0.000200924	-0.00345287	-0.000150081	-0.0024197	0.00356052	-0.00272965	-0.00176544	-0.000213578	-0.00445499	-0.00624402	0.00137529	-0.000770739	-0.0057224	0.00452331	-0.00208495	-0.00220233	0.00686224	-0.00342094	0.00531737	-0.000179262	-0.00545553	-0.00834491	-0.0173057	-0.000574204	0.00371133	0.00271918	-0.00823083
NDAR_INVLY226CR7	210910_N06_0380_AHJHCNDSX2	45.87	43.77	1.31	17914.1	47.61	0.00029	3932344	167817	297041	168120	296725	25785	126092	0	3656677	1842059	1.99	2987755	1900439	1.57	96.782	97.6477	89.98	150.5	507.25	13089	5451	6777	41	820	26	Female	XX	Unknown	Not reported	EUR	0.00382965	-0.00388447	-0.00247592	-0.00249356	0.00509217	-0.00659916	-0.00873513	0.0155333	-0.00413077	-0.00938689	-0.00425397	-0.00783429	0.00558472	0.00426445	0.0208018	-0.015185	-0.00548137	0.00662318	0.000917341	0.00990622	-0.00949807	-0.000897404	0.00805442	-0.000590016	-0.00402571	-0.000597773	-0.0032597	0.0132553	0.00411477	0.00795441	-0.0017836	0.000771491
NDAR_INVLY262FL4	210329_N04_0286_BH2MLFDSX2	36.41	36.28	1.2	9913.66	37.68	0.00804	3933657	168921	295637	168192	295476	25190	120497	0	3652950	1840126	1.99	2992759	1894607	1.58	96.725	97.5896	89.47	150.5	531	12378	5054	6535	54	735	65	Female	XX	White	Not Hispanic or Latino	EUR	0.00428664	-0.005913	-0.00308324	4.0168e-05	0.00770023	-0.00508163	-0.000811658	-0.0105962	-0.00529867	0.0140417	-0.0114493	0.00466551	4.48942e-05	0.000386033	-0.0117612	-0.00408912	-0.00234734	0.00783966	0.00709404	0.00674508	-0.0105175	0.022882	-0.00574723	0.0166247	0.00762712	0.00266656	-0.0106567	0.0105838	0.00899252	0.0121579	0.00930553	-0.0254117
NDAR_INVLY388GYH	210315_N05_0274_BHYHNNDSXY	38.01	19.67	17.5	7632.91	40.15	0.0014	3984660	163305	294159	162544	293207	25569	91190	2604	3665876	1851340	1.98	2981019	1856414	1.61	97.5422	97.7953	90.17	150.5	515.75	13494	5484	7100	55	855	75	Male	XY	White	Not Hispanic or Latino	EUR	0.00174835	0.00806263	0.0117586	0.00132445	-0.0133249	0.0400467	0.00435658	-0.000494311	-0.00911972	-0.0208935	0.0113151	-0.00349524	-0.0173056	0.0022829	0.0030566	0.000875889	0.00435229	-0.00935167	-0.00952976	-0.0059145	0.00160281	0.0193129	0.00409845	-0.000631002	0.00274376	0.0025715	0.00975378	0.0233292	-0.0124761	-0.0104622	0.00609351	-0.00223283
NDAR_INVLY430NWD	210924_N07_0137_AHLJMMDSX2	39.62	38.79	1.25	4998.22	41.04	0.00086	3992131	167469	304558	166971	303500	26209	121934	0	3692897	1863907	1.98	3064134	1897014	1.62	96.8928	97.7589	89.63	150.5	566.25	13381	5446	7061	50	824	68	Female	XX	White	Not Hispanic or Latino	EUR	0.00348682	-0.00338335	-0.00289178	-0.000492752	-0.00960889	1.0376e-05	-0.000500328	-0.011506	-0.00273314	-0.0097011	0.00829174	0.00657154	-0.0157967	-0.00109429	0.00832684	-0.0109855	-0.00705406	-0.00183182	0.00905426	0.0150971	0.0205651	-0.0104761	-0.010165	0.00444752	0.00521026	0.00967074	-0.00841432	0.00543403	-0.0149847	0.0044182	0.0102794	0.00751332
NDAR_INVLY491ZW6	201214_N05_0235_BHM5K5DSXY	39.33	20.76	18.41	7032.52	41.53	5e-05	3942914	161215	290398	160960	290196	24537	88132	4114	3629897	1833140	1.98	2945356	1840257	1.6	97.5029	97.7655	89.7	148.8	434.25	12528	5184	6508	40	796	79	Male	XY	White	Not Hispanic or Latino	EUR	0.00382538	-0.00574479	-0.00295777	-0.00216822	0.0104859	0.0055369	-0.0233031	-0.0111322	-0.000359116	0.00125106	-0.00257466	-0.00254017	0.000840799	-0.00762295	0.0076773	0.00371609	-0.00136893	0.00304674	0.00123909	0.00676217	0.00124712	0.00504629	0.00756682	-0.0103058	-0.00637976	0.00383443	0.000457044	0.00809161	0.000801785	0.00193162	0.00512663	0.00527315
NDAR_INVLY648EU8	210607_N08_0024_AH5VFGDSX2	37.88	37.5	1.41	23913.5	39.06	0.00061	3974969	167329	302450	167082	301665	25858	126063	0	3677016	1859205	1.98	3045899	1893764	1.61	96.9777	97.8401	90.08	150.5	558.25	13283	5328	7002	51	902	82	Female	XX	White	Unknown	EUR	0.00382528	-0.00488995	-0.00244755	-0.000562227	-0.0154983	-0.00247948	-0.00274355	-0.00299095	0.0160232	-0.00239989	0.00321988	0.00141006	-0.0132545	0.0116122	0.0129637	-0.0130153	0.00708614	0.00341668	0.000885433	0.00212367	0.00333318	-0.000948057	-0.00954764	-0.0161679	-0.0135443	0.00845474	0.00313833	0.00708083	0.0010173	-0.00150265	0.00083	0.00287945
NDAR_INVLY684PCJ	210924_N06_0387_BHLJLLDSX2	44.32	43.08	1.29	7920.59	45.97	0.00235	4766674	155880	390799	152283	398908	39340	160445	0	4211763	2118715	1.99	4035295	1868996	2.16	96.7828	97.6461	89.84	150.5	584.25	15774	6592	8165	61	956	73	Female	XX	Black or African-American	Not Hispanic or Latino	AFR	-0.0371569	-0.00536305	0.000485349	-0.000988752	-0.00846806	-0.000521703	0.00575273	0.00470866	0.000575203	0.013812	0.000496374	0.00364681	0.0043811	-0.00545206	-0.00715003	-0.00266044	-0.0185644	0.00220714	-0.00227217	-0.00793441	0.00964516	-0.00347209	0.00924489	0.0104144	0.00458137	-0.00896831	-0.000578267	0.00121109	0.00726202	0.00414089	0.00123703	-0.00498213
[truncated: 3,062,819 more chars]
